# Metal mixtures associate with higher amyotrophic lateral sclerosis risk and mortality independent of genetic risk and correlate to self-reported exposures: a case-control study

**DOI:** 10.1101/2024.02.27.24303143

**Authors:** Dae Gyu Jang, John Dou, Emily J. Koubek, Samuel Teener, Lili Zhao, Kelly M. Bakulski, Bhramar Mukherjee, Stuart A. Batterman, Eva L. Feldman, Stephen A. Goutman

**Affiliations:** Department of Neurology, University of Michigan, Ann Arbor, MI; NeuroNetwork for Emerging Therapies, University of Michigan, Ann Arbor, MI; Department of Epidemiology, University of Michigan, Ann Arbor, MI; Department of Biostatistics, Corewell Health, Royal Oak, MI; Department of Biostatistics, University of Michigan, Ann Arbor, MI; Department of Environmental Health Sciences, University of Michigan, Ann Arbor, MI

**Keywords:** Amyotrophic lateral sclerosis (ALS), metals, polygenic risk score, environmental risk score

## Abstract

**Background:** The pathogenesis of amyotrophic lateral sclerosis (ALS) involves both genetic and environmental factors. This study investigates associations between metal measures in plasma and urine, ALS risk and survival, and exposure sources.

**Methods:** Participants with and without ALS from Michigan provided plasma and urine samples for metal measurement via inductively coupled plasma mass spectrometry. Odds and hazard ratios for each metal were computed using risk and survival models. Environmental risk scores (ERS) were created to evaluate the association between exposure mixtures and ALS risk and survival and exposure source. ALS (ALS-PGS) and metal (metal-PGS) polygenic risk scores were constructed from an independent genome-wide association study and relevant literature-selected SNPs.

**Results:** Plasma and urine samples from 454 ALS and 294 control participants were analyzed. Elevated levels of individual metals, including copper, selenium, and zinc, significantly associated with ALS risk and survival. ERS representing metal mixtures strongly associated with ALS risk (plasma, OR=2.95, CI=2.38-3.62, *p*<0.001; urine, OR=3.10, CI=2.43-3.97, *p*<0.001) and poorer ALS survival (plasma, HR=1.42, CI=1.24-1.63, *p*<0.001; urine, HR=1.52, CI=1.31-1.76, *p*<0.001). Addition of the ALS-PGS or metal-PGS did not alter the significance of metals with ALS risk and survival. Occupations with high potential of metal exposure associated with elevated ERS. Additionally, occupational and non-occupational metal exposures associated with measured plasma and urine metals.

**Conclusion:** Metals in plasma and urine associated with increased ALS risk and reduced survival, independent of genetic risk, and correlated with occupational and non-occupational metal exposures. These data underscore the significance of metal exposure in ALS risk and progression.

## Supplemental Table 1 for "Metal mixtures associate with higher amyotrophic lateral sclerosis risk and mortality independent of genetic risk and correlate to self-reported exposures: a case-control study" (part 1 of 3)

SNP	A1	A2	beta	pval
3:39508968	a	g	-0.0791	5.242e-11
5:150410835	t	c	-0.0792	3.457e-10
5:172354731	t	c	0.0645	8.464e-09
6:31606392	a	g	0.0612	3.346e-08
6:32672641	a	c	0.1426	5.502e-12
9:27563868	a	g	0.1736	9.979e-43
9:27585697	a	g	0.1479	2.373e-14
9:27675210	t	c	0.2647	1.688e-08
12:57975700	t	c	0.3322	1.419e-11
12:58656105	t	c	0.2407	3.718e-08
12:64749141	t	c	0.099	1.123e-08
14:31083748	a	c	0.0922	5.409e-15
19:17752689	a	c	-0.1247	8.768e-25
20:48458884	t	c	0.0724	5.211e-10
20:48622359	t	c	-0.2549	4.953e-08
21:45753117	a	c	0.4179	2.652e-11
1:14150714	a	g	-0.0667	7.395e-06
1:17328301	t	c	-0.0475	1.765e-05
1:58525707	a	c	0.3008	4.458e-06
1:97167390	a	g	0.049	7.829e-06
1:159335261	t	g	-0.4774	2.228e-05
1:167426424	a	g	-0.0555	2.249e-06
1:180298169	t	c	-0.1002	3.735e-05
1:215228234	t	c	0.0515	9.461e-06
1:224424442	a	g	-0.0777	1.215e-06
1:237729468	t	c	0.1987	2.899e-05
2:8123705	a	g	0.136	3.729e-05
2:19042292	t	c	0.264	3.038e-06
2:52032944	t	c	0.0823	1.953e-05
2:70171238	t	c	-0.6723	8.548e-07
2:88715212	a	g	-0.1089	2.147e-05
2:121858264	a	g	-0.1177	3.175e-05
2:145753166	t	g	0.0497	1.583e-05
2:220201272	t	g	0.0618	4.265e-07
2:225068172	a	g	0.1882	2.66e-05
3:26760231	a	g	-0.4357	4.949e-05
3:37667096	t	c	0.0933	4.51e-05
3:47274427	t	c	-0.2286	3.673e-05
3:47835889	t	c	-0.1077	5.732e-08
3:88431077	a	c	0.4659	2.208e-05
3:93522006	a	g	0.0963	1.855e-07
3:93860311	t	c	-0.0843	1.871e-06
3:186639980	a	g	-0.2166	1.74e-05
3:197128290	t	c	-0.0547	3.02e-05
4:925376	t	c	-0.1139	1.257e-07
4:951947	t	c	-0.0763	5.844e-07
4:12869200	t	c	0.311	3.638e-05
4:31848553	a	g	-0.208	2.96e-05
4:42997359	a	c	-0.2226	1.771e-05
4:63384439	t	c	-0.0562	1.214e-05
4:160334860	a	g	-0.0889	3.549e-05
4:170331972	t	g	-0.0627	5.448e-08
4:170583157	a	g	0.0633	6.957e-08
4:185227184	t	c	0.0501	7.611e-06
5:22845786	a	c	0.1138	6.42e-07
5:31944975	a	g	-0.0452	4.454e-05
5:88102281	t	g	-0.0549	6.511e-07
5:102780544	t	g	0.0844	9.822e-06
5:132144150	a	g	-0.0567	9.148e-06
5:133922285	t	c	0.0796	8.389e-06
5:147304776	t	c	-0.6384	3.417e-05
5:150432388	t	c	-0.0536	7.514e-06
5:150474388	a	g	-0.0474	2.996e-05
5:160109216	t	c	-0.1478	2.43e-05
5:163224072	t	c	0.1004	3.437e-05
5:172619063	a	g	-0.0453	4.782e-05
6:9340778	t	c	0.0776	2.94e-05
6:26194113	t	c	0.1901	4.146e-05
6:31080919	a	g	-0.0601	3.922e-05
6:31327241	a	c	-0.0738	1.701e-05
6:31365050	t	c	0.0882	1.651e-05
6:31577048	t	c	-0.0896	9.191e-06
6:31946614	a	g	0.0561	1.807e-06
6:32088475	a	g	0.1073	5.225e-06
6:32396930	a	g	-0.0727	4.046e-07
6:32628247	t	c	0.0566	4.3e-05
6:32682228	a	g	0.0637	2.183e-06
6:32713487	a	g	0.0501	2.693e-05
6:52224175	a	g	0.2825	4.368e-05
6:65356467	a	c	0.0643	2.376e-05
6:114668685	a	g	0.2081	3.772e-05
6:114724081	a	g	0.0569	1.971e-06
6:141113470	t	c	0.086	1.27e-05
6:157383274	a	c	-0.0498	4.309e-05
7:5216165	a	g	-0.1001	3.806e-07
7:7411573	t	c	0.7083	1.231e-05
7:9092159	t	c	-0.1015	4.073e-05
7:48061529	a	g	-0.757	2.225e-06
7:53635363	t	c	0.2037	1.738e-05
7:71413652	a	g	0.0973	4.636e-05
7:81312006	a	c	-0.0574	3.378e-05
7:132841885	t	c	0.065	8.455e-06
7:133094348	t	c	0.0713	7.982e-07
7:133453874	a	g	0.0602	3.109e-05
7:146879004	a	g	-0.1279	3.323e-05
7:157473506	t	c	0.0756	6.738e-06
8:5373540	t	c	-0.056	1.819e-05
8:10917138	t	g	-0.4131	8.169e-06
8:56971180	a	g	0.2206	3.186e-05
8:59047312	t	c	0.063	7.42e-06
8:59549792	t	c	0.1027	4.929e-05
8:83836878	t	c	-0.572	1.648e-05
8:96430728	t	c	0.069	2.495e-05
8:143262465	t	c	0.0732	2.5e-06
8:143311653	a	g	-0.0486	4.58e-05
8:145018354	t	c	0.1211	2.795e-05
9:27388735	t	c	-0.052	1.288e-05
9:27545078	a	g	0.0634	1.506e-05
9:27584899	t	c	0.0625	2.353e-07
9:27944480	t	c	0.2321	9.271e-06
9:28290273	t	c	-0.1729	7.509e-07
9:83165755	t	c	-0.0859	3.727e-05
9:92991254	t	c	-0.2071	2.674e-05
9:95564278	t	c	-0.0991	4.69e-05
9:99065413	a	c	-0.0492	2.877e-05
9:108452123	a	g	-0.0856	2.168e-05
9:132707164	t	c	0.0738	1.853e-06
10:13136924	t	c	-0.0664	3.979e-06
10:30228591	t	c	0.0509	1.408e-05
10:69590765	t	c	-0.1042	1.212e-05
10:102790799	a	c	-0.0535	3.742e-05
10:114179356	t	c	-0.0486	4.416e-05
10:130483314	a	g	0.0574	2.127e-05
11:6637504	a	g	-0.0744	4.338e-07
11:12445357	a	g	-0.0847	3.123e-05
11:34256555	t	c	-0.0748	2.85e-06
11:41745161	a	g	0.6444	1.525e-05
11:42034150	t	c	0.0577	5.223e-06
11:42732541	a	g	-0.0637	2.577e-05
11:45389464	t	c	-0.0543	3.331e-06
11:77733287	t	c	0.1505	4.636e-05
11:77928036	t	g	-0.0643	3.064e-06
11:78256868	a	g	0.0605	2.144e-05
11:79123086	t	c	0.0954	3.341e-05
11:110683428	t	c	-0.2023	8.885e-06
11:123029545	a	g	0.0865	4.255e-05
12:6852447	t	c	-0.0877	2.363e-05
12:6871709	a	g	-0.0605	1.321e-05
12:7082700	t	c	-0.226	2.944e-05
12:17522035	t	c	0.0856	2.27e-05
12:21671141	a	g	0.1609	9.036e-06
12:57318819	t	c	0.2577	3.424e-07
12:57967721	t	c	-0.1245	3.44e-05
12:58303487	a	g	-0.16	3.922e-06
12:64730506	a	g	0.0509	7.636e-06
12:64757407	a	c	0.1284	2.576e-06
12:64882317	t	c	-0.2279	2.455e-07
12:64911854	t	c	0.0549	1.533e-06
12:89844237	t	c	0.1898	2.762e-05
12:100697137	a	g	0.0522	8.255e-06
13:46113984	t	c	-0.0661	1.871e-07
14:31129533	a	g	-0.1248	1.627e-05
14:56604955	a	c	-0.0514	3.242e-05
14:75377008	t	c	-0.0541	5.301e-06
14:85720457	t	c	0.1927	3.943e-06
14:100569205	t	c	-0.1646	3.38e-05
15:62213597	a	g	0.0502	9.8e-06
15:70640875	t	c	0.0527	3.338e-06
15:77982507	t	c	-0.0562	4.323e-05
15:82395517	a	g	-0.1488	3.112e-05
15:82446175	a	g	-0.0593	1.843e-07
15:83214154	t	c	-0.0533	2.964e-06
15:83472507	t	c	0.061	1.594e-07
15:83611095	t	c	-0.0838	2.856e-06
15:83941191	a	g	-0.0915	2.162e-05
15:92127712	a	g	0.1157	2.606e-05
16:400245	t	c	0.062	2.314e-06
16:7709446	t	g	-0.2252	4.93e-05
16:23876030	a	g	0.0561	4.485e-07
16:28617507	t	c	-0.1339	4.231e-05
16:67689057	a	g	-0.1159	2.534e-06
16:67981896	a	g	0.117	1.751e-06
16:85376284	t	g	0.0507	4.002e-05
17:5364673	t	c	0.0491	4.789e-05
17:7214007	a	g	0.2428	2.735e-05
17:7446081	t	c	0.0607	6.965e-06
17:7521915	t	g	0.0546	2.227e-05
17:26723822	t	c	-0.0772	9.03e-08
17:33292671	a	g	-0.1368	2.498e-05
17:34892731	a	c	-0.0593	8.607e-08
17:44081224	a	g	-0.063	1.938e-05
17:53407119	a	g	0.0502	2.343e-05
17:73042682	a	g	-0.0775	4.777e-06
17:76382791	t	c	-0.0792	1.814e-06
18:8703302	a	g	0.068	1.584e-05
18:65102650	t	c	0.049	3.462e-05
19:7759054	t	g	-0.0745	4.411e-07
19:8975082	t	c	0.0515	1.487e-05
19:14655812	t	c	0.0481	1.893e-05
19:17880234	a	g	-0.0514	1.419e-05
20:3227183	t	c	0.1731	3.193e-05
20:48617021	t	g	0.079	3.427e-07
21:39096115	t	g	0.197	7.759e-07
21:47645412	t	c	-0.2339	2.198e-05
1:3503354	t	c	0.0579	6.667e-05
1:57804328	a	c	0.2734	5.338e-05
1:94306297	t	c	-0.0598	5.492e-05
1:201520113	t	c	0.151	7.633e-05
1:220221646	a	g	-0.1026	8.316e-05
2:5810890	a	g	0.091	7.859e-05
2:61933897	a	c	-0.0632	5.874e-05
2:71737334	a	c	0.0451	8.243e-05
2:88901732	t	c	0.049	6.651e-05
2:99237792	t	c	-0.0507	8.928e-05
2:105471497	t	c	0.0453	9.139e-05
2:178118990	a	g	0.0456	5.882e-05
2:180440141	t	c	0.0487	6.507e-05
2:213717875	a	g	-0.0747	5.724e-05
3:48159232	a	g	0.0956	8.109e-05
3:55115805	a	g	0.182	7.84e-05
3:190806245	t	c	-0.0983	6.406e-05
4:20455955	a	c	0.1066	9.47e-05
4:29726365	a	c	-0.0873	6.498e-05
4:47066866	a	c	-0.045	5.879e-05
4:73155352	t	c	-0.1102	8.518e-05
4:84545754	t	c	-0.1372	6.762e-05
4:110805731	a	g	-0.046	8.819e-05
4:113669533	t	g	-0.0955	8.083e-05
4:156603241	t	c	0.2712	9.751e-05
5:24602650	a	g	-0.0615	7.871e-05
5:37888575	a	g	0.047	8.786e-05
5:132566372	t	c	-0.0467	6.161e-05
5:149744226	a	g	-0.0457	8.183e-05
5:149797134	a	g	0.0488	7.213e-05
5:158052650	a	g	-0.0686	5.085e-05
6:712833	a	g	0.1606	6.436e-05
6:11500617	t	g	-0.044	8.498e-05
6:13596981	a	g	-0.0504	6.426e-05
6:31052361	a	g	-0.0934	5.894e-05
6:31321578	a	g	-0.0466	8.971e-05
6:34979341	t	c	0.0476	6.977e-05
6:42202149	t	c	-0.0591	6.279e-05
6:45694891	a	g	0.171	5.332e-05
6:48848510	t	g	0.0464	7.858e-05
6:89947728	t	g	-0.069	8.167e-05
6:134528280	t	c	-0.0572	5.355e-05
6:140802897	a	g	0.096	9.702e-05
7:9031510	a	g	-0.0714	8.841e-05
7:11855963	a	g	0.0794	7.562e-05
7:15035659	t	c	0.0583	7.494e-05
7:40786932	t	c	0.0473	7.506e-05
7:44738808	a	c	0.2095	8.832e-05
7:47731420	t	c	-0.0818	5.949e-05
7:50206013	a	g	-0.1998	7.338e-05
7:50716017	t	c	0.0463	7.294e-05
7:64009163	t	c	0.2281	8.079e-05
7:96714427	a	g	0.1717	7.43e-05
7:123607158	a	g	-0.0483	8.136e-05
7:123717929	t	c	0.0525	8.904e-05
7:131865044	t	c	0.1451	8.81e-05
7:140780908	t	g	0.0613	6.624e-05
7:157370487	a	g	0.0441	9.819e-05
8:6463329	a	g	-0.0574	5.756e-05
8:8808695	t	c	-0.0526	6.681e-05
8:84313757	a	g	0.7253	9.752e-05
8:107127788	a	g	-0.5933	7.324e-05
8:107139767	a	g	0.5932	7.616e-05
8:107691880	a	g	-0.0494	5.781e-05
9:21864098	a	g	-0.0545	7.096e-05
9:27766996	t	c	0.0562	9.01e-05
9:85757762	a	g	0.1819	6.638e-05
9:126157584	t	g	-0.0641	6.507e-05
10:6618079	a	g	-0.1336	5.27e-05
10:11052734	t	c	0.0819	9.31e-05
10:14260238	t	c	-0.0592	6.233e-05
10:33724773	t	g	-0.2448	9.203e-05
10:45638580	t	c	0.1661	6.18e-05
10:63621891	t	c	-0.1471	5.498e-05
10:66277716	t	g	0.2539	8.48e-05
10:75545251	a	g	-0.0523	5.329e-05
10:116639889	a	c	0.0445	5.718e-05
10:134318958	a	g	-0.0879	5.681e-05
11:22340442	a	g	0.0673	9.558e-05
11:25796748	a	g	-0.2012	6.8e-05
11:58428476	t	g	-0.0516	8.299e-05
11:107519447	t	c	-0.088	6.816e-05
11:117593368	t	c	0.0636	5.895e-05
11:117788640	t	c	0.0781	5.588e-05
11:133304292	t	c	0.2138	7.711e-05
12:23426861	a	g	-0.1869	5.528e-05
12:40212776	t	c	0.0452	8.05e-05
12:56574256	t	c	0.2459	9.931e-05
12:57978740	t	c	0.0492	6.134e-05
12:61831012	t	g	0.0994	8.933e-05
12:70989977	t	c	-0.0681	8.09e-05
12:76399896	t	c	-0.0429	9.76e-05
12:92778438	t	c	0.0458	6.266e-05
12:105138022	t	c	0.0449	8.841e-05
12:105152084	a	g	-0.186	8.127e-05
13:24245477	a	g	0.0911	6.366e-05
13:45415102	t	c	0.1344	7.123e-05
13:50290817	a	g	-0.0588	7.311e-05
13:73894401	t	g	0.126	9.289e-05
13:90462804	t	c	0.0432	9.855e-05
13:106137154	t	c	0.0436	9.488e-05
14:47400188	a	g	0.0521	8.777e-05
14:62685164	a	c	0.1297	7.377e-05
14:69466960	a	g	0.0631	5.504e-05
14:92489174	t	c	-0.052	5.316e-05
15:28040757	a	g	0.0466	5.009e-05
15:42798679	t	c	0.2243	7.538e-05
15:82339578	a	g	0.1499	5.12e-05
15:83284439	a	g	0.0528	6.952e-05
15:97551378	a	g	0.0683	9.866e-05
16:23329712	t	c	-0.0459	7.464e-05
16:23383247	a	g	0.0546	8.486e-05
16:66706552	t	c	0.0663	5.664e-05
16:68249923	a	g	-0.1016	9.794e-05
16:81460477	t	g	0.0732	5.802e-05
17:36916599	a	g	-0.0889	5.786e-05
17:56404349	a	g	0.0444	6.901e-05
17:79045773	a	g	-0.0751	6.342e-05
18:9438358	a	g	0.0578	6.055e-05
18:40183618	a	g	-0.0768	9.369e-05
18:45728217	t	c	0.1553	8.761e-05
19:3776990	a	g	-0.0505	8.395e-05
19:17878006	a	c	0.0858	6.516e-05
19:38943430	t	c	0.1981	7.932e-05
19:51621561	a	c	0.0885	5.925e-05
20:19109362	a	g	-0.0724	8.626e-05
21:20922933	a	c	0.2567	7.814e-05
1:4442695	t	c	0.1889	0.0001192
1:5298490	a	g	0.0914	0.0001231
1:23543307	t	c	-0.0483	0.0001228
1:26809402	a	g	-0.072	0.0001155
1:31492827	a	g	0.1572	0.0001235
1:118524718	a	c	-0.0424	0.0001417
1:151035628	a	c	-0.0903	0.0001058
1:152412328	t	c	0.0984	0.0001389
1:215142015	a	g	-0.0955	0.0001311
1:236759825	t	c	0.0709	0.0001088
1:246207177	a	c	0.1966	0.0001354
2:36011538	a	g	0.7059	0.0001344
2:44330634	a	c	0.0444	0.00014
2:44940223	t	c	0.1685	0.0001475
2:166618262	t	c	-0.0431	0.0001038
2:171441218	t	c	-0.0504	0.0001465
2:179787100	a	g	0.1522	0.000136
2:180610687	a	g	-0.2002	0.000115
2:213729057	t	c	-0.047	0.0001031
2:218663079	a	g	0.0747	0.0001103
2:225459737	a	g	-0.1412	0.0001228
2:240230452	t	c	0.1256	0.0001014
3:3154931	a	g	-0.1334	0.0001326
3:5714099	a	g	0.1032	0.0001171
3:60017969	t	c	-0.0463	0.0001169
3:77451581	t	c	0.1019	0.0001231
3:81717398	t	c	0.173	0.0001198
3:93631560	t	c	0.2292	0.0001378
3:94256818	t	c	0.2008	0.0001104
3:112842648	t	c	0.0439	0.0001452
3:146087201	a	c	0.1783	0.0001425
4:996986	t	g	0.0696	0.0001287
4:7393136	t	g	0.0986	0.0001445
4:32104576	a	c	-0.1586	0.0001082
4:71516586	t	c	0.1208	0.0001104
4:76762728	a	g	0.1414	0.0001231
4:77775011	t	c	0.0472	0.0001486
4:85447778	a	g	-0.0492	0.0001156
4:139716107	a	g	-0.0528	0.0001014
4:165950675	a	g	0.0533	0.0001436
4:184501225	t	c	-0.2133	0.0001292
5:15916096	a	g	0.1617	0.0001011
5:66756524	t	c	0.254	0.000142
5:91207727	a	g	-0.2077	0.0001457
5:102886897	t	c	-0.0422	0.0001404
5:155374925	t	c	-0.0599	0.000107
6:1892195	t	c	0.2201	0.0001352
6:67709368	a	c	0.0659	0.00012
6:71690825	t	g	-0.043	0.0001456
6:92230124	t	c	-0.057	0.0001325
6:111850003	t	g	-0.0521	0.0001244
6:112129998	t	c	0.1425	0.0001186
7:21422398	t	c	0.1689	0.0001397
7:38544199	t	c	-0.1755	0.0001449
7:42658133	a	g	-0.145	0.0001058
7:49205163	a	c	-0.1281	0.0001219
7:104054260	t	c	0.096	0.0001263
7:124914085	t	c	0.0543	0.0001345
7:140356141	t	g	-0.0501	0.0001055
8:58956297	a	g	0.0625	0.0001357
8:86413219	t	c	0.0507	0.000137
8:95659849	a	c	-0.5615	0.0001091
8:106262709	a	g	-0.0588	0.0001142
8:107841215	a	g	-0.1366	0.0001469
8:108574436	a	g	0.2609	0.0001432
8:128814091	a	g	0.0473	0.0001359
9:22912324	a	g	0.0445	0.000118
9:34087246	t	c	-0.0551	0.0001042
9:77942355	t	c	-0.0629	0.0001378
10:14392230	a	c	-0.0544	0.0001278
10:60942107	t	g	-0.2553	0.0001403
10:71411206	a	g	0.0436	0.0001315
10:121708929	t	c	0.0536	0.0001461
11:8268016	a	g	-0.1548	0.0001147
11:11070405	t	g	0.1031	0.0001296
11:58060675	a	g	-0.0536	0.0001228
11:116370696	a	c	0.0884	0.000136
12:12560454	t	c	0.1846	0.0001469
12:77797237	a	g	0.0712	0.0001338
12:86018530	a	g	-0.0988	0.0001246
14:31267518	a	g	0.0521	0.0001093
15:61262963	t	g	-0.0542	0.00011
15:68063739	t	g	-0.0519	0.0001119
15:70090174	a	g	0.0452	0.0001039
15:99409548	t	c	-0.0578	0.0001147
16:17496324	t	c	0.0457	0.0001044
16:24023318	t	g	0.1337	0.0001352
16:87345325	a	g	-0.0591	0.0001213
16:89904971	a	g	0.1065	0.0001157
17:11075530	a	c	-0.1381	0.0001081
17:27202917	t	c	-0.0567	0.0001396
17:43460181	a	g	-0.0601	0.0001175
17:43824360	t	c	0.0479	0.0001111
17:44843136	t	c	-0.054	0.0001026
17:48030656	a	g	0.0531	0.0001303
17:48751164	t	g	0.0426	0.0001288
18:30135739	a	g	-0.143	0.0001287
18:48418182	t	c	0.1506	0.0001476
19:3413206	t	c	0.0593	0.0001151
20:15388730	t	g	0.1408	0.0001283
20:43024814	a	g	0.1622	0.0001416
20:48844348	t	g	-0.0425	0.0001098
21:34487770	t	c	-0.111	0.0001029
1:19649970	a	g	0.0864	0.000199
1:38361093	a	g	0.1671	0.0001795
1:203049929	a	g	0.0455	0.0001605
1:224251838	a	c	-0.0446	0.0001877
1:237196106	t	c	0.0554	0.0001813
2:51520394	t	c	0.1164	0.0001903
2:63449512	t	c	0.0716	0.0001806
2:65265743	t	c	-0.1613	0.0001521
2:141405852	a	c	-0.0491	0.0001698
2:142953552	t	g	0.2134	0.0001677
2:219400820	t	c	-0.1163	0.0001728
2:219555262	a	g	0.0417	0.0001668
3:46661114	t	c	-0.2387	0.0001632
3:95332125	a	g	0.206	0.0001641
3:114283092	t	g	-0.0552	0.0001733
3:146097919	t	c	-0.08	0.0001626
3:174672849	t	c	-0.0528	0.0001509
3:193565164	a	g	0.043	0.0001855
4:880953	a	c	-0.1217	0.0001508
4:897013	a	g	0.0538	0.0001671
4:31897762	t	c	0.0751	0.0001969
4:42749176	a	g	0.0654	0.0001891
4:55579081	a	g	-0.0427	0.0001516
4:80374386	a	g	-0.0878	0.0001884
4:95308058	a	g	0.1181	0.0001614
4:113443417	t	c	-0.0862	0.0001895
4:161549142	t	c	0.1825	0.0001624
4:165839963	t	c	0.2064	0.0001526
5:52909927	t	c	0.043	0.0001791
5:61552126	t	c	-0.0569	0.0001713
5:61677724	a	g	0.1841	0.0001889
5:62994026	t	c	-0.0441	0.000156
5:71819009	t	c	0.1455	0.0001755
5:177519437	a	g	0.0496	0.0001582
6:13595472	a	g	-0.0477	0.0001591
6:22365762	a	g	0.0811	0.0001622
6:31685945	a	c	-0.081	0.0001588
6:33202756	t	c	0.2129	0.0001505
6:48404779	t	c	0.1936	0.0001598
6:67453417	t	c	-0.0439	0.000157
6:106280318	t	c	0.0467	0.0001746
6:112621959	a	g	-0.0861	0.0001847
6:142218343	t	c	0.0431	0.0001699
6:143506072	t	c	0.1662	0.0001507
6:152127626	t	c	0.1831	0.0001578
7:5820344	t	g	-0.0444	0.0001744
7:17760799	a	g	0.0414	0.0001846
7:24966846	a	g	0.0417	0.0001868
7:150851566	t	c	-0.048	0.0001559
7:157226499	t	c	-0.1136	0.0001874
8:21226638	a	g	0.2094	0.0001836
8:51055965	a	g	0.8027	0.0001875
8:105016502	a	g	-0.05	0.0001668
8:135145396	a	g	-0.1661	0.0001606
8:142743774	a	g	-0.1826	0.0001863
9:12245792	t	c	0.0442	0.0001663
9:16445270	t	c	-0.2959	0.0001599
9:27465435	t	g	0.0621	0.0001712
9:77352798	a	g	0.0592	0.000172
10:27350875	t	c	0.2013	0.0001697
10:85750023	t	c	-0.0508	0.0001546
10:96907669	a	c	0.1647	0.0001805
10:116463080	t	c	0.044	0.0001982
11:20293580	t	c	-0.1245	0.0001597
11:45842712	a	g	0.9345	0.0001753
11:67220175	a	g	0.4245	0.0001674
11:77889332	t	c	-0.045	0.0001554
11:122727069	t	c	-0.0665	0.0001805
11:129384263	t	c	-0.0481	0.0001805
11:134617582	t	c	0.0596	0.0001752
12:23635018	a	c	-0.0951	0.0001937
12:64348159	t	c	-0.1619	0.0001584
12:64435596	a	g	-0.0575	0.0001973
12:90103881	t	g	-0.1633	0.0001837
12:95173730	a	g	-0.2169	0.0001932
12:113238393	a	g	-0.1836	0.0001515
12:120283611	a	g	-0.0416	0.0001836
13:45444976	t	c	-0.0834	0.0001826
13:67527653	t	g	-0.1798	0.0001516
13:84041404	a	g	0.0871	0.0001895
13:85408745	t	g	0.0547	0.0001956
14:79113570	a	g	0.0522	0.0001737
15:38924510	t	c	-0.1686	0.0001951
16:66999370	a	g	0.0569	0.0001613
16:70894889	a	g	-0.0811	0.0001992
16:76507437	a	g	0.0874	0.0001937
17:44515243	t	c	-0.0519	0.0001546
18:3120060	a	g	0.0531	0.0001964
18:12775821	a	c	-0.0464	0.0001578
18:39313633	a	g	0.0795	0.0001728
18:50403266	t	c	-0.1795	0.0001798
19:29770669	t	c	0.134	0.0001529
20:42661504	t	c	-0.0494	0.0001837
20:48139768	a	c	0.1711	0.0001581
20:48714940	a	g	-0.1135	0.0001641
20:55520818	t	c	0.082	0.0001824
21:47013955	a	g	0.1733	0.0001829
21:47904585	a	c	0.0485	0.0001604
1:58121993	t	c	0.1642	0.000228
1:61904456	a	c	0.1507	0.0002058
1:74185552	a	c	0.1477	0.0002085
1:105977406	t	c	0.2128	0.000201
1:232179458	t	c	0.1209	0.0002102
2:59162425	a	g	-0.0412	0.0002392
2:144631174	t	c	-0.1555	0.0002055
2:166628814	t	g	0.0681	0.0002053
2:171337730	a	g	0.1463	0.0002171
3:111346317	t	c	-0.0415	0.0002462
3:117302159	t	g	0.0804	0.0002452
3:165746410	t	g	0.2074	0.0002114
3:167369921	t	g	0.1526	0.0002114
4:155705889	a	g	-0.1793	0.0002254
4:183202716	t	c	0.1845	0.0002496
4:184682414	t	g	-0.0424	0.0002146
5:112613433	t	c	-0.0515	0.0002388
6:7974867	a	g	0.0459	0.0002059
6:31716436	a	g	0.1373	0.0002093
6:36313587	a	c	-0.2555	0.0002233
6:41430550	t	g	0.0422	0.0002053
6:47905081	a	g	-0.1881	0.0002037
6:52541652	a	g	0.2197	0.0002376
6:56030138	t	g	0.1633	0.0002267
6:71036852	a	g	-0.1436	0.0002271
6:96447263	a	c	-0.2541	0.0002213
6:111549162	a	g	-0.0421	0.0002098
7:5272177	t	c	0.0498	0.0002455
7:82231071	t	c	0.179	0.0002205
7:107914033	a	g	0.0759	0.0002323
7:144945011	t	c	0.0433	0.0002045
8:84612193	a	g	0.43	0.0002355
8:93559251	t	c	-0.0837	0.0002007
9:5953063	a	c	-0.0423	0.0002284
9:12176036	t	c	-0.0702	0.0002162
9:14501066	a	g	-0.095	0.0002059
9:24084329	t	c	-0.1505	0.00023
9:86222409	t	c	0.0565	0.0002423
9:117383581	a	g	-0.1912	0.0002281
10:1730008	a	g	-0.0432	0.0002122
10:43620335	t	c	0.1652	0.0002157
10:100342837	a	c	0.0453	0.0002485
11:4599720	t	c	-0.2007	0.0002423
11:10943849	a	g	0.0438	0.0002336
11:19639644	a	g	0.1483	0.0002488
11:63584374	t	c	-0.0503	0.0002095
11:123298356	t	c	0.1775	0.000202
12:7409898	a	c	0.0488	0.0002271
12:51535910	t	c	-0.0482	0.0002259
12:58053464	a	g	0.0513	0.0002133
12:58619673	t	c	-0.155	0.0002499
12:100116325	a	c	0.0429	0.0002488
12:106829748	t	c	0.1893	0.0002121
13:76800945	a	c	-0.1066	0.000228
13:103144280	t	c	0.0431	0.0002491
13:108170437	t	c	0.049	0.0002097
13:111783375	t	c	-0.0547	0.000234
14:34800823	a	g	0.0448	0.0002353
14:55697207	t	g	-0.0569	0.0002321
14:61321953	t	g	0.0451	0.0002485
14:81463745	a	g	0.0499	0.0002057
15:33452016	t	g	0.0716	0.0002034
16:63837914	a	g	0.0498	0.000207
16:83711062	t	c	0.041	0.0002339
16:86590080	a	g	0.0485	0.0002097
17:43115417	a	g	0.1002	0.0002144
17:65309815	a	g	0.0466	0.0002109
18:11092852	a	g	-0.1171	0.0002029
19:56505983	t	c	-0.1491	0.0002045
20:598278	t	c	-0.0502	0.0002363
20:17052138	t	c	-0.2108	0.0002039
20:43208233	t	g	-0.0938	0.0002345
1:11068750	t	c	0.043	0.000276
1:36791726	a	c	-0.0488	0.000253
1:41317321	a	g	0.0747	0.000283
1:102042081	t	c	0.0561	0.0002706
1:172088684	a	g	-0.2305	0.0002745
1:175445290	t	c	0.1508	0.0002838
1:192168681	t	c	0.1061	0.0002765
1:201047075	a	g	0.0454	0.0002642
1:203371408	t	c	-0.0479	0.0002895
1:210989908	t	c	0.0563	0.0002648
1:211241532	t	c	-0.0635	0.0002825
1:222129219	t	c	0.1457	0.0002989
2:19367568	t	c	0.0786	0.0002799
2:35119469	t	g	-0.0409	0.0002605
2:47006454	a	g	0.0959	0.0002899
2:55131343	a	g	0.1618	0.0002631
2:126757223	t	c	0.0441	0.0002975
2:177590497	a	g	0.1568	0.0002879
2:204125861	t	g	0.3065	0.0002917
3:1318637	a	g	0.0594	0.0002615
3:18420682	a	g	0.0469	0.0002504
3:48293785	a	g	0.2281	0.0002753
3:69727295	t	g	0.1131	0.0002735
3:69925128	a	g	0.0446	0.0002538
3:72916002	t	c	0.1789	0.0002929
3:87814846	t	g	-0.2939	0.0002519
3:118793586	a	c	0.0453	0.0002978
3:168689756	a	c	0.0816	0.0002906
4:951791	t	c	-0.1496	0.0002642
4:20463255	a	g	-0.0883	0.0002859
4:44056011	a	c	0.1074	0.0002599
4:55442830	a	g	-0.0843	0.0002713
5:15971848	a	g	0.125	0.0002786
6:27423190	a	g	-0.0437	0.0002823
6:30801056	t	g	0.1767	0.0002987
6:32405865	a	c	-0.0527	0.0002553
6:32627700	a	g	-0.0627	0.0002511
6:80287567	a	g	-0.0968	0.0002975
6:102892208	a	c	0.0511	0.0002993
6:133356413	a	c	-0.133	0.0002987
6:157342695	a	g	0.0898	0.0002655
6:157409192	t	c	-0.0404	0.0002627
7:940724	a	g	-0.0498	0.000287
7:21773834	a	g	-0.07	0.0002871
7:49490577	t	g	-0.0423	0.0002652
7:51850190	t	c	0.064	0.0002714
7:78525749	a	g	-0.1052	0.000269
7:129698762	t	c	0.0447	0.0002736
7:151204539	t	c	0.1803	0.0002541
8:22829969	t	c	-0.1475	0.0002962
8:24763124	a	c	0.215	0.0002929
8:102659633	a	c	-0.0577	0.0002592
8:141571498	t	c	0.0809	0.0002841
9:8319806	t	c	0.0544	0.0002537
9:32500832	t	c	0.1735	0.000264
10:57578863	t	c	0.169	0.0002747
10:73946614	t	c	-0.1789	0.0002857
10:95586092	a	g	0.1709	0.0002911
10:109459851	t	g	0.0592	0.0002559
10:120694982	a	g	0.049	0.00027
10:132659862	a	c	-0.0438	0.0002568
11:27288586	a	g	0.0868	0.0002979
11:46120317	t	c	-0.045	0.0002817
11:87182754	t	g	-0.0408	0.0002612
11:134257766	a	g	-0.1594	0.0002935
12:40750966	t	c	0.0757	0.0002762
12:76325940	t	c	-0.1121	0.0002985
13:50195096	a	g	0.0423	0.0002908
15:62112292	t	c	0.041	0.0002943
15:72066961	a	g	-0.0442	0.0002618
15:72473928	t	c	-0.047	0.0002999
17:429221	a	g	0.0611	0.0002573
17:8135446	a	g	-0.1756	0.0002988
17:9129604	a	g	-0.0806	0.000292
17:20350968	a	g	-0.097	0.0002635
17:30240613	a	g	0.1202	0.0002903
17:46655081	a	g	-0.1331	0.0002715
17:68320444	a	c	0.0482	0.0002882
17:72193633	a	g	0.0429	0.0002638
18:34063477	t	c	0.218	0.0002529
19:17731092	a	g	0.0657	0.0002571
19:49734497	a	c	0.0673	0.0002522
19:51692470	t	c	0.0468	0.0002631
20:12882818	t	c	-0.1738	0.0002755
20:22282826	t	g	0.0858	0.0002983
20:22315269	t	c	0.0896	0.0002939
20:56785512	a	g	-0.1472	0.0002833
21:46440385	a	c	0.0467	0.000284
1:11496118	t	g	0.2004	0.0003358
1:40953300	a	g	0.0669	0.0003148
1:54857909	t	g	0.2106	0.0003498
1:72544704	a	g	-0.0475	0.0003024
1:118795348	t	g	0.04	0.0003498
1:166507161	t	c	-0.0831	0.0003179
1:182211640	a	g	-0.4139	0.0003165
1:191449983	t	g	0.0432	0.0003126
2:601905	t	g	0.0505	0.0003458
2:48282735	a	c	-0.062	0.0003472
2:64341674	t	c	0.1131	0.0003051
2:65263228	a	g	0.0449	0.0003012
2:109170306	t	g	0.0397	0.0003437
2:166494291	t	c	-0.1616	0.000312
2:168826225	t	c	-0.1545	0.0003081
2:191695799	t	c	-0.2379	0.000349
2:203200439	a	g	0.0854	0.0003025
3:9098423	a	g	-0.0519	0.0003067
3:49955296	a	g	-0.1055	0.0003329
3:59278761	a	g	0.2166	0.0003027
3:70865248	t	g	0.0413	0.0003079
3:90087183	t	c	-0.3476	0.000318
3:170347780	t	c	0.0972	0.0003037
4:27293362	t	c	0.0675	0.0003061
4:109418942	t	g	-0.0435	0.0003007
4:131958724	t	c	0.0565	0.0003103
4:139371559	t	c	0.0864	0.0003054
5:19920554	t	c	-0.0425	0.0003419
5:63722706	t	g	0.1411	0.000339
5:76627436	a	g	0.0397	0.0003024
5:82208887	a	g	-0.2061	0.0003442
5:93874249	t	g	0.0468	0.0003254
5:116790756	a	c	-0.0621	0.0003081
5:134199105	a	c	-0.0679	0.0003129
5:151153547	a	g	-0.0951	0.0003266
5:151846830	t	c	-0.0407	0.0003266
5:169723305	t	c	0.177	0.0003241
5:176781209	a	g	-0.0445	0.0003048
6:73908793	t	c	-0.4079	0.0003412
6:119402010	a	c	0.144	0.0003129
6:140387945	t	g	-0.0783	0.0003171
7:26589740	t	c	0.216	0.0003453
7:67100702	a	g	-0.1168	0.0003488
7:77606383	t	c	0.0578	0.0003315
7:114835707	a	c	0.1171	0.0003231
8:657317	a	c	0.0462	0.0003099
8:4952726	t	c	-0.1382	0.0003386
8:5682905	a	g	0.0504	0.0003298
8:9124868	a	g	-0.0508	0.0003429
8:64361170	t	g	-0.0397	0.0003388
8:74871168	t	c	0.2539	0.0003431
8:109363823	a	g	-0.1989	0.000312
8:118223464	a	g	-0.1247	0.0003141
8:124720261	t	g	0.106	0.0003212
8:129050795	t	c	0.1041	0.0003367
9:109315310	t	c	-0.0427	0.0003168
9:122664468	t	g	0.0411	0.000323
9:138530574	t	g	0.0427	0.0003251
10:118035961	a	g	-0.0756	0.0003124
10:133500399	a	g	0.1285	0.0003057
11:4853060	a	g	-0.07	0.0003029
11:12009415	t	c	-0.0419	0.000339
11:114942791	a	g	0.0473	0.0003365
12:9540685	t	c	0.1253	0.0003055
12:12451621	t	g	0.0702	0.0003021
12:24458206	a	g	0.1915	0.0003126
12:25551468	a	g	0.0412	0.0003374
12:105146329	a	c	0.0896	0.0003256
12:108723368	a	g	0.0405	0.0003495
12:115343984	t	c	0.0534	0.0003174
13:41143625	t	c	0.1254	0.0003141
13:65078624	t	c	0.0425	0.0003126
13:89026492	a	g	0.1105	0.000326
13:102131686	t	g	0.0888	0.0003068
13:105588660	a	g	-0.0692	0.0003451
14:39628910	a	g	0.0991	0.0003418
14:103977724	a	g	0.0413	0.0003224
15:35409539	a	g	0.0458	0.0003304
15:70879567	t	c	0.0654	0.0003158
15:79329098	t	c	-0.0807	0.0003417
15:93155690	t	c	-0.1995	0.000302
16:3782705	t	c	-0.0858	0.0003412
16:5080121	t	c	-0.0441	0.0003159
16:11543445	t	c	-0.2468	0.0003476
17:818078	t	c	-0.3283	0.0003071
17:26575380	a	g	-0.0472	0.0003498
17:33694766	t	c	0.1217	0.0003483
18:33862419	t	c	-0.0416	0.0003016
18:74878212	t	g	-0.0518	0.0003463
1:12037633	t	c	-0.0716	0.0003847
1:48212615	t	c	0.041	0.0003842
1:184588999	t	c	-0.1826	0.0003551
1:187713963	t	c	-0.1938	0.0003775
1:204990185	a	g	0.287	0.0003804
1:226034182	t	c	-0.1516	0.0003767
1:229783236	t	c	-0.0636	0.0003641
2:32638846	t	c	-0.0396	0.0003982
2:59737226	t	c	0.12	0.0003764
2:70637875	t	g	-0.1562	0.0003521
2:120261969	a	g	-0.0483	0.0003861
2:146090384	a	g	0.1026	0.0003585
2:223259036	t	c	0.2142	0.0003525
2:227485155	a	c	0.2081	0.0003863
3:4022683	t	c	0.1734	0.000395
3:8296998	t	c	0.1618	0.000359
3:28014995	t	c	-0.086	0.0003809
3:68324177	a	g	0.0531	0.0003769
3:141408039	t	c	-0.1397	0.0003615
3:171624042	a	g	-0.0406	0.0003921
4:6683063	a	g	-0.0418	0.0003874
4:78893907	t	c	0.1714	0.0003614
4:88887063	t	c	-0.2453	0.0003512
4:112856499	t	c	-0.2159	0.0003562
4:139759159	t	c	0.1069	0.0003637
4:164384209	a	g	-0.0458	0.0003512
5:22987875	a	g	0.0444	0.0003787
5:53707565	t	c	0.1876	0.0003762
5:95265974	t	g	0.085	0.0003625
5:149597639	a	g	0.2089	0.0003914
5:169611443	t	c	0.0448	0.0003773
6:50584056	a	g	0.0477	0.0003888
6:95134557	a	g	-0.3499	0.0003787
6:104056871	a	g	0.0605	0.0003638
7:36427226	a	c	-0.1541	0.0003808
7:89345907	t	c	-0.086	0.0003639
8:48816716	a	g	0.0446	0.0003711
8:74278196	t	c	0.1704	0.0003574
8:113921132	t	c	-0.1633	0.0003717
8:133114074	t	c	0.0558	0.0003913
8:145062020	t	c	0.043	0.0003793
9:111768728	t	c	-0.0844	0.0003893
9:126168833	t	c	-0.0684	0.0003583
9:132656316	a	g	-0.0394	0.0003827
10:12373838	t	c	-0.1036	0.0003826
11:1662925	a	g	0.1028	0.000365
11:12945745	t	g	-0.0783	0.0003687
11:79002181	a	g	-0.1509	0.0003934
11:80144155	t	c	0.0792	0.0003838
12:21466507	a	g	-0.0434	0.0003856
12:77717468	a	g	0.05	0.0003917
12:102790192	t	c	-0.0658	0.0003753
12:114863859	a	c	0.0908	0.0003871
12:119671133	t	c	0.0454	0.0003695
12:126502136	a	c	0.0531	0.000393
12:127619708	t	g	0.0749	0.0003911
13:40693616	t	c	0.1967	0.0003543
13:73907410	a	g	0.1801	0.0003754
13:98873110	a	c	-0.0399	0.0003563
14:56003881	a	c	-0.0618	0.0003531
14:89466033	t	c	-0.0501	0.0003652
14:92435729	t	g	0.1903	0.0003585
15:36326941	t	c	0.1298	0.0003577
15:66949044	t	c	0.1765	0.0003694
15:96555923	a	g	-0.2449	0.0003848
15:98828345	a	g	0.0722	0.0003765
16:17608355	t	c	-0.0416	0.0003578
16:64718148	t	c	0.0398	0.0003848
16:84813708	a	c	-0.0417	0.0003845
19:10130430	t	c	0.0561	0.0003616
20:382627	a	g	0.047	0.000389
20:3872753	t	c	0.0395	0.0003584
20:48020649	t	g	-0.0789	0.0003599
20:55677482	a	g	0.0446	0.000373
1:19203375	a	g	0.0477	0.0004296
1:30280336	t	c	0.0398	0.0004227
1:67599461	a	c	-0.1084	0.0004483
1:97448929	t	c	0.3287	0.0004064
1:164816726	t	c	0.0537	0.0004201
1:170163090	t	c	0.0473	0.000429
1:181507754	t	g	-0.0493	0.0004165
1:211226923	t	g	-0.1918	0.0004439
1:222447276	a	c	-0.0441	0.0004361
1:230214308	a	g	0.0999	0.0004392
2:32597985	a	g	0.0664	0.0004096
2:34803701	a	c	0.0696	0.0004474
2:70853613	t	c	0.2022	0.0004175
2:219293326	t	c	-0.0397	0.0004299
2:220585773	t	c	0.0456	0.0004223
2:226107338	a	c	-0.1785	0.0004255
2:242175331	t	c	0.0431	0.0004479
3:1978344	t	g	0.1678	0.0004252
3:17941365	a	c	-0.106	0.0004247
3:21782663	a	c	-0.1024	0.0004006
3:23791468	a	g	0.3933	0.0004367
3:53800222	t	c	0.1605	0.0004192
3:58979594	t	c	-0.0857	0.0004175
3:129073277	a	g	0.1614	0.000441
3:156023282	a	g	-0.4846	0.000408
3:167851410	t	c	-0.0687	0.000421
3:175835671	a	g	-0.2278	0.0004459
4:23859836	a	g	0.0414	0.000439
4:127489437	t	c	-0.1858	0.0004254
4:130738398	t	g	0.1183	0.0004418
4:184598767	a	c	-0.1505	0.0004328
5:1054350	t	c	0.3431	0.0004362
5:60754059	a	g	-0.1333	0.0004494
5:114800782	t	g	0.1273	0.000421
5:139976959	a	g	-0.0469	0.0004173
5:143696027	a	g	0.3661	0.0004191
5:145254712	t	g	0.1365	0.0004344
5:173124995	t	c	-0.1116	0.0004292
6:28130376	t	g	0.049	0.0004289
6:113179273	t	c	-0.1158	0.0004382
6:145354556	a	g	0.0568	0.0004096
6:154035487	t	c	-0.1677	0.0004363
7:8265374	a	c	0.1188	0.0004472
7:113723265	t	c	0.0465	0.0004068
7:132285053	a	g	0.1461	0.0004218
7:147222039	a	g	-0.1275	0.0004463
8:75143704	a	g	-0.1203	0.0004126
8:122707056	t	c	-0.0417	0.000417
9:8408488	t	c	-0.1163	0.0004024
9:14738083	t	c	-0.0397	0.0004271
9:22945351	t	g	-0.0948	0.0004351
9:71621434	t	c	0.0657	0.0004412
10:4065704	a	g	0.0793	0.0004161
10:26549426	a	g	-0.0778	0.0004206
10:61890215	a	g	0.1217	0.0004081
10:69841718	t	c	0.0781	0.0004432
10:79179841	t	c	-0.1915	0.0004304
10:92532293	t	c	0.1829	0.0004488
10:133939505	t	c	0.0457	0.000403
11:7119647	t	c	-0.1647	0.0004161
11:36363118	t	c	-0.1098	0.0004238
11:72339273	a	g	-0.0575	0.00042
12:49218963	a	g	0.2018	0.0004497
12:97848317	a	g	0.117	0.0004219
12:100822511	t	c	0.1056	0.0004407
12:132424700	a	g	0.0612	0.0004051
13:65087079	a	g	-0.105	0.0004486
13:104960719	a	g	0.0957	0.0004189
13:107476261	a	g	-0.1521	0.0004436
13:108359004	t	c	0.0579	0.0004314
14:75119057	a	g	-0.0449	0.0004105
14:79108737	a	c	-0.1762	0.0004182
15:67976471	a	g	-0.1168	0.000416
15:74163276	a	g	-0.2292	0.0004275
15:89409408	a	c	0.1577	0.0004374
15:96306153	a	g	0.0395	0.0004195
16:13207154	t	c	0.0427	0.0004421
16:60591090	t	g	-0.195	0.0004497
16:85335196	t	c	-0.0691	0.0004394
17:2556967	t	c	-0.0624	0.0004253
17:10865443	a	g	-0.0613	0.0004321
18:10664650	a	g	-0.1982	0.0004454
18:32981167	t	c	0.1466	0.0004058
18:40929057	a	g	-0.0448	0.000448
19:10314871	a	g	0.1792	0.0004011
19:11481952	t	c	-0.1255	0.0004325
20:36382855	t	g	-0.0547	0.0004054
1:21523173	t	c	0.1387	0.0004972
1:72558464	t	g	-0.0477	0.0004582
1:78661748	t	c	-0.1518	0.0004823
1:89803149	t	c	0.0399	0.000456
1:120150452	t	c	0.0644	0.0004629
1:177441991	t	c	-0.1151	0.0004553
1:197311228	t	c	-0.0517	0.0004787
1:240689487	a	g	-0.2315	0.0004633
2:33978967	a	g	-0.1392	0.0004963
2:34141763	a	g	-0.175	0.0004944
2:34514410	a	g	0.0612	0.0004928
2:51090450	t	c	0.2158	0.0004894
2:75361732	a	g	0.0671	0.0004944
2:108841265	t	c	0.1261	0.0004959
2:123861824	a	g	0.0481	0.0004799
2:126483259	t	c	0.0572	0.0004815
2:205776779	a	g	-0.2134	0.0004931
2:225954460	a	g	-0.0814	0.0004791
3:32686161	t	c	0.2208	0.0004644
3:62441651	t	c	0.0982	0.0004642
3:71365665	a	g	0.0475	0.000481
3:106198750	a	g	-0.0466	0.0004707
3:149845389	a	g	0.0411	0.0004673
3:158613086	a	g	0.0684	0.0004669
4:43181165	t	g	-0.0441	0.0004521
4:43261635	a	g	0.1152	0.0004555
4:70442961	t	g	-0.1335	0.0004975
4:125419929	t	c	-0.0811	0.0004917
4:184488920	a	g	-0.0958	0.0004904
5:239545	t	c	0.0574	0.0004622
5:56843212	a	g	-0.0848	0.000455
5:102689962	t	c	0.0569	0.0004919
6:11921260	a	g	-0.2111	0.0004975
6:27516833	t	g	-0.0411	0.0004662
6:32865199	a	c	-0.1343	0.0004998
6:69791170	a	g	0.1174	0.0004817
6:115762545	t	c	-0.0796	0.000487
6:130820397	t	c	0.2233	0.0004945
6:163683861	t	c	0.1561	0.0004544
6:167099694	t	c	0.0597	0.0004584
7:13679141	a	c	0.0751	0.000479
7:19411096	t	c	0.0601	0.0004736
7:37586787	t	c	0.0463	0.0004902
7:41136770	a	g	0.1024	0.0004702
7:107141154	t	c	0.2528	0.0004525
7:115455383	t	c	-0.041	0.0004642
8:16532900	t	c	0.0396	0.0004962
8:34055335	a	g	-0.0459	0.0004755
8:87042496	a	g	-0.5708	0.0004808
8:101685441	t	c	-0.2042	0.0004614
9:15286386	t	c	0.0607	0.0004947
9:90782576	t	c	-0.1768	0.0004802
9:112553623	t	c	0.1756	0.0004979
10:34583697	a	g	0.0385	0.0004562
10:52088004	t	c	-0.0426	0.000451
10:92762865	t	c	-0.1411	0.0004636
10:102880353	t	c	0.0548	0.0004884
10:105095180	a	g	-0.1447	0.0004966
10:115335983	t	c	-0.0608	0.000478
10:124421185	a	g	-0.0423	0.0004547
11:24403785	a	g	0.1477	0.0004538
11:41984806	t	c	-0.0925	0.0004954
11:107061549	t	c	-0.0611	0.0004872
11:116247759	a	c	0.0807	0.0004863
12:1512082	a	g	-0.0687	0.0004757
12:62568166	a	g	-0.0721	0.0004888
12:64491997	t	c	-0.1057	0.0004801
12:93817422	t	c	0.2458	0.0004959
12:101134303	a	g	-0.0559	0.0004872
13:22983988	t	g	0.0934	0.0004679
13:62952228	t	c	-0.0437	0.0004716
14:31052317	a	g	0.11	0.0004838
14:31078574	t	c	-0.0935	0.0004901
14:37086422	t	c	0.0421	0.0004953
14:47547501	t	c	-0.1061	0.0004691
14:50495801	a	c	0.0676	0.0004808
14:59558654	t	c	0.0898	0.000486
14:99010867	a	g	0.1156	0.0004507
15:54206173	t	c	0.0711	0.0004896
15:59172988	t	c	0.1268	0.0004575
15:71818629	a	g	0.0888	0.0004761
15:88819452	a	g	0.0976	0.0004883
16:18057048	a	g	-0.3717	0.000475
16:26252717	a	g	0.1805	0.0004793
16:26277066	t	c	-0.2007	0.0004695
16:56627466	t	c	-0.047	0.0004537
16:78690417	a	c	-0.0484	0.0004549
16:78982335	a	g	-0.0492	0.0004869
17:9741938	t	g	-0.0455	0.0004929
17:26479829	t	c	-0.0521	0.0004862
17:67451467	a	g	-0.119	0.0004946
17:74100903	t	c	0.234	0.0004819
18:37246340	t	c	-0.0638	0.0004616
20:398278	t	g	-0.0574	0.000472
20:9759391	t	g	-0.1269	0.0004878
20:9801887	a	g	0.1783	0.0004685
20:33720157	t	g	0.0575	0.0004735
20:38512429	a	g	-0.6441	0.0004772
20:40307147	t	c	-0.2027	0.0004736
20:46715943	t	g	0.0469	0.0004916
21:43309706	t	c	0.0826	0.0004544
1:19341392	t	g	-0.0916	0.0005014
1:43763086	a	g	0.0408	0.00051
1:84232399	a	g	0.1317	0.0005373
1:152667508	t	g	0.0772	0.0005121
1:159601271	a	g	-0.4204	0.0005403
1:183755600	a	c	0.1127	0.0005434
1:227643146	t	c	0.1331	0.0005018
1:236779176	t	c	-0.0758	0.0005336
2:40819830	t	c	0.0477	0.0005346
2:55340963	t	c	0.0943	0.0005286
2:105413057	t	c	0.1141	0.0005392
2:134819383	a	g	-0.0747	0.0005315
3:38052725	t	c	0.1741	0.0005441
3:55011277	a	g	-0.1811	0.0005066
3:58053448	t	c	0.0392	0.0005461
3:69387352	a	g	-0.2286	0.0005154
3:85740398	a	g	0.0387	0.0005016
3:90103803	t	c	0.1177	0.0005383
3:90441928	t	c	0.1251	0.0005176
3:95608469	a	g	0.1896	0.0005144
3:106336790	a	c	-0.0771	0.0005409
3:185423494	a	g	0.0648	0.0005029
4:27705908	a	g	0.2366	0.0005082
4:79253345	a	g	0.2086	0.0005088
4:155609769	t	c	0.4435	0.0005448
4:156496323	a	g	0.1571	0.0005486
4:166039754	t	g	0.1281	0.0005431
4:183948053	a	g	-0.0885	0.0005486
5:6046896	t	g	0.2266	0.0005312
5:45406099	a	g	-0.1572	0.0005369
5:94345366	t	c	0.1411	0.0005193
5:95724002	t	c	0.1818	0.000538
5:124149673	t	c	-0.1118	0.0005365
6:3589564	a	c	0.0994	0.0005163
6:4278331	t	c	0.1431	0.0005344
6:9705483	a	g	-0.092	0.0005018
6:27513562	a	g	-0.1253	0.0005404
6:48717199	a	g	0.1978	0.0005176
6:76642537	t	c	-0.039	0.0005256
6:103309273	t	c	-0.0403	0.0005406
6:111561065	t	c	0.1315	0.0005265
6:169422875	t	c	0.0393	0.0005467
7:19260123	t	c	-0.186	0.0005478
7:29971957	t	g	-0.1492	0.0005415
7:36056984	t	c	0.1822	0.000544
8:9288937	t	c	0.0527	0.00053
8:9881135	t	c	-0.0444	0.0005491
8:22868530	t	g	-0.2199	0.0005173
8:40312133	t	c	-0.1608	0.0005428
9:27609514	a	g	-0.0566	0.0005242
9:80900677	t	c	-0.0616	0.0005021
9:85161570	a	g	-0.0752	0.0005249
9:95044339	a	c	0.0978	0.0005057
9:105755977	t	c	0.0405	0.000547
9:111366149	a	c	0.1415	0.0005167
9:126551037	t	c	-0.0541	0.0005281
10:1296274	a	g	0.1496	0.0005471
10:7106575	a	g	-0.216	0.0005324
10:50854483	a	g	0.0959	0.0005108
11:35965158	a	c	-0.0446	0.0005404
11:74038192	t	c	0.0892	0.0005491
11:117561019	t	c	0.0756	0.0005481
12:56106658	a	g	0.0988	0.0005246
12:65106712	a	g	0.0399	0.0005031
12:108847236	a	g	-0.0435	0.0005386
12:130717216	t	c	0.1717	0.0005199
13:45904894	t	g	-0.0636	0.0005047
13:105956176	t	c	0.1188	0.0005013
14:57461457	t	c	0.1962	0.0005492
14:70652778	a	c	0.0481	0.000531
15:36648184	t	g	0.0966	0.0005381
15:57879059	a	g	0.1676	0.0005276
15:93027992	t	g	-0.0681	0.0005045
15:93986590	a	g	0.148	0.0005051
16:10562373	t	g	0.1859	0.0005255
16:16270131	a	c	0.0452	0.0005087
16:28494421	a	g	0.0403	0.0005231
16:85208830	t	c	-0.0582	0.0005313
17:11828175	a	g	-0.0783	0.0005135
17:62133286	a	c	0.1932	0.0005091
17:74912398	a	g	-0.0832	0.0005446
18:27320167	t	c	0.1072	0.0005086
18:44350381	t	c	-0.0421	0.00053
18:53810086	t	c	0.1458	0.0005077
19:31187998	a	g	0.1079	0.0005154
19:34832747	a	g	-0.1106	0.0005372
19:53566887	t	c	-0.1761	0.0005219
20:56160575	t	c	0.0484	0.0005035
21:33192050	t	c	0.0662	0.0005456
1:33796879	a	g	0.1836	0.0005886
1:79204343	t	c	0.1447	0.0005829
1:150950800	a	g	-0.0443	0.0005668
1:150958836	a	g	-0.0523	0.0005791
1:157223962	a	g	0.1804	0.0005898
1:159600354	a	c	-0.4191	0.0005508
1:159605920	a	g	-0.4217	0.0005734
1:160170393	a	c	-0.1163	0.0005722
2:14770800	t	c	-0.1163	0.0005518
2:15010952	a	c	0.0654	0.0005688
2:51195601	t	c	0.0482	0.0005991
2:99520808	a	g	0.1927	0.0005738
2:169863416	t	g	0.1641	0.0005707
2:216005163	a	c	0.1321	0.0005795
2:227348073	t	c	0.0392	0.0005578
2:240600851	a	g	0.0771	0.0005564
3:17661762	a	g	0.041	0.0005517
3:21717486	a	g	-0.0523	0.0005804
3:76658762	a	g	-0.1919	0.0005722
3:93917999	a	g	-0.2083	0.0005937
3:179241483	a	g	0.1092	0.0005588
4:22395570	a	g	0.0415	0.0005936
4:43265145	t	g	0.0393	0.00058
4:89993364	t	c	-0.0492	0.0005743
4:138057908	t	c	-0.682	0.0005813
4:147438019	t	c	0.0523	0.0005536
4:185167663	t	c	0.1416	0.0005806
4:189889030	a	g	-0.0465	0.0005727
5:63470382	a	g	-0.1415	0.0005887
5:133746115	t	c	-0.1233	0.0005811
5:161155667	t	c	0.1475	0.0005764
6:25818755	a	g	0.0452	0.0005623
6:51099256	t	c	-0.0511	0.0005954
6:52413472	a	g	-0.1553	0.0005909
6:70083244	a	g	0.3334	0.000552
6:80812364	a	g	0.55	0.0005793
6:82751632	t	c	-0.04	0.0005778
6:107964665	a	g	-0.1758	0.0005634
6:109652184	t	g	-0.163	0.0005966
7:113385781	a	c	-0.0398	0.0005869
7:149133916	t	c	0.0858	0.0005526
7:151152665	a	g	0.0377	0.0005901
7:154069386	t	c	-0.1559	0.0005803
8:1293789	a	g	0.0401	0.0005617
8:19172180	t	c	-0.0875	0.000553
8:72616476	a	g	-0.0999	0.0005909
8:96531760	a	g	0.0669	0.0005702
8:127446018	t	c	0.0542	0.0005635
8:142407541	t	c	-0.1316	0.0005795
9:22936164	t	c	-0.0393	0.0005736
9:26730712	a	g	0.0664	0.0005967
10:11115214	t	c	0.0456	0.0005687
10:11559430	a	g	0.0659	0.0005804
10:48366391	a	g	0.0445	0.0005891
10:113402556	t	c	0.2344	0.0005885
11:81031262	a	g	0.0434	0.0005819
11:91572344	t	g	0.1712	0.0005835
12:117331104	a	c	-0.0804	0.0005893
13:30551105	t	c	-0.0446	0.0005613
13:49324008	a	g	0.0642	0.0005988
13:73785318	a	g	0.0405	0.0005851
13:79604023	a	c	0.0432	0.0005914
14:22103201	t	g	-0.0753	0.0005643
14:33982503	t	c	0.1176	0.0005922
14:46784553	a	g	-0.1203	0.0005876
14:63009198	t	c	-0.1644	0.000576
14:73463479	a	g	-0.039	0.0005938
15:26899538	t	c	-0.1549	0.0005852
15:61269447	a	g	-0.0456	0.0005512
15:67488227	t	c	-0.1339	0.0005909
16:5411066	a	g	-0.0644	0.000585
16:8039285	t	c	0.1996	0.0005781
16:9477286	t	c	-0.2199	0.0005688
16:11978769	t	c	-0.0389	0.0005836
16:62234263	t	c	-0.1783	0.000577
16:78800112	a	g	0.1518	0.0005977
16:85231706	t	c	-0.0756	0.0005509
16:87109946	a	g	-0.1616	0.0005888
17:13402978	a	g	0.0545	0.0005919
18:31548134	t	c	-0.0533	0.0005613
18:35046180	a	g	-0.0745	0.0005569
18:43138006	a	g	-0.0589	0.0005768
18:44126909	t	c	0.0507	0.0005811
18:52398307	a	g	0.102	0.0005657
19:31821060	t	c	-0.0414	0.0005801
19:55716551	t	c	-0.1161	0.0005902
20:15342783	a	g	0.0536	0.000592
21:35372433	t	c	0.1298	0.0005715
1:16108642	a	c	0.0381	0.000608
1:95560892	a	g	-0.039	0.0006097
1:155033918	t	c	-0.0484	0.0006282
1:230619824	a	g	-0.0817	0.0006452
2:27011669	a	g	0.0397	0.0006264
2:42373747	t	c	-0.039	0.0006076
2:53638374	a	g	0.04	0.0006334
2:77726390	a	g	-0.1	0.0006307
2:118873636	t	c	0.0499	0.0006145
2:152528697	t	c	0.1024	0.0006147
2:172949262	t	c	0.0488	0.0006269
2:182825362	a	g	-0.0861	0.0006343
2:224589003	a	g	-0.1096	0.0006013
2:228912018	t	c	0.1584	0.0006105
3:61843667	a	g	-0.0791	0.0006032
3:95699146	t	g	0.4647	0.0006016
3:96003759	a	g	-0.1862	0.000645
3:107379837	a	g	-0.0397	0.0006228
3:135717220	a	g	0.1552	0.0006209
3:148540542	t	c	-0.1429	0.0006185
3:196020020	t	c	0.1564	0.0006254
4:22337474	t	c	-0.1197	0.0006299
4:136037410	a	g	-0.0387	0.0006092
5:126657217	t	g	-0.0381	0.0006159
5:140339884	a	c	0.0377	0.0006342
6:8009328	t	c	-0.0389	0.000631
6:12226686	t	c	-0.0791	0.000613
6:27244041	t	c	0.1293	0.0006334
6:55549802	a	c	0.1743	0.0006494
6:107024944	a	g	0.0702	0.0006327
7:109635075	t	g	-0.1783	0.0006359
7:123330320	a	g	0.1875	0.0006397
8:8190775	a	g	0.1608	0.0006294
8:34918146	a	g	0.1611	0.000645
9:96755105	a	g	0.0656	0.0006162
9:97832219	a	g	0.0609	0.0006008
9:124977621	a	g	-0.0406	0.0006186
10:6333243	t	c	0.0433	0.0006338
10:12537089	t	c	-0.0457	0.0006372
10:71677824	a	g	0.1155	0.0006142
10:127951710	a	g	-0.0457	0.0006462
11:44841543	t	c	0.0649	0.0006288
12:41191116	a	g	0.0736	0.0006334
12:64752038	a	g	0.0631	0.0006016
12:132356339	a	g	-0.0456	0.0006451
13:20738565	a	g	-0.0898	0.0006217
13:89016992	a	g	0.0412	0.0006056
14:66472115	t	g	0.0736	0.0006246
15:33617064	t	c	-0.0384	0.0006021
15:58023474	t	c	0.1761	0.0006074
15:63864205	t	c	0.0536	0.0006226
15:86542883	t	c	-0.0573	0.0006007
16:67365469	a	g	-0.0891	0.0006324
16:82518357	a	c	0.0523	0.0006499
17:56326856	t	c	0.063	0.0006369
17:69416704	t	g	-0.0976	0.0006027
17:75333506	t	c	0.104	0.0006025
18:7417189	a	g	0.041	0.0006026
18:28191546	a	g	0.0399	0.0006292
18:35793566	a	g	0.1147	0.000618
19:51361937	a	g	0.039	0.000648
20:14756761	t	c	-0.0402	0.0006412
20:42745947	a	g	0.1528	0.0006316
20:54092210	a	g	-0.0459	0.0006274
20:58946256	a	g	-0.2112	0.0006456
1:6712006	t	c	0.0496	0.0006581
1:40259866	t	c	0.0725	0.0006927
1:104985647	a	g	-0.0448	0.0006564
1:207239176	a	c	0.0383	0.0006728
2:11883399	t	g	-0.1732	0.0006994
2:28541135	a	g	0.0447	0.0006854
2:45478672	t	c	0.0869	0.0006522
2:65598866	t	c	0.1533	0.0006957
2:81302574	a	g	-0.1219	0.0006682
2:85329193	a	c	-0.099	0.0006794
2:100922115	a	g	-0.1152	0.0006689
2:119231292	t	c	-0.0518	0.0006962
2:233080295	a	g	-0.1618	0.0006887
3:26437334	a	c	-0.0833	0.0006964
3:101807334	t	c	-0.0389	0.0006688
3:132618817	a	g	0.0708	0.000663
3:147771797	t	c	-0.0945	0.0006812
3:150398311	a	c	0.2269	0.0006829
4:2344692	a	g	0.0401	0.000659
4:7722489	a	g	-0.1298	0.0006994
4:42831116	t	c	-0.05	0.0006673
4:83651528	a	c	-0.0801	0.0006823
4:88480044	t	c	0.1107	0.0006734
4:97959506	t	c	-0.0904	0.0006678
4:147572547	t	c	0.0393	0.0006919
5:41546822	t	c	0.0456	0.0006656
5:132450106	t	g	0.0895	0.0006555
5:152791465	a	g	0.0374	0.0006975
5:175979476	a	g	-0.0427	0.0006606
6:35300126	a	g	0.0986	0.0006985
6:139996514	a	c	-0.0947	0.0006891
7:23126672	t	c	0.0513	0.0006865
7:68045229	a	g	-0.148	0.0006753
7:133623028	a	g	-0.0802	0.0006742
8:280782	t	g	0.0785	0.0006645
8:29818527	t	c	0.0855	0.0006629
8:30398517	a	g	0.126	0.0006653
10:552355	t	c	-0.0684	0.000665
10:6353876	a	g	0.0885	0.00066
10:13823471	a	g	0.2077	0.0006542
10:27370867	a	g	-0.0754	0.0006542
10:66316935	t	c	0.1277	0.0006842
10:86057106	t	c	-0.181	0.0006869
11:21711460	a	g	-0.1984	0.0006568
11:22025305	a	g	0.1663	0.0006803
11:36130303	t	g	0.138	0.0006603
11:79812112	a	g	-0.0862	0.0006537
13:67411102	a	g	0.0781	0.0006517
13:88295358	t	c	-0.209	0.0006976
13:105050603	t	c	-0.0646	0.0006667
13:110948076	t	c	-0.0596	0.0006752
15:62288755	a	g	-0.0977	0.0006974
16:12679015	t	c	0.0407	0.0006531
16:48898202	a	g	-0.227	0.0006792
17:53514532	a	g	-0.0481	0.00069
18:3225312	t	c	-0.1855	0.0006686
18:11226466	t	c	-0.0454	0.0006771
18:46491427	t	c	-0.1565	0.0006746
19:7807203	t	c	-0.0454	0.0006842
19:31199702	t	c	-0.08	0.0006955
19:47040829	t	c	-0.0784	0.0006575
1:13892399	a	g	-0.0508	0.0007138
1:33910453	a	g	0.0393	0.0007409
1:66568162	a	g	-0.1182	0.0007105
1:96869173	t	c	-0.1456	0.0007186
1:104075623	t	c	-0.1174	0.0007286
1:113766452	a	g	0.087	0.0007453
1:114811433	a	c	0.0659	0.000714
1:163958465	a	g	0.1511	0.0007368
2:43903354	t	c	-0.0414	0.0007339
2:186579809	a	c	-0.1692	0.000726
3:8173413	a	g	-0.0455	0.0007232
3:67859986	a	g	0.1888	0.0007179
3:82249298	t	c	-0.0832	0.0007463
3:95910059	t	c	0.0561	0.00071
3:170929190	t	c	0.044	0.0007232
4:66108390	a	c	-0.0486	0.0007231
4:100445966	t	c	0.0799	0.0007311
4:122600023	t	c	0.1318	0.0007299
4:146905486	t	c	-0.0574	0.0007315
4:166536738	t	c	-0.0962	0.0007499
4:182363969	a	c	0.0381	0.0007191
4:184623844	t	c	-0.0601	0.0007022
5:43200463	t	c	0.039	0.0007268
5:61242239	t	g	-0.0417	0.0007069
5:155405405	t	c	-0.1026	0.0007308
5:159713955	a	c	-0.0736	0.0007123
5:163417151	t	c	0.0638	0.0007336
5:173744025	a	g	0.049	0.0007474
5:177760120	a	g	0.0388	0.0007099
6:4017163	t	c	-0.0397	0.000724
6:14279351	a	g	0.0558	0.0007256
6:32338307	t	g	-0.1741	0.0007173
6:111589764	t	c	-0.0732	0.0007382
7:73002455	a	g	0.1191	0.0007177
7:84028856	a	g	-0.1729	0.0007213
7:86501424	t	c	-0.0497	0.0007204
7:105505908	t	c	-0.0657	0.0007315
7:115282229	a	g	0.0895	0.0007378
7:136344565	t	c	-0.0578	0.0007187
8:14146446	t	c	-0.0845	0.0007167
8:23336698	a	g	-0.0375	0.0007281
8:143045846	a	g	-0.074	0.0007403
9:21675545	a	g	0.0404	0.0007135
9:134221265	t	g	-0.0479	0.0007114
10:74330703	a	g	-0.1575	0.0007049
10:123129065	a	g	0.1894	0.0007471
11:24159911	a	g	0.2093	0.0007397
11:60109512	t	g	0.1298	0.0007386
11:74570585	a	c	0.1544	0.0007442
12:14770729	a	c	0.0742	0.000732
12:15673103	t	c	0.0503	0.0007397
12:24392816	a	g	-0.0587	0.0007349
13:28189508	a	g	0.0758	0.0007174
13:38459100	t	c	-0.0378	0.0007307
13:110383798	a	g	0.0447	0.0007325
14:21021968	t	c	0.0471	0.0007342
14:60789176	t	c	-0.0577	0.0007366
14:62494041	a	g	-0.0659	0.0007382
14:95899153	t	c	0.0553	0.0007472
15:57914311	a	g	0.0711	0.0007348
15:99465809	t	c	0.0629	0.0007306
16:49884056	a	g	0.0431	0.0007495
16:64670436	a	g	-0.1575	0.00075
16:78224207	t	c	-0.0611	0.0007473
16:80304047	a	g	0.1867	0.0007434
17:26682611	t	c	-0.1167	0.0007296
17:72825473	a	g	0.0535	0.0007488
18:13424452	t	c	-0.1334	0.0007189
18:24311490	a	g	0.0667	0.0007258
18:35716661	a	g	-0.0481	0.000736
20:60348590	t	c	0.1033	0.0007497
1:61848183	t	c	0.104	0.0007655
1:77101132	a	c	0.1793	0.0007681
1:96251707	t	c	0.4241	0.0007831
1:159598533	t	c	-0.39	0.0007807
1:190527121	a	g	0.0413	0.0007603
1:204965657	a	g	0.0382	0.000773
1:234600015	t	c	-0.1705	0.0007838
2:24567290	t	c	-0.0782	0.0007826
2:164403334	a	g	0.0416	0.000759
2:181798378	a	g	0.0652	0.0007696
2:212137713	a	g	-0.1656	0.0007634
2:213770479	a	g	-0.0939	0.0007601
2:231790097	t	c	0.0379	0.0007751
3:16158105	t	c	0.108	0.0007879
3:65638872	t	c	0.0692	0.0007835
3:124373432	t	c	-0.0855	0.0007679
4:1238970	a	g	-0.0651	0.0007872
4:55442290	t	g	0.0453	0.0007735
4:63855044	a	g	-0.125	0.0007636
4:71247317	t	g	-0.144	0.0007901
4:172604841	a	c	0.3304	0.0007669
4:177186010	a	g	-0.1337	0.0007889
4:181999284	a	g	-0.0519	0.0007803
5:4690103	t	c	-0.0964	0.0007821
5:5404366	t	c	0.0534	0.0007655
5:12399847	t	c	0.1114	0.0007698
5:16996525	t	g	0.1035	0.0007699
5:56053038	t	c	0.1715	0.0007796
5:65745112	t	c	0.1983	0.0007667
5:144128388	t	g	-0.0699	0.0007964
5:177783687	t	c	0.0519	0.0007824
6:26500563	t	g	-0.0637	0.000761
6:55738476	a	g	0.0816	0.0007776
6:69926776	t	g	0.138	0.0007689
6:93965492	a	g	0.0765	0.0007992
6:106149846	a	g	0.0402	0.000783
6:107158268	a	g	0.1495	0.0007771
6:154906466	t	c	-0.0935	0.0007785
8:13758995	t	c	-0.0532	0.0007629
8:20003662	a	g	0.0735	0.0007558
8:30522356	a	g	-0.0379	0.0007861
8:142706742	t	c	-0.0412	0.0007621
9:15188743	t	c	-0.0407	0.0007819
9:27304295	a	g	0.121	0.0007685
9:27956435	a	g	0.2055	0.0007512
9:37452971	a	g	-0.0741	0.0007524
9:137308462	a	c	0.0523	0.0007524
10:1992873	t	c	0.0891	0.0007818
10:8925373	t	g	0.0668	0.0007548
10:27768083	a	g	-0.0427	0.0007776
10:36765994	t	c	0.0379	0.0007503
10:127290452	a	g	-0.399	0.0007983
11:9336321	a	g	0.0378	0.0007529
11:13165251	t	c	0.1087	0.0007717
11:69901274	t	g	-0.0378	0.0007729
11:73892936	a	g	0.149	0.0007597
11:94808476	t	c	-0.0885	0.0007522
12:100420644	a	c	0.0397	0.0007817
12:119620588	a	g	-0.2138	0.0007666
12:131963180	a	g	-0.0953	0.0007503
13:39846414	t	c	-0.0395	0.000752
13:40988753	t	c	0.1263	0.0007808
13:63178762	a	g	0.1422	0.0007894
14:37082870	t	c	0.2832	0.0007985
14:47508090	t	c	-0.1311	0.0007716
14:55522738	a	g	0.0524	0.0007901
15:53564439	t	g	-0.1335	0.0007586
16:11360701	t	c	-0.037	0.0007665
16:56996104	a	c	0.0947	0.0007744
16:80142219	t	c	0.1601	0.0007998
17:10048731	a	c	0.0574	0.0007848
17:20018329	a	g	-0.1755	0.0007908
17:26864708	a	g	0.0808	0.0007591
17:39945262	t	c	-0.0713	0.0007713
18:6667681	t	g	0.0518	0.0007875
18:36939357	t	c	0.0374	0.0007886
19:33885653	a	g	-0.1451	0.000759
19:40528419	a	g	-0.1694	0.0007979
19:53626794	t	c	0.0761	0.0007649
20:55549062	t	c	-0.0858	0.0007767
1:24669457	t	c	-0.1203	0.0008361
1:27417917	t	c	0.0727	0.0008055
1:39488169	t	g	-0.1072	0.0008065
1:119969443	a	c	0.0579	0.0008304
1:161808253	a	g	0.1008	0.0008426
1:180633970	t	c	0.06	0.0008228
1:228192033	t	c	-0.6906	0.0008267
2:34499285	t	g	0.0368	0.0008446
2:36246511	t	c	0.0548	0.0008119
2:155935205	t	g	-0.1714	0.0008126
2:222471436	t	c	0.0508	0.000837
2:232508152	t	g	0.0854	0.0008119
3:371335	t	c	-0.0626	0.0008005
3:1200923	a	g	0.2162	0.0008003
3:2134765	t	c	0.0423	0.0008484
3:21881216	a	c	0.1605	0.00081
3:70603223	a	g	0.0428	0.0008252
3:143078852	a	g	0.1575	0.000813
3:164607566	t	c	-0.1917	0.0008011
4:23128417	t	g	-0.0718	0.0008319
4:56202989	a	g	-0.0519	0.0008228
4:63752125	a	c	0.1905	0.0008252
4:109062510	t	c	0.0375	0.0008347
4:170647991	a	g	0.047	0.0008464
4:183215435	a	g	0.0524	0.0008054
4:185150443	a	g	0.0732	0.0008018
5:50573657	a	g	0.0983	0.0008124
5:68472679	a	g	-0.1823	0.0008298
5:74298636	a	g	0.0615	0.0008033
5:109298571	a	c	0.0711	0.0008217
5:114346795	t	c	-0.1364	0.0008315
5:132572047	a	g	-0.2043	0.0008256
5:151443514	t	c	-0.0466	0.0008381
5:166392055	t	c	0.0447	0.0008286
5:180579244	t	c	0.0371	0.0008222
6:23997485	t	c	0.1348	0.0008461
6:85211467	a	g	-0.0421	0.0008416
6:151236432	t	c	-0.1322	0.0008336
7:1588007	a	g	-0.1096	0.0008169
7:42094473	a	g	0.047	0.0008039
7:42414309	t	g	-0.0731	0.0008313
7:100722567	t	g	-0.0416	0.0008008
7:101224113	t	c	0.1347	0.0008302
7:129868672	t	c	0.0415	0.000848
7:154586068	t	c	0.043	0.0008291
8:26741279	a	g	0.1557	0.0008393
8:39487022	t	c	0.0706	0.0008473
9:32255125	a	g	-0.0545	0.0008012
9:89967335	t	g	-0.0415	0.0008209
9:118711835	t	c	-0.1139	0.0008228
10:20922202	a	c	0.0542	0.0008498
10:52907409	a	g	0.1143	0.000823
10:62556943	a	c	-0.1701	0.0008052
10:88449377	a	g	-0.0571	0.0008041
10:96267600	a	g	0.1318	0.0008192
10:126191026	t	c	0.0394	0.0008353
11:6666054	a	c	-0.0378	0.0008333
11:9961079	t	c	-0.0373	0.000816
11:86994830	a	g	0.1326	0.0008295
11:87130422	a	c	-0.0853	0.000838
12:3630506	a	g	-0.0736	0.000823
12:70954308	a	c	0.0466	0.000811
12:84800837	t	g	0.0534	0.0008363
12:120346915	t	c	0.1388	0.0008256
12:121396182	t	c	0.1157	0.0008372
13:22998576	a	c	0.0418	0.0008066
13:38759119	t	c	0.1352	0.0008472
13:72946009	a	g	-0.0373	0.0008474
14:31186484	t	c	0.099	0.0008297
14:97377993	t	c	-0.0373	0.0008425
15:92269386	a	g	-0.0651	0.000827
16:12246777	a	g	-0.0381	0.0008247
16:64900651	t	c	0.0428	0.0008008
18:35313761	t	c	0.1356	0.0008145
18:64294319	t	c	-0.2215	0.0008427
19:13519709	a	g	-0.0821	0.0008239
19:35549560	a	c	0.0587	0.0008437
20:19342450	a	g	0.0371	0.0008281
21:22180321	t	c	-0.0908	0.0008298
1:2725952	t	c	0.0583	0.0008892
1:46611618	a	c	-0.1209	0.0008898
1:96523971	a	g	0.1384	0.0008566
1:184776094	a	g	-0.0742	0.0008658
1:211038461	t	c	0.1766	0.0008515
1:233863254	t	c	0.1571	0.0008746
2:3320010	a	g	-0.0386	0.0008513
2:42133651	a	g	0.0378	0.0008725
2:42509554	a	g	0.0536	0.0008903
2:164026197	a	g	0.0374	0.000882
2:172977700	t	c	-0.1365	0.0008903
3:20473401	t	c	0.0563	0.0008704
3:54140710	t	c	0.0482	0.0008595
3:134559630	a	g	0.1277	0.0008739
3:135256606	a	g	-0.1842	0.0008646
3:145779294	a	c	0.1498	0.0008834
3:174323243	t	c	0.0598	0.0008535
3:184845544	a	g	-0.0403	0.0008947
4:62868358	a	g	-0.1525	0.0008583
4:123833516	t	g	0.0436	0.0008553
4:131451479	t	c	0.1607	0.000889
4:164181835	a	g	0.0477	0.0008715
4:181311329	t	c	-0.0395	0.0008913
5:5818500	t	c	-0.0841	0.0008926
6:44054803	t	c	0.1132	0.0008766
6:118591401	t	c	-0.0641	0.0008872
6:145372593	t	c	0.0834	0.0008984
7:16903052	a	c	-0.0727	0.0008764
7:26819465	t	c	0.043	0.0008781
7:131968438	t	c	0.0609	0.0008574
8:4359078	a	g	-0.073	0.0008768
8:90141941	t	c	-0.1242	0.0008729
8:113957532	a	c	-0.0419	0.0008538
8:116505084	t	g	0.0371	0.0008505
9:25035606	t	c	-0.2671	0.0008579
10:15422642	t	g	-0.0981	0.0008669
10:30462553	t	c	-0.2608	0.0008682
10:62245981	a	g	0.0366	0.0008579
10:99189010	a	g	0.0372	0.0008514
10:112892580	a	g	-0.1756	0.0008951
10:124994318	t	c	0.0466	0.0008771
10:132935654	a	g	-0.1399	0.0008684
11:6282199	a	g	-0.0381	0.0008744
11:10433888	t	c	0.0405	0.0008911
11:21064035	a	g	0.0383	0.0008693
11:82302110	a	g	-0.1019	0.0008654
12:55382416	a	g	-0.2441	0.0008866
12:81499011	t	c	-0.1968	0.0008916
12:101345033	t	c	0.072	0.0008725
12:115563687	t	c	0.0644	0.000895
13:43881486	t	c	0.0373	0.0008694
13:76114377	t	g	0.0496	0.0008825
14:74842815	a	g	0.1756	0.0008827
15:83250767	a	g	-0.0733	0.0008701
16:5866459	a	g	-0.0397	0.0008582
17:2396530	a	g	0.0472	0.0008788
17:33015531	a	g	0.145	0.0008807
17:64832888	a	g	-0.0815	0.0008533
17:69789067	t	c	0.0581	0.0008878
18:47067946	a	c	-0.05	0.0008639
19:2593615	a	g	0.0739	0.0008852
19:10446568	t	c	-0.0435	0.0008639
19:29234848	a	c	0.1968	0.0008875
21:34360188	t	c	0.041	0.0008542
1:6716083	a	c	0.0452	0.000931
1:21823629	t	c	0.0586	0.0009154
1:44081762	t	g	0.0464	0.000923
1:120068932	a	c	-0.0488	0.0009357
1:209635868	a	c	0.1124	0.000936
1:212935123	a	g	0.1592	0.0009439
1:221829733	a	c	0.0636	0.0009219
1:230407701	t	c	-0.1462	0.0009021
1:237897844	t	c	0.0423	0.0009167
1:238943126	t	c	-0.1404	0.00095
1:240240713	t	c	0.1689	0.000917
2:20297698	t	c	0.1274	0.0009471
2:31346270	t	c	0.1213	0.0009173
2:37810592	a	g	-0.1216	0.0009498
2:63548557	a	g	-0.0404	0.0009446
2:67588242	t	c	0.0627	0.0009241
2:239035120	a	c	-0.1084	0.0009429
3:3118142	t	g	-0.0455	0.0009262
3:97207881	a	g	0.2826	0.0009443
3:119912922	t	c	0.1647	0.0009003
3:158684240	t	c	-0.0384	0.0009325
3:189291494	t	c	-0.0552	0.0009108
4:21934152	t	c	0.1901	0.0009296
4:41684580	t	c	0.0634	0.0009402
4:96807424	a	g	0.055	0.0009336
4:127330097	a	g	-0.133	0.0009444
5:2709118	t	c	-0.0391	0.0009208
5:68219558	a	g	-0.165	0.0009224
5:142113148	t	c	-0.1553	0.0009306
5:147550321	a	c	-0.1229	0.0009402
5:160060424	a	g	-0.0544	0.0009483
6:17739772	t	g	0.1499	0.0009084
6:30990776	a	g	0.0425	0.0009265
6:38154941	a	g	0.0562	0.000945
6:42079240	t	c	0.0457	0.0009237
6:71319079	a	g	0.0563	0.0009405
6:81685811	t	c	-0.1006	0.0009291
6:150168356	a	c	-0.0649	0.0009201
6:153426423	a	g	0.1203	0.0009353
7:105588639	t	c	0.1131	0.0009088
7:145566532	a	g	0.058	0.0009493
8:25786080	t	c	0.0784	0.0009251
8:42350875	t	c	-0.0403	0.0009432
8:75402729	a	g	-0.0807	0.0009361
8:101388553	t	c	-0.0506	0.0009291
9:22342373	a	g	-0.0376	0.0009239
9:95308692	a	g	-0.0821	0.0009346
9:119902493	a	g	-0.1437	0.0009025
10:133762011	t	c	0.1192	0.0009194
11:23958258	a	g	-0.3136	0.0009453
11:66148374	a	g	-0.0393	0.0009428
11:79528077	t	c	0.0857	0.0009213
11:98576654	t	c	0.1982	0.0009422
11:131138363	a	g	0.0378	0.0009168
12:14439444	a	g	-0.0422	0.0009321
12:94169528	a	g	0.0995	0.0009434
12:105435300	a	g	0.125	0.0009454
12:125138702	a	g	-0.0845	0.0009073
13:23734630	t	c	-0.0474	0.0009036
13:89625448	a	c	-0.0858	0.0009069
13:97467735	t	c	0.1164	0.0009295
14:32298659	t	c	-0.0373	0.0009246
14:33174348	a	g	0.1489	0.0009467
14:56433472	t	c	0.0403	0.0009088
15:61068753	t	c	-0.0522	0.0009092
15:82274124	t	c	-0.1925	0.0009041
15:83745534	t	c	0.0372	0.0009275
15:86752641	a	g	-0.5226	0.000919
16:11267441	t	c	-0.0588	0.0009368
16:81106944	t	g	-0.066	0.000919
16:85241802	a	g	-0.0385	0.0009155
17:64890323	a	g	-0.0484	0.0009396
18:34033988	t	c	-0.1096	0.000944
18:54004446	t	c	0.1983	0.0009393
18:58118699	t	c	-0.087	0.0009181
18:63943326	t	g	-0.2023	0.0009434
18:64760898	t	c	0.1257	0.0009312
20:6282558	a	g	-0.0449	0.0009421
20:40673030	t	c	-0.0404	0.0009424
20:47788775	t	c	0.0963	0.0009369
1:33935841	a	g	0.1254	0.0009756
1:57617352	t	c	0.0608	0.0009827
1:163428807	a	g	-0.0658	0.0009607
1:169572947	t	g	0.0376	0.0009884
1:229481688	a	g	-0.0488	0.0009766
2:659384	a	g	0.0397	0.0009979
2:86294662	t	c	0.0591	0.0009594
2:102679286	t	g	0.039	0.0009738
2:119848225	t	c	0.0939	0.0009653
2:206667368	a	g	-0.051	0.0009735
3:1989416	a	c	-0.0423	0.0009793
4:7425385	a	g	-0.0416	0.0009938
4:19975518	t	c	0.1527	0.0009635
4:47522827	a	g	0.0475	0.0009946
4:57426799	t	g	0.1385	0.0009978
4:115610746	t	c	0.1007	0.0009667
4:135258168	t	c	-0.1042	0.0009545
4:182158275	a	g	-0.053	0.0009704
6:3211964	t	c	-0.1402	0.0009864
6:3970212	a	g	0.0642	0.0009516
6:8847015	a	g	-0.0434	0.0009579
6:31085226	a	g	-0.1698	0.0009744
6:31508836	t	c	-0.1024	0.0009572
6:83945756	t	c	-0.2009	0.0009567
6:148622862	a	g	0.0398	0.0009644
6:164493759	a	g	-0.2057	0.0009984
7:107472138	t	c	0.0374	0.0009659
7:124653700	t	c	0.1499	0.0009709
8:2965064	a	g	-0.1296	0.0009857
8:86997312	t	c	-0.0367	0.0009885
8:93708278	a	g	0.1839	0.0009569
8:119360862	t	c	0.0427	0.0009643
8:142959047	t	g	0.0403	0.0009719
9:82421342	a	g	-0.1728	0.0009679
9:84409856	a	c	-0.0596	0.0009987
9:126118600	t	c	-0.2229	0.0009715
9:139912178	a	g	0.0422	0.0009619
10:12894557	t	c	-0.0571	0.0009933
10:18974986	t	g	0.0381	0.0009645
10:26497145	a	g	0.0406	0.0009995
10:122400489	a	g	-0.138	0.0009873
11:106416694	a	g	0.0753	0.0009739
12:57839567	a	g	0.1052	0.000991
12:114044580	t	c	-0.2015	0.0009547
13:38351494	t	c	0.1027	0.000952
14:22550618	t	c	0.1248	0.0009929
14:23360370	a	g	0.0972	0.0009573
14:58308024	a	c	0.1788	0.0009567
15:93146404	t	g	0.1034	0.0009926
17:2309413	t	c	-0.0966	0.0009899
17:40562178	a	g	0.0657	0.0009663
17:80940592	a	g	-0.039	0.001
18:6002678	a	g	0.0939	0.0009751
19:44272188	a	g	0.0898	0.0009567
20:48559365	a	g	0.1408	0.0009589
21:43899366	a	g	-0.0514	0.0009906
1:43686781	t	c	-0.1489	0.001007
1:201729850	a	c	0.1926	0.00103
2:10913170	a	g	0.0374	0.001032
2:17441614	t	c	0.0623	0.001042
2:55687289	t	c	-0.6557	0.001027
2:73439272	a	c	0.1032	0.001019
2:121876975	t	c	0.0466	0.001001
2:207346428	a	g	-0.1449	0.001027
3:11979162	t	g	0.0462	0.001047
3:17278136	a	c	0.0952	0.001033
3:34876804	t	c	-0.0362	0.001045
3:74175307	a	c	0.0596	0.001038
3:107074226	t	c	0.0933	0.001008
3:132001367	a	g	-0.041	0.001025
3:189415845	t	c	-0.2915	0.001033
4:113107107	a	c	-0.1438	0.001015
4:151174725	a	g	0.143	0.001048
5:31695375	t	c	-0.067	0.001043
5:32121063	t	c	-0.1698	0.001037
5:56279319	t	c	0.0723	0.001014
5:109462070	a	g	0.1883	0.001007
5:179129492	a	g	-0.0391	0.001014
6:20944911	a	g	0.1361	0.001003
6:31207763	t	g	0.1189	0.001043
6:35133074	a	g	-0.0627	0.001032
6:35246319	a	g	-0.0385	0.001049
6:53122053	a	g	0.0735	0.001044
6:82758565	a	g	-0.1701	0.001014
6:167782839	a	g	0.0738	0.001013
6:169834209	a	g	0.215	0.001021
7:14004079	t	c	0.0681	0.001006
7:16368771	t	g	-0.0633	0.001022
7:65512236	a	g	0.1426	0.001023
7:90784986	t	c	0.039	0.001018
7:105850767	a	c	-0.1788	0.001021
8:3555657	t	g	-0.0493	0.001037
8:106914378	t	c	0.0609	0.001001
8:143327794	a	g	0.2083	0.00102
9:4037941	a	g	0.0388	0.001035
9:19880468	t	c	0.0908	0.001027
9:92254669	a	g	0.1204	0.001006
10:54692167	t	c	0.0454	0.001029
10:55230374	t	c	0.1398	0.001026
10:114618114	t	c	-0.1986	0.001012
10:118466154	a	c	-0.0408	0.001031
10:120155318	a	g	0.1393	0.001003
10:131511771	a	g	0.0586	0.001001
11:111138432	a	g	-0.1526	0.001016
11:134082225	a	g	-0.1008	0.001036
12:72717790	t	c	-0.1206	0.001018
13:41702045	t	c	-0.2684	0.001044
13:94292198	a	g	-0.0658	0.001044
14:92382759	a	c	0.0969	0.001045
15:86721870	a	g	0.0366	0.001014
15:100495827	a	c	0.0484	0.001006
16:78914996	t	c	0.1195	0.001039
16:81435435	a	g	-0.2589	0.001021
17:8066441	t	c	-0.0381	0.001047
17:26923014	t	c	-0.0496	0.001011
19:5383120	t	c	0.0516	0.001013
19:13339128	a	g	0.0383	0.001032
19:45319631	a	g	-0.102	0.001016
19:50190175	t	c	-0.0949	0.001049
20:3601292	a	g	0.3049	0.001001
21:44824964	t	c	0.0457	0.001035
1:8394796	a	g	-0.0446	0.001074
1:67627620	t	c	0.038	0.001071
1:82214509	t	c	-0.0637	0.001075
1:180582935	t	c	0.1656	0.00108
2:30983696	a	g	0.0427	0.001068
2:47230731	a	g	-0.0408	0.001053
2:52518745	a	g	0.043	0.00108
2:63083506	a	c	-0.0946	0.001051
2:111653805	a	c	0.0693	0.00109
2:122055964	t	g	0.0795	0.001093
2:141663689	a	g	-0.0942	0.001086
2:195871515	t	c	0.0563	0.001084
3:21430442	t	g	0.041	0.001077
3:28722651	a	g	-0.0393	0.001086
3:39532074	a	g	-0.0507	0.001063
3:137381683	t	c	0.0719	0.001077
3:157406565	t	c	-0.0524	0.001053
4:31245735	a	g	0.039	0.001074
4:118093664	a	g	0.0698	0.001098
5:7052028	t	c	-0.0392	0.001078
5:20486126	t	c	0.131	0.001084
5:45857696	t	g	0.1415	0.001053
5:59988547	a	g	-0.036	0.001061
5:67011500	t	c	0.1224	0.001073
6:16917433	a	c	0.1355	0.001072
6:26171250	t	c	-0.0376	0.0011
6:26460862	t	g	0.1141	0.001063
6:32153406	a	c	-0.0489	0.001081
6:77577825	t	c	-0.0473	0.001077
6:150956225	a	g	-0.0863	0.001059
7:37987762	t	c	0.0703	0.001082
7:43410766	a	g	0.0892	0.001082
7:75589838	a	g	0.0756	0.001087
7:117044290	a	g	-0.0624	0.001088
7:131710223	t	c	0.0475	0.001082
8:61548494	a	c	0.037	0.001059
8:144375815	t	c	-0.045	0.001089
9:6960541	a	g	-0.1591	0.001065
9:110901273	a	g	-0.082	0.001064
9:114661266	t	g	0.0414	0.001081
10:25149899	t	c	-0.1314	0.001067
10:79231602	t	c	-0.044	0.001074
11:55052386	a	g	-0.2404	0.001077
11:77992474	a	g	-0.1644	0.001075
11:132247458	a	g	0.0548	0.00108
11:132781823	t	c	0.0375	0.001079
12:32038547	a	g	0.0854	0.00108
12:57723474	t	c	-0.0435	0.001097
12:62575707	t	c	-0.0369	0.001069
12:72227289	a	g	0.0613	0.001075
12:102312857	a	g	0.0491	0.00108
13:89362463	t	c	-0.0777	0.001093
14:26402948	t	c	0.1532	0.001098
14:31222293	a	g	-0.0391	0.00108
14:83665111	t	c	-0.0428	0.001094
15:59649499	t	c	0.1684	0.001078
16:28850371	t	g	0.0374	0.001095
16:79237510	t	c	-0.0418	0.00107
20:1202343	a	g	0.0635	0.001099
20:16018408	a	g	-0.0484	0.001086
1:21958957	a	g	0.1022	0.001131
1:74323957	a	c	0.0433	0.001144
1:159619608	a	g	0.4953	0.001137
1:162577833	t	c	-0.0742	0.001101
1:182653791	a	g	-0.1457	0.00113
1:190341116	a	g	0.1553	0.001102
1:228490139	a	c	-0.1762	0.001122
1:233047882	t	c	-0.1808	0.00111
2:7525664	a	g	0.044	0.001132
2:55710542	a	c	-0.45	0.001133
2:66107824	t	c	-0.0389	0.001101
2:176817560	t	c	0.1537	0.001105
2:209690771	a	g	0.0414	0.001113
3:17897736	a	g	-0.0646	0.001147
3:39251001	a	g	-0.0527	0.001131
3:60176126	a	g	-0.0435	0.001104
3:100197963	a	g	0.044	0.001132
3:101668885	a	g	-0.0425	0.001103
3:196690584	a	g	-0.2017	0.001131
4:71078972	a	c	0.1417	0.001116
5:2307972	t	g	-0.0637	0.001132
5:37893013	a	g	0.0556	0.001138
5:120155783	a	g	-0.1557	0.001119
5:165665761	t	c	0.0592	0.001134
5:178411788	a	g	-0.083	0.001126
6:7622953	a	g	-0.0552	0.001146
6:69296206	t	c	0.1272	0.00113
7:115436178	t	c	-0.0766	0.001136
7:125476313	t	c	-0.0482	0.001134
8:9244981	a	g	-0.1611	0.001134
8:10549261	a	g	-0.4649	0.00115
8:14444701	t	g	0.0849	0.00115
8:75810749	t	c	-0.1542	0.001106
8:77191650	t	c	0.1693	0.00114
8:101996609	t	c	0.0774	0.001131
9:28305271	t	g	0.1431	0.001103
9:78669798	a	g	-0.1251	0.001131
10:14147216	a	g	0.5274	0.00114
10:54683595	a	g	0.2039	0.001102
11:20298658	a	g	-0.2626	0.001101
11:58457495	t	g	-0.0391	0.001133
12:10042176	t	c	-0.0915	0.001118
12:48281059	t	c	0.1968	0.001121
12:73048791	a	g	0.1616	0.001142
12:76042692	a	c	-0.0499	0.00112
12:117675588	t	c	0.0626	0.001105
13:42758980	a	g	0.1839	0.001107
13:47336325	t	c	-0.0378	0.001105
13:49471608	t	g	0.5721	0.00115
13:103113353	t	c	0.1792	0.00113
14:81000269	t	c	0.0733	0.001105
15:59709151	a	g	-0.037	0.001117
15:81619544	t	c	0.104	0.001103
16:8349377	t	c	0.0405	0.001115
16:9957951	t	g	-0.1626	0.001101
17:31612494	a	g	-0.036	0.001147
18:42612810	t	c	0.1116	0.001147
18:57429164	t	c	-0.141	0.001135
18:69898697	t	c	0.0405	0.001122
19:8013799	t	c	-0.1612	0.001129
20:15234201	a	g	0.0953	0.001118
20:15948034	a	g	0.0583	0.001143
20:36320736	t	c	-0.0468	0.001113
20:48579944	t	c	-0.1216	0.001121
1:58479137	a	c	0.0366	0.001172
1:67150280	t	c	0.0364	0.001171
1:77158211	t	c	0.112	0.001159
1:100176834	t	c	0.1525	0.001172
1:107328314	a	g	-0.1608	0.001172
1:114702261	a	g	0.0601	0.001163
1:159611226	a	g	-0.3877	0.001198
1:234270917	a	g	0.051	0.00119
2:17618925	t	c	-0.0373	0.001152
2:18826540	a	g	-0.0759	0.001168
2:59586372	a	g	0.0692	0.001188
2:81591159	a	c	-0.0385	0.001182
2:157512362	t	c	0.1415	0.001158
2:201257133	t	c	-0.1641	0.001152
2:206599063	a	g	-0.1539	0.001182
3:14306607	a	c	-0.0376	0.001154
3:139392921	a	c	0.0361	0.001151
3:145844373	t	c	-0.0529	0.001162
3:173809486	a	c	0.0641	0.001181
4:25986964	t	c	0.0431	0.001193
4:37196432	t	c	-0.1827	0.001194
4:166325733	a	g	-0.0505	0.001187
4:176952661	a	g	0.0481	0.001158
4:178197386	a	g	0.1152	0.001188
5:30890390	a	g	0.1168	0.001182
5:77257708	a	g	0.0967	0.001158
5:134574275	t	c	0.0971	0.001156
5:141889070	t	c	-0.0507	0.001196
5:149879420	t	c	-0.0905	0.001162
5:151328528	a	g	0.0364	0.001174
5:157564955	a	g	0.1974	0.001189
6:13587355	t	c	0.1653	0.0012
6:31517088	t	g	-0.1178	0.001194
6:38700472	t	g	0.2497	0.001164
6:41607852	t	c	-0.0432	0.001166
6:82613567	a	g	-0.1219	0.001162
6:88081181	a	g	-0.1025	0.001182
6:130309244	a	g	-0.1109	0.001196
6:154872080	t	g	-0.0382	0.00117
7:17145905	t	g	-0.1658	0.001151
7:67402932	t	c	0.0361	0.001171
7:82003679	t	c	0.4734	0.001173
7:133733917	t	g	-0.0384	0.001165
8:2417440	a	c	-0.0635	0.001154
8:2871343	a	g	-0.0658	0.001191
8:22188059	a	c	0.0425	0.0012
8:57653570	a	g	0.4071	0.001194
8:143205084	t	c	-0.1365	0.001179
9:15298223	a	g	0.1026	0.001175
9:20291602	a	g	-0.0716	0.001182
9:25847430	t	c	-0.1693	0.001158
9:74203423	t	c	0.0461	0.001157
9:81817069	t	g	-0.086	0.001155
9:132537887	a	g	0.0673	0.001183
10:28951686	a	c	0.1215	0.001179
10:63818685	a	g	-0.0914	0.001194
10:73445637	t	c	0.07	0.001155
10:121615484	t	c	0.0683	0.001176
10:134109072	t	c	-0.0377	0.001198
11:12427831	a	g	0.0452	0.00116
11:14573261	t	c	0.1693	0.001196
11:34248566	a	g	0.0478	0.001185
11:44684396	t	c	0.0483	0.001181
11:69439666	a	g	-0.1614	0.001187
11:83988040	t	c	-0.0394	0.001163
11:85986244	t	c	-0.1573	0.001171
11:100412699	a	g	-0.0375	0.00117
12:24021779	a	c	0.2058	0.001161
12:64269485	a	g	0.1899	0.001185
12:105128367	t	c	-0.036	0.001197
12:106442311	a	g	0.0686	0.001176
13:24207751	a	g	0.0361	0.001192
13:44805492	t	c	-0.0366	0.001186
13:46209353	t	c	0.1829	0.001186
13:75859948	t	c	0.0463	0.001152
14:102517153	t	c	0.0854	0.0012
16:57071209	t	c	0.0571	0.001194
17:31481039	a	g	-0.0399	0.00117
17:39694603	a	g	0.0512	0.001161
17:70710688	t	c	0.0874	0.00119
18:12769587	a	g	-0.1712	0.0012
18:41772564	t	g	-0.0438	0.00119
18:45054384	a	g	-0.0358	0.00118
20:36807045	t	g	-0.0486	0.001169
20:55471254	a	g	-0.1804	0.001195
1:84497555	t	g	0.1139	0.001202
1:161713221	t	c	-0.0384	0.001211
1:163844533	a	g	-0.0966	0.001216
1:164984325	a	g	-0.0369	0.001247
1:173174389	a	g	0.0801	0.001226
1:190688327	a	g	-0.1978	0.001235
1:221929177	t	c	0.0369	0.001225
1:234688888	a	g	-0.1452	0.001241
2:11296969	t	c	0.0459	0.001215
2:51668914	t	c	0.1667	0.001206
2:176752831	t	c	0.0451	0.001224
2:242442510	a	g	0.0451	0.001221
3:96021429	a	g	-0.054	0.001234
3:104113390	t	c	0.128	0.001222
3:112549646	a	c	0.044	0.001232
3:113114186	a	g	0.0854	0.001241
4:10927965	t	c	0.1845	0.001204
4:20510408	a	g	0.1673	0.001202
4:28089153	t	c	-0.1557	0.001215
4:37770969	a	c	0.0364	0.001208
4:136751563	t	c	0.1594	0.001222
4:154558156	t	c	0.0966	0.001209
5:61408649	t	c	0.1009	0.001223
5:73462076	a	c	0.1414	0.001237
5:175329033	t	c	0.0391	0.001223
6:24911835	t	c	-0.2125	0.001235
6:93269448	a	g	0.1446	0.001222
6:139503605	a	g	-0.1262	0.001212
6:148492178	t	c	0.0358	0.001223
6:148825948	a	g	0.0386	0.001204
6:156464741	t	c	-0.137	0.001215
6:167753691	t	c	-0.04	0.001206
7:13086401	t	g	0.1653	0.001223
7:105093915	t	c	-0.1633	0.001237
7:150681210	t	c	-0.0374	0.001224
8:13412257	t	c	-0.0939	0.001208
8:100881741	t	c	-0.0574	0.001205
8:106180874	a	g	-0.0371	0.001204
8:122622458	a	g	-0.2005	0.001214
8:138062772	a	g	-0.0948	0.001231
9:9882142	t	c	0.1348	0.001239
9:16987880	t	c	-0.4079	0.001224
9:30981010	t	c	0.097	0.001243
9:78347070	a	g	-0.1085	0.001206
9:79294209	t	c	-0.0374	0.001216
9:115409780	a	g	0.103	0.001208
10:23234144	t	c	0.0375	0.001225
10:67765277	t	c	-0.0522	0.001233
10:87182860	a	g	0.0815	0.001207
10:91670051	a	c	0.1372	0.001234
10:92261756	a	g	0.042	0.001244
11:8599718	a	c	0.0626	0.001207
11:13350995	t	c	0.162	0.001235
11:35189148	t	g	0.071	0.00121
11:36291625	t	c	-0.1224	0.001208
11:42674599	a	g	-0.0372	0.001213
11:65815083	t	c	0.176	0.001218
11:83973124	t	c	0.0791	0.001222
11:101847350	t	g	0.0447	0.001232
11:134929444	t	c	0.0501	0.001231
12:12529476	a	g	-0.165	0.001215
12:83316876	t	c	-0.1459	0.00123
12:116383865	t	g	0.0687	0.001227
14:23104000	a	g	0.0483	0.001233
14:73726151	a	g	0.0982	0.001226
15:24027283	t	c	-0.0395	0.001203
15:84353610	t	c	-0.1425	0.001219
15:88805253	t	c	0.053	0.001219
16:17583012	a	g	-0.092	0.00122
16:56638021	a	g	0.099	0.00121
16:73355451	a	g	-0.0371	0.001208
17:31545153	t	c	0.0489	0.001225
17:31847941	t	c	-0.0509	0.001204
17:56140123	t	c	0.0453	0.00125
17:69644958	a	c	-0.1365	0.00122
18:11069237	t	c	0.0701	0.001201
19:28833941	a	g	-0.1112	0.001244
19:30309169	a	g	0.1226	0.001225
1:44772626	t	g	0.0381	0.001287
1:71401728	a	g	-0.0567	0.001298
1:197593751	a	c	-0.0919	0.001274
1:222094151	a	g	0.0414	0.001273
1:244362996	t	c	0.1185	0.0013
2:29768018	a	c	0.1932	0.001265
2:44292345	t	c	0.0357	0.0013
2:44299879	t	c	0.0917	0.001263
2:47237117	a	g	-0.1375	0.001254
2:58316814	a	g	0.036	0.001283
2:99777331	a	g	-0.1783	0.00128
3:10981637	t	c	0.1949	0.001279
3:48705335	a	g	-0.2372	0.001283
3:67627930	t	g	-0.2535	0.001288
4:15001311	t	g	0.1344	0.00128
4:27669088	t	c	-0.1848	0.001274
4:54559248	t	g	-0.1167	0.001254
4:137680777	t	c	0.1511	0.00129
4:160626679	t	c	-0.0357	0.00126
4:183683167	t	c	-0.0922	0.001253
5:32491730	t	g	-0.0377	0.001261
5:42044194	t	c	0.0556	0.001284
5:116418494	t	c	0.1083	0.001291
5:158764938	t	c	0.0903	0.001262
6:33480738	t	c	0.0591	0.001278
6:121708048	a	g	-0.0557	0.001278
6:143066785	a	c	-0.1462	0.001268
6:144150609	t	c	0.0499	0.001292
6:156715545	a	g	0.1532	0.001291
6:170234452	a	g	0.309	0.001267
7:127695386	a	g	-0.109	0.001292
7:138744108	a	g	-0.1692	0.001263
7:157749081	a	g	-0.1219	0.001268
8:145733811	a	g	0.1007	0.001252
9:130817265	a	g	0.1164	0.001279
10:73307557	t	c	0.1548	0.001299
10:73526844	a	g	0.1433	0.00129
10:80324265	a	g	-0.1004	0.00128
11:1454525	a	g	-0.1532	0.001253
11:10631247	t	c	0.0362	0.001274
11:95076066	a	g	0.0615	0.001288
12:18578181	a	c	0.0864	0.001259
12:69520256	t	c	0.0633	0.001274
12:84537650	a	g	0.0508	0.001254
12:118970918	a	g	-0.0907	0.001273
14:75518044	a	c	0.1165	0.001253
14:78748726	t	c	-0.038	0.001267
15:85237084	t	c	0.127	0.001291
16:72260046	t	g	-0.0368	0.001285
16:83432088	a	g	-0.1743	0.001262
17:31501045	a	g	-0.0378	0.001255
17:71126783	t	c	-0.0393	0.001297
18:73016067	a	g	-0.0787	0.001282
19:28906836	t	c	0.037	0.001298
20:15595397	a	g	-0.1021	0.001256
21:20690140	t	g	0.0395	0.001268
21:24308829	t	c	-0.0392	0.001289
1:61375642	a	g	-0.2098	0.001324
1:96301247	a	g	-0.0401	0.001343
1:169034074	a	c	-0.1641	0.001339
2:5480592	t	c	-0.0393	0.001303
2:15082692	a	c	0.129	0.001311
2:17303673	t	g	-0.0358	0.001344
2:59122090	t	c	0.0459	0.001304
2:105366165	t	g	0.0416	0.001332
2:166801260	t	c	0.0754	0.001344
2:183325570	t	c	-0.1959	0.001311
2:194432127	t	c	0.0404	0.001349
2:230371770	t	c	0.1304	0.001341
2:235194688	t	c	-0.0944	0.001306
3:53845295	t	c	-0.0635	0.001349
3:60960130	a	g	-0.1596	0.001304
3:150347833	a	g	0.0379	0.001312
3:191096051	t	c	-0.0382	0.001334
4:11078611	t	c	0.0461	0.00134
4:15682252	t	c	-0.0376	0.001308
4:28098085	t	c	0.0428	0.00132
4:43953119	t	c	0.3227	0.001317
4:153999303	a	g	-0.0664	0.001323
5:39384483	a	c	0.1762	0.001321
5:104287646	t	c	0.0371	0.00131
5:116241425	a	c	0.0389	0.001331
5:177558456	a	c	0.1289	0.001339
6:30983326	a	g	-0.044	0.001334
6:41328115	t	c	-0.1631	0.001343
7:7927680	t	c	-0.1603	0.001332
7:98610682	t	c	-0.1342	0.001311
7:113596945	t	c	0.175	0.001343
7:115400749	t	c	-0.1273	0.001311
7:131224997	a	g	0.0439	0.001306
8:101948853	a	g	0.1064	0.001309
9:23691766	a	g	-0.1692	0.001323
9:26274988	a	g	0.1285	0.001306
9:28186243	a	g	0.0356	0.00131
9:76180176	t	c	0.0811	0.001326
9:105809874	a	g	-0.1074	0.001314
10:19760118	t	c	-0.1647	0.001346
11:41943090	a	c	-0.1141	0.001338
11:63786013	t	c	0.1102	0.001345
11:84356805	a	c	-0.0405	0.001341
11:125283296	a	c	0.1864	0.00132
12:119272824	t	c	0.0869	0.001309
13:30509531	t	c	0.0765	0.001336
13:47098196	t	c	0.1073	0.00131
13:73119617	a	g	-0.0384	0.001326
14:49284577	a	c	-0.0454	0.001316
14:59397863	a	g	-0.0963	0.001342
14:97548129	t	g	0.0389	0.001349
15:32193644	t	c	-0.0382	0.001328
15:54638457	a	g	-0.2071	0.001333
15:88796710	a	g	0.0407	0.001331
17:15628792	t	c	-0.1506	0.001314
17:47119135	a	g	-0.1319	0.001332
18:70523579	t	c	-0.0387	0.001307
19:40499928	t	c	-0.4738	0.00134
1:11517785	t	c	0.1532	0.001365
1:14809596	t	c	0.1207	0.001353
1:43398396	a	g	0.0385	0.001393
1:83851646	t	c	-0.1476	0.001357
1:97956999	t	c	-0.1235	0.001365
1:101476928	t	c	0.1194	0.001359
2:9932495	t	g	-0.0422	0.001388
2:34608317	a	g	-0.1756	0.001394
2:37362258	a	g	0.2781	0.001373
2:83611920	t	c	0.0372	0.001353
2:109590475	t	c	-0.1849	0.001379
2:156990813	a	c	0.0461	0.001369
2:164894561	t	c	0.0351	0.001397
2:203575438	a	g	-0.457	0.001376
2:240665442	a	g	0.1481	0.001387
3:2836889	a	g	-0.118	0.001372
3:10095509	a	g	0.1594	0.001399
3:21473034	t	g	-0.1245	0.001382
3:25545897	a	g	0.14	0.001383
3:48149863	a	g	-0.0389	0.001391
3:57377645	t	c	-0.1389	0.001353
3:104966715	t	g	-0.0385	0.00138
3:114263462	t	c	0.0377	0.001399
3:123858006	a	g	-0.0755	0.00137
4:100243932	t	g	-0.0459	0.001374
4:108468747	t	c	0.2179	0.001379
4:157009482	t	c	0.2284	0.00139
4:165781226	a	g	-0.0714	0.001353
5:2458415	t	c	-0.1939	0.001393
5:4659940	t	c	0.0376	0.001375
5:109589596	t	c	-0.0587	0.001394
5:115089660	a	g	0.1394	0.001392
5:118216318	t	c	-0.0437	0.001367
5:139712878	a	g	0.0427	0.001386
5:160253908	a	g	-0.0945	0.001359
5:164355806	a	g	-0.0362	0.001391
6:9131871	a	c	-0.083	0.001392
6:15658905	a	g	0.0377	0.001363
6:49504461	t	c	-0.178	0.001361
6:152939427	a	g	-0.0649	0.001364
6:170548721	t	g	-0.055	0.001351
7:8196112	t	g	-0.0472	0.001379
7:69295593	t	c	-0.1512	0.001382
7:73802670	a	c	-0.0465	0.001387
7:147147762	a	g	0.1194	0.001362
8:16681832	a	g	-0.0851	0.001377
8:26345039	t	c	-0.0973	0.001372
8:107775072	a	g	0.0441	0.001359
8:115395821	a	g	0.1492	0.001391
9:2131534	a	g	0.0724	0.001359
9:4207004	a	g	0.0368	0.001375
9:8386530	t	c	-0.0355	0.001391
9:31819227	a	g	-0.0592	0.001394
9:110774115	t	c	-0.1203	0.001394
9:124487495	t	c	0.0763	0.001392
9:138414956	t	c	0.044	0.001362
10:49979395	a	g	-0.1087	0.001364
10:60493012	t	c	-0.1574	0.001361
10:94513667	t	c	-0.1707	0.001394
11:70212785	a	g	0.0423	0.001398
11:117544044	a	g	-0.1375	0.00138
12:3885347	a	g	-0.0369	0.001386
12:19797875	a	g	0.0542	0.001361
12:29784371	t	g	-0.0387	0.001397
12:57544931	a	g	-0.0383	0.001364
12:67869435	t	g	-0.0793	0.001378
12:69563361	t	c	-0.1367	0.001392
12:70939774	a	g	0.0456	0.001357
12:108140612	t	c	0.1154	0.001355
12:114850094	t	c	0.0374	0.001358
12:126722358	t	c	0.0387	0.001361
13:68464232	t	c	-0.0355	0.001365
13:103465167	a	g	0.194	0.001371
14:21137046	t	c	-0.1293	0.001376
14:34220910	t	c	0.0873	0.001381
14:54613749	a	g	-0.0761	0.001373
14:57219351	t	c	0.0567	0.001359
14:69340271	t	c	0.0862	0.001371
14:103559153	a	g	-0.0391	0.001396
15:47492750	a	g	-0.0357	0.00139
15:57667310	a	g	-0.0367	0.001392
15:83794048	a	g	0.108	0.001377
17:1467938	a	g	-0.0422	0.001361
17:31337310	t	c	0.1003	0.001357
18:32994596	t	c	0.1892	0.001393
18:65381488	t	c	-0.0796	0.001395
19:46391959	t	g	-0.0365	0.001372
19:49662027	a	g	-0.0422	0.001366
19:55058135	a	g	0.0791	0.001379
20:22469504	a	g	-0.0838	0.001382
21:44003156	t	c	0.1571	0.001379
1:30891173	a	g	0.2381	0.001416
1:92315120	a	g	0.2118	0.00144
1:98106783	t	c	0.1794	0.001413
1:116406988	t	g	-0.122	0.001408
1:207033712	a	g	0.188	0.001441
2:34023064	a	g	-0.0599	0.001436
2:46645863	t	c	0.091	0.001442
2:55929885	t	g	0.6242	0.001445
2:80247451	a	g	-0.093	0.00144
2:105795711	t	c	-0.0417	0.001442
2:138638997	t	c	0.0362	0.001434
2:187651622	t	c	-0.1863	0.00144
3:998513	a	g	0.0359	0.001449
3:18843982	a	c	0.1589	0.001416
3:60499088	t	c	-0.035	0.001415
3:85448990	a	g	-0.4316	0.001427
3:86201167	a	g	0.1161	0.00142
3:104905129	a	g	-0.0661	0.001445
4:112054703	a	g	-0.1304	0.00143
4:150976580	t	c	0.0365	0.001418
4:184834911	a	c	-0.0398	0.00145
5:116396722	t	g	0.0402	0.001418
5:144451124	t	c	-0.0424	0.001417
6:1016213	a	g	0.0868	0.001414
6:2369492	a	g	-0.0448	0.001406
6:84491473	t	g	-0.187	0.001431
6:165496918	t	c	0.0353	0.001429
7:14933953	a	g	0.1629	0.001409
7:28003516	t	c	-0.0368	0.001416
7:40902699	a	g	-0.1139	0.001448
7:99728790	t	g	0.0396	0.001426
7:99861149	t	c	-0.0672	0.001442
7:150480443	t	c	-0.1551	0.001432
8:460350	a	g	-0.0356	0.001424
8:11234317	a	g	0.0895	0.001417
8:18620703	a	g	-0.0876	0.001426
8:90508864	t	c	0.128	0.001403
8:130691025	a	g	-0.0538	0.001426
9:74600822	t	c	0.044	0.001411
9:135049028	t	c	0.0369	0.001427
10:7412903	t	c	0.0628	0.001425
10:8284990	t	c	0.0755	0.001432
10:20115257	t	c	0.1239	0.001428
10:48367621	t	g	0.0562	0.001442
10:79169362	t	c	0.0516	0.001413
11:2663891	a	g	0.0426	0.00143
11:57340020	a	g	0.1509	0.001439
11:133369332	t	c	-0.0426	0.001439
11:134242530	a	c	0.0382	0.001448
12:64674841	a	g	0.2219	0.001413
12:118994769	t	c	0.0795	0.001433
13:24576555	t	c	0.0547	0.001438
13:29877935	a	c	0.1942	0.001409
13:76641554	a	g	0.0351	0.001426
13:102687205	t	c	0.068	0.001442
14:21130632	a	g	-0.0426	0.001403
15:61763816	t	c	0.039	0.001426
15:81427307	a	g	0.0408	0.001446
16:508604	a	g	0.0429	0.001433
16:13795499	t	c	0.1268	0.001409
16:77794152	a	g	-0.1326	0.001433
16:80588612	a	g	-0.1426	0.001422
16:82704082	a	g	0.0358	0.001404
16:86096246	a	c	-0.1348	0.00142
17:9870692	t	c	-0.0399	0.001428
17:72878116	a	g	0.0989	0.001448
18:10478555	t	c	0.1362	0.00141
18:28556767	t	c	0.0462	0.001448
18:49938091	t	c	0.0473	0.001433
19:41759474	t	c	-0.0577	0.001447
20:19392891	t	c	-0.1427	0.001406
20:44793834	t	c	0.0561	0.001407
21:27470124	a	g	0.1589	0.001415
21:45708277	t	c	0.0448	0.001446
1:18850380	t	c	0.177	0.001499
1:45944199	a	g	0.0696	0.001499
1:47250307	a	c	-0.0661	0.001495
1:110999705	t	c	0.0637	0.001497
1:158753003	a	g	0.1134	0.001489
1:164112954	t	g	-0.0756	0.001468
1:167839210	a	c	0.0441	0.001468
1:235095444	a	g	-0.0428	0.00147
2:20378882	t	g	-0.0374	0.001494
2:67911691	a	g	0.1191	0.001494
2:71847943	a	c	0.0482	0.001481
2:76970263	t	c	0.0921	0.001479
2:185027671	a	g	0.2163	0.001496
2:235463789	a	g	-0.0429	0.001464
3:131430600	a	c	-0.0562	0.001475
4:20584756	t	c	-0.1611	0.001468
5:26279390	t	g	-0.0823	0.001459
5:106754610	a	g	0.0773	0.001495
5:125873409	t	c	0.0372	0.001497
5:174757100	t	c	-0.3015	0.001475
6:1019890	t	c	-0.2323	0.001493
6:46696593	a	g	-0.0585	0.001467
6:77113263	a	c	0.2699	0.001466
6:104202290	a	g	-0.1424	0.001451
6:167276965	a	g	0.0394	0.00146
7:26439210	a	g	0.1228	0.001461
7:43468934	t	c	0.0434	0.001467
7:88030263	t	g	-0.0513	0.00148
8:8199438	a	c	-0.0385	0.001459
8:78528584	a	c	0.1814	0.001476
9:1358558	a	g	-0.0381	0.001472
9:11489556	t	g	0.3424	0.001464
9:18122260	a	g	-0.0356	0.001469
9:27588731	a	c	0.0418	0.001492
9:90657363	t	c	-0.135	0.001473
10:78157022	t	c	0.0378	0.001492
10:108836154	t	c	-0.0452	0.001496
11:91332917	a	c	-0.0613	0.001453
11:114523368	t	c	-0.0473	0.001489
12:2307175	a	c	-0.0367	0.001471
12:3206695	a	g	-0.1301	0.00148
12:5144242	a	g	0.0789	0.001481
12:7631883	a	g	-0.0562	0.001494
12:25164331	a	g	0.0424	0.001463
12:60577266	t	c	0.1538	0.001465
12:128587826	a	c	-0.055	0.001486
14:29273198	a	c	-0.0759	0.001455
14:75383689	t	c	-0.0998	0.001471
14:92556055	t	c	0.0601	0.001471
15:63017183	a	c	-0.1448	0.001469
15:101475215	a	g	-0.0439	0.001476
16:6357060	a	g	0.0421	0.001453
16:48457460	a	g	-0.1218	0.001495
17:781533	t	c	0.0471	0.001452
17:8940701	t	c	-0.1145	0.001484
17:38194741	a	g	0.0364	0.001471
17:51012074	t	c	-0.0655	0.001465
18:45712043	a	g	-0.036	0.001461
18:57550663	a	g	0.0513	0.001496
20:4182942	t	c	0.148	0.001472
21:41425814	a	g	0.103	0.001497
21:44791541	a	g	0.0757	0.001489
1:237170534	a	g	0.1548	0.001513
2:56649761	t	c	0.1043	0.001538
2:112376414	a	g	-0.0693	0.001531
2:152198953	a	g	0.1484	0.001549
2:182445276	t	c	-0.1074	0.001505
2:241316714	a	g	0.1229	0.00154
3:107643800	t	c	0.0729	0.001545
3:132413875	a	g	0.0989	0.001513
3:179399376	a	g	0.0918	0.001525
3:191853649	t	c	0.0704	0.001533
4:57803206	a	g	0.0689	0.001528
4:101728821	a	g	0.0379	0.001549
4:118313760	t	c	-0.0353	0.00154
4:132391023	t	c	0.1816	0.001531
4:135965305	a	g	0.0842	0.001546
4:185148189	a	g	0.0363	0.001508
5:81659349	t	c	0.1733	0.001529
5:132561277	a	g	-0.0395	0.001523
5:168303013	a	g	-0.0367	0.001537
5:174628810	t	c	0.0629	0.001507
6:39355808	a	g	-0.1794	0.001506
6:84731674	t	c	-0.1387	0.001526
6:96805423	t	c	0.1016	0.001522
7:9336442	a	g	0.037	0.00153
7:48872760	a	g	-0.0366	0.001512
7:107932781	t	c	0.0568	0.001538
8:5880216	t	g	-0.2534	0.001539
8:73724366	t	g	0.056	0.001516
8:126637664	t	c	-0.0437	0.001542
8:142296064	a	g	0.1183	0.001503
9:26178430	a	g	0.054	0.001549
9:27927458	t	c	-0.1917	0.001526
9:34345782	a	g	-0.043	0.001534
10:100064640	a	g	0.133	0.00154
11:3880414	t	g	0.0392	0.00153
11:6894739	t	c	-0.4514	0.001549
11:17603749	a	g	0.1989	0.001503
11:22289521	a	g	-0.0372	0.001528
11:62908981	a	g	0.0772	0.001503
11:113582531	a	g	-0.0368	0.001512
12:7123076	t	c	-0.0468	0.001536
12:8358550	a	g	0.0524	0.001502
12:52012632	a	g	-0.1596	0.001512
12:64945227	a	g	-0.0962	0.001525
12:95364445	a	g	0.1037	0.001512
12:104830632	a	g	-0.085	0.001527
12:129920639	t	c	0.0402	0.001506
12:131178617	a	c	0.1067	0.001505
14:81074692	a	g	0.1371	0.001522
15:62142081	a	g	-0.1206	0.001522
15:86343428	t	c	0.0407	0.001549
16:50263934	a	g	0.1305	0.001508
16:83662283	t	c	0.0735	0.001543
16:83755420	t	c	-0.0398	0.001535
16:87888322	a	g	0.0991	0.001521
17:47320418	t	c	0.0433	0.001508
17:49897277	a	c	-0.0413	0.001542
17:74057002	t	c	-0.3669	0.001548
18:41005897	t	c	-0.0676	0.001533
18:67314118	a	g	-0.054	0.001534
19:33131423	t	c	0.3522	0.00153
19:44202920	a	c	-0.0719	0.001523
20:48847841	t	g	-0.1927	0.001512
1:21992408	a	g	0.1379	0.001588
1:36815799	a	g	0.0433	0.001598
1:102605144	a	g	-0.1493	0.001584
1:152631534	a	c	-0.1924	0.001561
1:170915498	a	g	0.0352	0.001571
1:180263954	t	g	-0.0997	0.001593
1:203315360	a	g	0.052	0.001553
1:246993684	t	g	0.0366	0.001592
2:71137277	a	g	0.044	0.001584
2:175404695	a	g	-0.0354	0.001577
3:21423531	a	g	-0.1492	0.001556
3:58605122	a	g	-0.1613	0.001563
3:129757253	t	c	0.1073	0.001579
3:139783790	t	c	0.0457	0.001591
3:173737594	t	c	0.0359	0.001563
4:60400016	a	g	0.079	0.001557
4:81136807	a	c	0.2569	0.00159
4:170519179	t	c	0.119	0.001553
4:178937795	a	c	-0.0408	0.00157
5:3111849	t	c	-0.1876	0.001593
5:30202820	a	g	0.1136	0.001598
5:31777485	a	g	0.0359	0.00159
5:91467589	t	g	0.0531	0.001597
5:147476834	a	g	0.4674	0.00157
5:169127276	a	c	0.0353	0.001593
6:52438857	t	c	0.0769	0.00156
6:69400303	a	g	0.1231	0.001577
6:72318291	a	g	-0.1711	0.001562
6:110457180	a	g	-0.2074	0.001586
6:111903329	t	c	0.046	0.00158
7:3413738	t	c	0.0695	0.001552
7:11779718	a	g	-0.0353	0.001581
7:90279592	a	g	0.0781	0.001573
7:145773791	a	g	0.0556	0.001574
7:148129390	a	g	-0.0969	0.001554
8:5051106	a	c	0.0688	0.001594
8:105332333	a	g	0.1679	0.001551
8:106237781	t	c	-0.0779	0.00157
9:85155386	a	g	0.0995	0.00158
9:133981356	t	c	0.0746	0.001599
10:14224145	t	c	0.0725	0.001591
10:80506604	t	c	0.0609	0.001583
10:80720337	t	c	0.1543	0.001587
10:85698593	t	c	-0.141	0.001572
10:114722834	a	g	-0.1703	0.001583
11:33091148	t	c	0.0459	0.001562
11:42191577	a	g	-0.0512	0.001566
11:74268224	t	c	0.1239	0.001596
11:116688791	a	c	0.0507	0.0016
12:72974551	t	c	0.0529	0.001585
12:76131004	t	c	0.0907	0.00156
12:89779344	a	g	0.0384	0.001569
12:106337501	t	g	-0.1185	0.001572
13:21251849	t	c	0.1952	0.001564
13:22694927	a	c	0.1547	0.001597
13:44666744	a	g	0.0521	0.001573
13:48650492	a	g	0.0527	0.001551
13:61789678	t	c	0.0437	0.001581
13:65042079	a	g	0.052	0.001581
13:67473765	t	c	-0.0355	0.001582
14:82774501	a	g	-0.1348	0.001598
15:27873614	a	g	0.1277	0.001582
15:35873581	t	c	-0.0445	0.001571
15:98785517	a	g	-0.0382	0.001586
16:10845281	t	c	-0.0825	0.001584
16:76882283	t	c	0.0474	0.001598
17:38861780	t	g	0.055	0.001571
18:36558405	a	g	-0.0374	0.001552
18:65031419	a	c	-0.0433	0.001582
19:29138995	a	g	-0.1477	0.001598
20:31376995	t	c	-0.1179	0.001593
1:19154229	a	g	0.0381	0.001637
1:61854675	a	g	0.0413	0.001621
1:82310029	t	c	0.1674	0.001612
1:88242201	a	g	-0.0406	0.001602
1:116919519	t	c	-0.1281	0.001644
1:181017443	a	g	0.037	0.001613
1:210530875	t	c	0.0345	0.001633
1:229802850	t	c	0.0738	0.001607
2:54034881	t	g	-0.0596	0.001609
2:55716270	t	c	0.1323	0.001601
2:140486314	t	c	0.1361	0.001649
2:154344311	t	c	0.147	0.001639
3:29291870	a	g	0.1554	0.00161
3:30842229	t	c	-0.0353	0.00163
3:58332217	a	g	0.0436	0.00163
3:110036628	a	g	-0.0355	0.001635
3:187104822	t	c	-0.1796	0.001629
3:193596062	t	c	0.038	0.001642
4:30455876	a	g	-0.0381	0.00162
4:64274082	a	g	-0.1282	0.001622
4:139240472	t	c	-0.04	0.001601
5:109575285	t	c	-0.1134	0.001616
6:3444912	t	c	-0.0891	0.00161
6:18699885	t	c	-0.0719	0.001617
6:83118415	t	c	0.1522	0.001604
6:110673624	t	g	0.0375	0.001636
7:47376089	t	c	-0.2008	0.001621
7:100714095	t	c	-0.1342	0.001622
7:136333252	a	g	-0.0908	0.00162
7:147224240	a	g	-0.0383	0.001634
8:54301186	a	c	0.0587	0.001638
8:78259640	t	c	0.0875	0.001618
9:31109591	t	c	0.0422	0.001601
9:84098608	t	g	0.0667	0.001636
10:10574892	t	c	0.0961	0.001609
10:121726796	t	c	-0.0382	0.001633
10:125004892	t	g	0.3068	0.001622
11:11087475	a	g	-0.148	0.001609
11:34457572	a	g	0.0569	0.001609
11:73471036	t	c	0.0591	0.001646
11:85397361	t	g	-0.135	0.001636
12:25430502	a	g	0.0524	0.001613
12:33339581	t	c	-0.1613	0.001634
12:41989810	a	g	0.1422	0.001621
12:47992943	t	c	-0.1047	0.001628
12:55966244	a	g	0.1822	0.001613
12:79737843	t	c	-0.1464	0.001641
12:83494446	a	g	0.0392	0.001646
12:101264655	t	g	-0.1375	0.001619
13:36800436	t	g	-0.2395	0.001649
13:107060810	t	c	-0.1824	0.001601
13:108469800	t	c	0.0491	0.001628
14:28243889	t	c	0.049	0.001648
14:56627468	a	g	0.0465	0.001607
14:69080237	t	c	-0.092	0.00164
14:83515413	t	g	0.043	0.001631
15:57229507	a	g	-0.0979	0.001602
15:98857350	a	g	0.0568	0.001602
15:101443984	a	g	-0.0352	0.001608
16:241617	a	g	0.039	0.001648
16:66443438	a	g	-0.0931	0.001617
17:45302080	t	c	0.0626	0.001644
17:74725196	a	g	0.0392	0.001622
18:3314206	a	g	0.052	0.00163
18:28705404	a	g	0.1914	0.001615
18:62288672	t	c	0.0702	0.001611
19:14149862	t	c	-0.0684	0.001619
20:48493252	t	c	-0.1989	0.001615
21:29404190	a	g	-0.08	0.001626
1:3644805	a	g	0.0656	0.001665
1:86022361	t	c	0.092	0.001683
1:147304859	a	g	-0.2089	0.001681
1:168868249	a	g	0.3271	0.001687
1:181324703	a	g	0.1076	0.001667
1:240832334	a	g	0.1249	0.001653
2:153258512	t	c	0.0397	0.001698
2:165782571	t	c	-0.0493	0.001658
2:202110136	a	g	0.0928	0.00166
2:205809113	a	g	0.5228	0.001679
2:239400517	t	g	0.0448	0.001698
3:11177678	t	c	0.0374	0.001666
3:44592979	t	g	0.0419	0.001667
3:48184377	t	c	0.3832	0.001657
3:100234876	a	g	-0.0436	0.001678
4:68518322	t	g	0.0991	0.001683
4:92670313	t	c	0.0421	0.001659
4:102595769	t	c	0.2285	0.001692
4:157108290	a	g	-0.0624	0.00168
5:36727274	t	c	0.0384	0.001669
5:118465617	a	g	0.0641	0.001658
5:120943316	a	g	0.0711	0.001664
6:2954557	t	c	-0.0479	0.001697
6:8009202	a	g	0.1028	0.00167
6:30526845	t	g	-0.0363	0.001695
6:120968332	t	c	-0.093	0.001661
7:151047142	a	g	0.0367	0.001652
7:152381747	a	g	-0.0386	0.001698
8:117883777	t	c	0.3833	0.001697
9:2411406	t	c	-0.0912	0.001696
9:29911718	a	g	0.0924	0.001683
9:72076406	a	g	0.0471	0.00166
9:73418255	a	g	-0.038	0.001679
10:30990966	a	g	-0.0888	0.001679
10:77137620	t	g	0.0358	0.001692
10:107789309	a	g	-0.0377	0.001656
10:125052968	t	c	0.1048	0.001678
12:3327451	a	g	-0.0378	0.001651
12:17973705	t	g	0.0411	0.001691
13:103224162	t	c	-0.1424	0.001683
14:79323063	t	g	-0.1442	0.001692
15:63126462	a	g	-0.122	0.001664
15:84151637	a	c	0.0465	0.001691
15:85466192	a	g	0.0386	0.00166
15:95552459	a	g	0.0451	0.001696
15:97624277	t	g	-0.1118	0.001677
16:80562019	t	c	0.0521	0.00169
17:11408485	a	g	-0.0716	0.001666
17:48196979	t	c	0.0548	0.00166
18:1467641	t	c	-0.0612	0.001662
18:21461042	t	g	0.1513	0.001696
18:28019502	t	c	-0.1431	0.00167
18:39900863	a	g	0.0428	0.001677
18:56732513	a	c	-0.0472	0.001677
19:49726789	t	c	-0.2644	0.001675
19:55804000	a	g	-0.0989	0.001696
20:3807608	t	c	-0.0432	0.001666
20:56155764	a	g	-0.1544	0.001656
21:38432258	t	c	0.1396	0.00166
21:47044387	t	g	0.1728	0.001692
1:146783259	a	g	-0.0353	0.001737
1:182370507	t	g	0.0781	0.001712
1:201664701	a	g	0.0458	0.001744
2:19939936	t	c	0.1013	0.001749
2:34647982	t	c	0.0422	0.001723
2:66121488	t	c	0.1114	0.001704
2:144510692	t	c	0.0433	0.001735
2:225024629	a	c	-0.0364	0.001722
2:234666206	a	g	0.0928	0.001704
3:21872335	t	c	-0.0358	0.001739
3:38398854	a	g	0.0704	0.001706
3:48458912	t	c	-0.1504	0.001712
3:48633109	a	g	0.1909	0.001731
3:72222689	t	c	-0.0378	0.00175
4:8669917	t	c	-0.0416	0.001736
4:12422426	a	g	0.2286	0.001722
4:55631105	t	c	-0.1462	0.001741
4:176696108	a	g	0.1715	0.001741
5:16679505	t	c	0.1177	0.001731
5:19173343	t	c	-0.0497	0.001744
5:67923458	a	g	-0.0612	0.001703
5:141241883	t	g	-0.0434	0.001741
5:154288814	t	c	0.0974	0.001718
5:173279464	a	g	-0.1193	0.001706
6:34009070	a	g	0.1729	0.001733
6:84199428	a	g	0.1433	0.001708
6:99912105	t	c	0.1384	0.001718
6:104827049	a	g	-0.1409	0.001724
6:133902226	a	g	0.3551	0.00171
6:139666845	a	c	-0.0843	0.001732
7:6764949	a	g	0.085	0.001738
7:18661409	t	c	-0.0385	0.001732
7:21799575	a	g	-0.0613	0.001732
7:43669945	a	g	-0.1949	0.001701
7:96068997	t	c	-0.0544	0.001728
7:101416851	t	c	0.0685	0.001709
7:157207363	t	c	0.0382	0.001706
8:87574234	t	c	-0.0355	0.001724
9:3796367	t	c	0.1358	0.001733
9:8572845	a	g	0.1173	0.001732
9:31005468	t	c	0.1098	0.001734
9:38122800	t	c	-0.0393	0.00173
9:78844360	a	g	-0.1141	0.001732
9:81983320	t	c	-0.0371	0.001704
9:98860938	a	g	-0.1491	0.001735
10:53233913	t	c	-0.0444	0.00175
10:63825807	a	g	0.0354	0.001749
10:114225210	t	g	-0.0627	0.001714
11:20958865	t	c	-0.1956	0.001705
11:41710829	t	g	-0.0387	0.001722
11:64774861	t	g	-0.1518	0.001716
11:124099670	a	g	0.2697	0.001713
12:115479880	a	g	-0.0465	0.001703
13:27240545	t	g	0.1008	0.001724
13:34089332	a	g	-0.0697	0.001717
13:73951822	a	g	0.04	0.001735
14:22748867	a	g	0.2054	0.001723
14:51459677	a	g	0.0895	0.001742
14:96690826	t	g	-0.0992	0.001722
16:19944428	t	c	0.0925	0.001718
16:26294553	a	g	0.0463	0.001746
16:57867004	a	g	0.1397	0.001735
18:45038976	t	c	-0.1393	0.001723
18:73083857	t	g	0.0515	0.00171
20:43038628	t	c	0.0806	0.001712
21:20130763	a	g	-0.0364	0.001746
1:3644085	a	g	0.044	0.001797
1:105004302	a	g	-0.0718	0.001778
1:107809683	a	g	0.0416	0.001798
1:165644612	t	c	0.1029	0.00178
1:236261548	t	c	-0.0377	0.001753
2:5882563	a	g	0.1149	0.001765
2:10147201	a	c	0.0594	0.001753
2:33625931	t	c	0.0708	0.001764
2:71167141	t	g	-0.0366	0.001784
2:208632817	a	g	0.0818	0.001773
2:208999158	a	g	-0.1776	0.001773
2:226350013	a	g	0.065	0.00179
3:46727698	a	g	0.0986	0.001771
3:47583208	t	c	-0.0589	0.001771
3:89759978	t	g	0.1954	0.001754
3:94564520	t	c	0.1622	0.001793
3:96841552	a	g	-0.321	0.001774
3:130243259	a	c	0.0689	0.001782
3:149986210	t	c	-0.0547	0.001763
3:181972460	t	c	-0.0387	0.001781
4:31311900	a	g	-0.0613	0.001769
4:34500383	t	c	0.0567	0.001759
4:177470696	t	c	0.0372	0.001756
4:179250655	t	c	-0.1298	0.001777
5:66763592	a	g	0.0377	0.001771
5:95159822	t	g	0.0369	0.00178
5:174726268	a	g	-0.0917	0.001774
5:177647088	t	c	0.0382	0.001794
6:25293013	a	c	-0.0343	0.001786
6:33557045	a	c	-0.0508	0.001757
6:116970581	t	c	0.1083	0.001751
6:146915406	a	g	-0.1027	0.00179
6:150274542	t	c	0.1694	0.001791
7:3317999	a	g	-0.0353	0.001764
7:21417556	a	g	0.0396	0.001763
8:12675621	t	c	-0.0475	0.001774
8:89362467	t	g	0.1645	0.001789
8:103276753	t	g	-0.0458	0.001752
8:121868869	a	g	-0.1888	0.00177
9:36556614	a	g	0.0466	0.001782
9:38436571	t	c	0.1142	0.001785
9:100301251	t	c	0.0409	0.001764
9:106725249	a	g	-0.206	0.001799
10:14051456	t	c	-0.0417	0.001792
11:22333954	a	c	-0.1629	0.001778
11:63605177	a	g	0.035	0.001756
11:96784270	a	c	-0.0386	0.001753
12:128619427	a	c	-0.0766	0.001799
13:46238076	t	c	-0.0432	0.00179
13:98879022	t	c	-0.0583	0.001758
13:106286115	t	c	0.2985	0.001762
13:113479820	a	g	0.043	0.001758
14:72470336	t	c	-0.0375	0.001755
15:53671523	a	c	0.1529	0.001764
16:6689466	a	g	0.135	0.00177
18:45116295	t	c	0.1649	0.001776
19:12671140	a	g	-0.2232	0.001772
19:38753610	t	c	-0.1676	0.001782
19:39103764	a	c	-0.054	0.001785
19:48611620	t	c	0.0372	0.001764
1:26502592	t	c	0.1306	0.001801
1:228039667	t	c	0.1724	0.001849
1:246862588	t	c	-0.0391	0.001804
2:61569910	t	c	-0.2085	0.00182
2:98330052	a	c	0.0356	0.00185
2:145567779	t	c	-0.0856	0.001813
2:162959756	t	c	-0.0947	0.001818
2:174370796	t	c	0.153	0.001835
3:3530224	t	c	-0.1335	0.001807
3:95746913	t	g	0.052	0.001834
3:144853922	t	c	0.0709	0.001841
4:16206270	t	c	-0.5642	0.001835
4:131190058	t	c	-0.1026	0.001847
4:151433266	t	g	-0.1253	0.001812
4:166544486	t	c	-0.0604	0.001826
4:166947083	t	c	-0.1072	0.001808
4:172213470	t	c	0.1293	0.001838
4:175424172	a	g	0.0379	0.001802
5:52420146	t	g	-0.035	0.001837
6:31321211	t	c	0.0359	0.001824
6:143662550	t	c	-0.3747	0.001831
6:162097670	t	c	0.1513	0.001812
7:14931662	t	g	0.0543	0.001845
7:55218450	t	c	0.075	0.001849
7:145324520	t	c	0.1967	0.001831
8:4624881	t	c	-0.176	0.001816
8:124690960	t	g	-0.0359	0.00184
9:31582408	t	g	0.0435	0.001824
9:86598190	t	c	0.0386	0.001833
9:91517300	a	c	0.1653	0.001849
9:95797446	t	c	0.0367	0.001845
9:107483705	t	c	0.1087	0.001802
9:137173028	a	g	-0.1128	0.001821
10:12805397	t	c	0.0348	0.001843
10:74625770	t	c	-0.1418	0.001827
10:127101883	a	g	-0.0609	0.001814
10:128558931	a	g	-0.1669	0.001817
10:135321569	t	g	0.1866	0.001841
11:19200320	a	g	0.1373	0.001821
11:22936456	a	g	-0.049	0.001835
11:24647330	t	c	-0.0396	0.001832
11:95204379	t	c	-0.0382	0.001802
11:110364837	t	c	0.1421	0.001848
11:125265142	a	g	0.054	0.001803
12:14217473	t	g	-0.1088	0.001827
12:27800921	t	c	0.0559	0.001825
12:94856430	a	g	0.1671	0.001804
12:129334854	a	g	-0.0371	0.001822
13:21159000	a	g	0.0401	0.001803
13:65723830	t	c	-0.1272	0.001815
14:51985037	a	g	0.1145	0.001842
14:55920870	a	g	-0.0449	0.001817
14:105563060	a	c	-0.0366	0.001811
15:100872747	t	c	-0.0429	0.001812
16:1978487	t	c	0.0407	0.001823
16:78993069	a	c	0.0941	0.001846
16:84495043	a	c	-0.1388	0.001842
17:29984982	t	c	0.1084	0.001844
17:57245783	a	g	-0.056	0.001831
17:72637060	a	g	0.0795	0.001806
17:76892718	a	c	0.0853	0.001806
20:4729746	a	g	0.0658	0.001802
20:35892150	a	g	0.084	0.001834
20:42743249	t	c	0.043	0.001819
21:22591800	a	g	0.1519	0.001829
21:44487404	t	c	0.035	0.001821
1:46425709	t	c	0.0686	0.0019
1:76988637	a	g	0.0564	0.001891
1:102149291	a	g	-0.1594	0.001874
1:116412879	a	g	-0.1873	0.001895
1:194837175	t	c	-0.0639	0.001862
1:200476218	t	c	-0.109	0.001886
1:234341779	a	g	-0.0369	0.001862
1:237803805	a	c	-0.0409	0.001884
2:3116379	a	g	0.0861	0.00189
2:5686761	a	c	-0.0551	0.001875
2:39537444	t	g	-0.1374	0.001896
2:55710404	a	g	-0.4234	0.001874
2:135767882	t	c	0.0628	0.001871
2:143024543	a	g	0.0834	0.001871
2:173315717	a	g	0.0553	0.001872
2:228003816	a	c	0.1771	0.001885
3:26560185	a	g	0.0393	0.001897
3:53996479	a	g	-0.0583	0.001879
3:72295802	a	g	0.0786	0.00189
3:123943883	a	g	0.1774	0.001861
4:135299235	a	c	-0.2413	0.001884
4:162411396	t	c	-0.2742	0.001896
5:56782459	t	g	-0.0596	0.001899
5:101562563	t	c	0.0347	0.001874
5:145901179	a	g	0.0542	0.001886
5:147887749	a	g	0.141	0.001878
5:162813096	a	g	0.0373	0.001886
6:22743403	a	g	-0.0374	0.001887
6:50450069	t	c	0.1015	0.001887
6:67462210	a	g	-0.161	0.001893
6:117402827	t	c	0.1943	0.001868
7:49922128	a	c	0.0968	0.001855
7:88616927	t	c	0.0384	0.001851
7:103178219	a	g	0.0365	0.001889
7:142726806	a	g	-0.1561	0.001858
8:5819578	t	g	-0.0904	0.0019
8:13827612	t	c	-0.0367	0.001884
8:28504348	t	c	0.04	0.001871
8:70373110	t	c	-0.0443	0.001855
8:117942873	t	g	-0.0525	0.00189
9:98615384	t	c	0.0619	0.001874
10:5654072	a	g	0.0429	0.001896
10:7239149	t	c	0.0999	0.001899
10:7715560	a	g	-0.0675	0.001883
10:9813900	a	g	0.1444	0.001883
10:72113697	a	g	-0.0354	0.001878
11:26534167	a	g	0.1653	0.001893
11:29352394	t	c	-0.0838	0.001875
11:45107700	a	g	-0.0471	0.00187
11:128102174	a	g	0.2726	0.001881
12:100925095	a	g	0.0557	0.001876
14:40474137	a	g	0.1101	0.001882
16:7488467	a	g	-0.1295	0.001859
16:10445225	a	g	-0.1517	0.001892
17:48558935	a	g	-0.166	0.001853
17:64573276	t	c	-0.0554	0.001862
17:68886636	a	c	-0.049	0.001883
18:65133144	t	c	0.0558	0.001871
20:60247557	a	g	-0.147	0.00187
1:19234916	a	g	-0.0863	0.001903
1:96535719	t	c	0.0761	0.00194
1:153578144	a	g	-0.1036	0.00194
1:168096620	a	g	-0.0425	0.001921
2:9954598	t	c	-0.0368	0.001928
2:18531348	a	g	0.0355	0.001931
2:38251287	a	g	-0.1333	0.001929
2:59298659	a	g	-0.1979	0.001902
2:71784722	a	g	0.0595	0.001932
2:184562043	t	g	0.0908	0.001913
2:187546551	a	g	0.1517	0.001914
2:198138470	t	c	-0.2069	0.001938
2:207852940	t	c	-0.1256	0.001943
2:224586064	t	c	-0.0374	0.00195
3:47418971	a	g	0.0609	0.001935
3:170491603	a	g	0.1153	0.001912
3:175190849	a	g	-0.1005	0.001917
4:19785525	t	c	-0.1583	0.001917
4:31329383	t	g	0.0373	0.001918
4:76269885	t	c	-0.1768	0.001938
4:114005610	t	c	0.1523	0.00194
4:171271707	a	g	0.0715	0.00191
4:173748832	t	g	0.0453	0.00195
4:188062324	t	c	0.1023	0.001939
5:31831682	t	c	-0.0363	0.001948
5:37533469	a	g	-0.0473	0.001903
5:63134645	t	c	0.0944	0.001919
5:84005394	t	c	0.1375	0.001911
5:101685644	t	c	0.1213	0.001946
5:150460234	t	c	-0.1482	0.001946
5:169366706	a	g	0.0377	0.001908
6:3644341	t	c	0.0524	0.001935
6:23552070	a	g	0.0702	0.001919
6:53376061	t	c	0.1408	0.00191
6:55456212	a	g	0.2171	0.00195
6:101947183	t	c	-0.0358	0.00191
6:121782715	a	g	0.0361	0.001939
6:138412612	a	g	-0.0367	0.001942
6:169154460	t	c	-0.0498	0.001926
7:9030342	t	g	0.0638	0.001948
7:19786109	a	g	0.053	0.001913
7:33624912	t	g	0.1169	0.001949
7:38632722	t	c	-0.0368	0.001926
7:131525452	a	g	0.0396	0.001919
7:143149253	t	c	0.0618	0.001917
8:1234305	a	g	-0.1175	0.001946
8:11432612	a	g	0.2004	0.001933
8:69385626	a	g	0.0356	0.001912
8:118028546	t	c	-0.0358	0.001924
8:128210356	a	g	0.1029	0.001915
9:355040	a	g	0.0482	0.00195
9:85998970	a	g	0.0767	0.001909
9:93441680	a	g	0.1121	0.001916
9:98138161	t	g	-0.0568	0.001944
9:103918923	a	g	-0.0384	0.001908
10:18685041	a	g	0.0895	0.001934
10:67068500	t	c	0.1201	0.001908
11:4395757	t	g	-0.2516	0.001925
11:10792326	a	g	0.0539	0.001948
11:12429904	a	g	0.068	0.001948
11:15938076	a	g	-0.0737	0.001937
11:18889394	a	g	-0.156	0.001903
11:45413385	t	c	-0.0357	0.001931
11:73166382	t	c	-0.0449	0.00193
11:120815567	a	g	-0.0461	0.001933
12:5196364	t	g	-0.133	0.001944
12:12179827	t	c	-0.0552	0.001911
12:62188960	t	g	0.0365	0.001941
12:64481284	t	c	0.1596	0.001927
12:81272215	t	c	0.1906	0.001918
12:90523492	a	g	0.0346	0.001918
14:53773909	a	g	0.1159	0.00195
15:85694737	t	c	0.1062	0.001946
16:87456077	t	c	-0.053	0.001923
17:41969301	a	c	-0.0455	0.001932
18:56893772	a	c	0.095	0.001914
19:34224869	a	g	-0.0779	0.001929
19:51609586	a	g	-0.0521	0.001903
19:55655944	a	g	0.1356	0.001938
20:36179653	a	c	0.2283	0.001915
2:55928910	a	g	-0.6045	0.00199
2:67526502	a	g	0.1534	0.001968
2:121969644	t	c	-0.2027	0.001956
2:150416801	a	c	-0.1426	0.001976
2:184686810	t	c	0.0501	0.00197
2:202833002	a	g	0.043	0.001986
2:235512143	t	c	0.0374	0.001956
2:235774879	a	g	-0.052	0.002
3:14334419	a	g	0.0353	0.001975
3:32395420	t	g	0.2695	0.00198
3:59901620	t	c	-0.1597	0.001954
3:133980881	t	g	-0.232	0.001996
3:151584657	t	c	0.0358	0.001999
3:174702872	a	g	-0.182	0.001957
4:16666007	t	c	-0.036	0.001955
4:97920766	t	c	-0.1531	0.001961
4:104687412	a	g	-0.1364	0.001966
5:60136902	a	g	0.0996	0.001995
5:72562918	a	c	0.0351	0.001965
6:3568544	t	c	0.0833	0.001993
6:22496448	a	g	0.173	0.001959
6:39091803	t	c	0.038	0.001972
6:156377582	t	c	0.034	0.001966
7:49205231	a	g	-0.1291	0.001973
7:75904760	t	c	0.0409	0.001982
8:48383604	a	c	-0.0898	0.001966
8:93501729	t	c	-0.0357	0.001966
9:24001260	a	c	-0.1557	0.001967
9:27355263	t	c	0.0381	0.001975
9:28268302	a	g	-0.0366	0.001956
9:37820140	a	g	0.062	0.001968
9:81435026	t	c	-0.1168	0.001965
10:6338792	t	g	-0.1595	0.001961
10:13135831	t	c	0.0513	0.001959
10:62048219	t	c	0.0464	0.001979
10:101413863	a	g	-0.0733	0.001988
11:8257804	t	c	-0.0931	0.001997
11:32290202	a	g	0.0454	0.00196
11:126959510	t	c	-0.2459	0.00196
12:30739259	a	g	0.1588	0.001995
12:46581309	t	g	0.0576	0.001972
12:79526973	a	g	-0.0577	0.001963
12:120339330	t	c	0.0799	0.001978
13:71501915	t	c	0.2056	0.001979
13:76023240	t	c	-0.0768	0.00196
13:92966867	a	c	0.1607	0.001952
13:113638124	a	g	-0.1287	0.001988
14:57126372	a	c	0.0381	0.001958
14:83034300	a	g	-0.1738	0.001979
15:35055253	a	g	-0.116	0.001981
15:68815034	t	g	0.0554	0.001958
15:93917299	t	c	-0.0723	0.001976
16:60143474	a	g	0.1637	0.001999
17:42744238	a	c	-0.043	0.00198
17:61576429	t	c	-0.0351	0.001993
17:71651926	a	g	-0.036	0.001955
18:23107911	a	c	0.0681	0.00198
18:45559072	a	g	0.036	0.001977
19:995112	t	c	0.0515	0.001979
20:25456230	a	g	-0.0449	0.001979
21:19145199	t	c	0.0447	0.001956
1:18797454	a	g	-0.1018	0.002001
1:20289956	a	g	-0.1167	0.002012
1:159460213	a	g	-0.1577	0.002032
2:69006495	a	g	-0.0364	0.002038
2:85856464	a	g	0.0639	0.002032
2:136298035	t	g	0.0692	0.002049
2:143702759	t	g	-0.1985	0.002017
2:241661428	a	c	0.1992	0.002004
3:2270009	a	g	-0.0425	0.002029
3:9264122	t	g	-0.0371	0.00205
3:57314594	a	g	-0.0388	0.002045
3:60338486	t	c	-0.1219	0.002044
3:94179984	a	g	0.0468	0.002045
3:149062663	a	c	-0.0421	0.002041
3:194584335	t	c	-0.0381	0.002023
4:1017235	a	g	-0.0466	0.002001
4:24135578	a	g	0.0409	0.002008
4:117782468	a	g	-0.1882	0.002025
4:127404615	t	g	0.035	0.002033
4:137826792	a	g	0.0366	0.002002
4:184567141	a	c	0.115	0.002003
5:41790063	t	c	0.1099	0.002035
5:68365120	a	g	0.0432	0.002038
5:77224666	t	c	0.0346	0.002015
5:88161670	t	c	-0.1573	0.002033
5:117080830	t	c	-0.0354	0.002027
5:150560057	a	g	0.0646	0.002047
5:150777074	a	g	0.1705	0.002037
5:177854235	t	c	0.0729	0.002048
5:177928404	t	c	-0.09	0.00204
5:180482626	t	c	0.1057	0.002036
6:27692975	t	c	0.129	0.002036
6:41624157	a	c	-0.0643	0.002028
6:46446471	t	c	-0.1849	0.00201
6:134598196	a	g	-0.1724	0.002011
6:149912199	t	g	0.0723	0.002031
6:164645613	t	g	-0.0822	0.002039
7:29182099	t	c	-0.0364	0.002008
7:46322582	t	c	-0.0347	0.002009
8:1191927	a	g	-0.0527	0.002039
8:6720375	a	g	0.0575	0.002027
8:22088432	a	g	0.037	0.00201
8:29335065	t	g	0.0375	0.002024
8:82248394	a	g	-0.082	0.002038
9:32831188	a	g	0.0607	0.002035
10:19920947	t	g	0.0349	0.002015
10:67289364	t	g	0.1567	0.002021
11:4590413	t	c	-0.1292	0.002003
11:45118565	a	g	0.0419	0.002025
11:56546278	t	c	-0.0396	0.002032
11:85421392	a	g	-0.0359	0.002008
11:110033055	t	c	-0.1468	0.002042
12:17992141	a	g	0.1248	0.002028
12:29650742	t	c	-0.0471	0.002042
13:49480391	t	c	0.0437	0.00203
13:65980223	a	c	0.0931	0.002029
14:51936943	a	c	-0.1137	0.002001
14:89432155	a	c	0.0843	0.002003
15:47741212	t	g	-0.0349	0.002022
15:89378256	a	g	-0.1364	0.002019
16:4999485	t	c	-0.0431	0.002048
16:8494293	t	c	-0.0818	0.00201
16:49645845	t	c	0.154	0.002012
16:65262197	a	g	0.1568	0.002043
17:49391930	t	g	-0.0916	0.002032
17:69950883	a	g	-0.0411	0.002022
18:58162916	a	c	-0.0673	0.002006
19:17256466	t	c	-0.1276	0.002008
20:60899196	t	c	-0.1344	0.002046
1:43081293	a	c	-0.0365	0.002081
1:98873927	t	c	0.0924	0.00208
1:168173137	a	c	-0.2933	0.00209
1:229014750	a	c	-0.0752	0.00207
1:247304868	a	g	0.1914	0.002063
2:47181813	t	c	0.1022	0.002092
2:51325902	a	g	0.0363	0.002075
2:83832528	a	c	-0.1447	0.002059
2:165304306	a	g	0.0384	0.002081
2:202810409	a	g	-0.0369	0.002072
2:203601309	t	c	-0.0682	0.002085
2:215069728	a	g	-0.1106	0.002079
2:231748356	t	c	0.0779	0.002066
3:44293513	a	g	0.0414	0.002051
3:54157716	a	g	0.2101	0.002075
3:68213826	a	g	-0.1179	0.002099
3:136664155	t	g	-0.1812	0.002056
4:2566176	t	c	0.0866	0.002073
4:5753481	a	g	-0.1059	0.002057
4:22308407	a	g	-0.0882	0.002092
4:89997855	a	g	-0.0381	0.002081
4:165893383	a	g	-0.1285	0.00208
5:23098416	a	g	0.2931	0.002065
5:116525421	t	g	-0.188	0.002059
5:147949611	t	c	0.0503	0.002082
6:31427231	a	g	-0.1285	0.002051
6:67091819	a	g	0.0779	0.002073
6:152080735	t	g	-0.0353	0.002098
6:159249395	a	g	0.1326	0.002075
7:28939870	a	g	-0.0377	0.002081
7:47697451	a	g	-0.172	0.002077
7:158240776	a	g	-0.0461	0.002088
8:37151428	a	g	-0.1302	0.002092
8:41016767	a	g	-0.1279	0.0021
8:70459803	a	c	0.0517	0.002065
9:799960	t	c	-0.049	0.002072
9:78454330	t	c	0.0406	0.002067
9:78706207	t	c	-0.0796	0.002094
11:36761167	a	g	-0.0595	0.002099
11:80971703	t	c	-0.0746	0.002059
11:85652826	a	g	0.034	0.002057
12:47827194	t	c	-0.0439	0.002086
12:71538196	a	g	-0.0981	0.002057
12:109739456	t	c	-0.248	0.002056
12:114724235	t	c	0.0566	0.00209
12:132116848	t	c	0.0696	0.002095
13:77449684	t	g	0.1423	0.002077
14:58429091	a	g	0.2022	0.002082
15:26528155	a	g	0.0363	0.002059
15:61283328	a	g	0.0382	0.002094
15:66124408	a	g	0.0624	0.002077
15:70575818	t	c	0.109	0.002068
16:26769766	a	c	-0.0548	0.002061
17:27775577	a	g	0.1129	0.002089
17:35944387	a	g	-0.0435	0.002079
18:43531511	a	g	-0.0716	0.002066
18:77671112	a	g	0.037	0.002093
19:38660992	a	g	-0.1457	0.002074
19:53815718	a	g	-0.04	0.002056
19:54854281	a	c	-0.0671	0.002067
21:29813841	a	g	0.0643	0.002085
1:29799510	t	c	-0.0554	0.00215
1:177903131	a	c	0.0437	0.002103
1:230532319	t	c	0.0365	0.002134
1:239343465	a	g	0.0546	0.002116
1:247316632	t	c	0.0741	0.002106
2:75474021	t	c	-0.0555	0.002127
2:160698700	a	c	0.0376	0.002101
2:177862207	a	c	-0.0959	0.00212
3:86166548	a	g	0.1278	0.002146
3:89444754	t	c	0.1808	0.002116
3:123228488	a	g	0.0876	0.002119
3:124552512	t	c	0.045	0.002101
3:125858865	t	c	0.1251	0.002134
4:768782	a	g	-0.1372	0.00215
4:109948586	a	c	-0.0745	0.002134
4:115823856	a	c	-0.0912	0.002125
4:124764072	a	g	0.1263	0.002148
4:147434902	t	c	0.0383	0.002112
4:148733124	a	g	-0.063	0.00214
4:189195743	a	g	0.1679	0.002137
5:33839309	t	c	0.1648	0.00215
5:54438866	t	g	0.0862	0.00212
6:114639112	a	c	-0.07	0.002138
6:144202270	a	g	0.0827	0.00214
8:72757932	a	g	-0.0489	0.002102
8:75315019	a	c	0.0359	0.002147
8:80978029	a	c	0.0675	0.002135
8:91248548	a	c	-0.0963	0.002122
8:98788486	t	c	0.0687	0.002131
8:123993765	a	g	0.0671	0.002135
8:134518096	a	g	0.0843	0.00212
8:139175182	a	g	-0.0364	0.002137
9:20570853	t	c	-0.1716	0.002138
9:23348473	a	g	-0.0479	0.00214
9:90485720	a	g	0.1733	0.002135
9:119254822	a	g	0.0353	0.002124
10:119898665	t	g	0.0466	0.002141
10:129263278	t	g	0.0352	0.002114
10:133758358	a	g	-0.0352	0.002115
11:11968753	t	g	-0.045	0.002112
11:113421863	a	c	-0.0862	0.002146
12:41052313	a	g	-0.034	0.002132
12:73242500	t	c	-0.1302	0.002119
12:85074744	a	g	0.0401	0.002116
12:113035270	t	c	0.0347	0.00214
13:108356692	a	g	0.2132	0.002146
13:110885280	a	g	-0.0562	0.002119
13:113559437	t	c	0.1256	0.002106
14:49389055	t	c	0.0385	0.00214
14:52352027	a	g	0.222	0.002107
14:57815173	a	c	-0.0881	0.002127
14:79325163	t	c	-0.1399	0.002101
14:79426867	t	c	-0.0613	0.002117
15:84338082	a	g	0.0605	0.002117
15:84529805	a	g	-0.0918	0.002115
16:49710186	t	c	-0.0533	0.002105
17:38650034	t	c	0.091	0.002117
17:75770226	t	c	0.036	0.002127
18:63145930	t	g	0.1481	0.002127
18:68779035	a	g	-0.1791	0.002142
19:15549255	t	c	-0.041	0.002139
20:35227027	t	c	0.0886	0.002101
20:46392496	t	c	-0.0382	0.002105
20:55648107	a	g	0.0401	0.002115
21:17749956	t	c	0.0376	0.002101
21:17808698	a	c	-0.0345	0.002127
21:24980873	t	c	0.0922	0.00211
1:6572861	a	c	0.0402	0.002157
1:38482356	t	g	-0.0394	0.002154
1:95359378	t	c	-0.1443	0.002193
1:95586323	t	c	-0.0946	0.002171
1:156394000	a	g	-0.0486	0.002167
1:211373416	t	c	-0.0746	0.00217
1:219482935	t	c	0.0341	0.002162
1:229085434	a	g	-0.142	0.002175
1:229247490	a	g	0.0453	0.002197
2:16181399	a	g	0.0782	0.002186
2:149157530	t	g	0.0926	0.002174
2:210512966	t	c	0.1901	0.002184
2:235744397	a	g	-0.0644	0.002188
3:2126317	a	c	-0.0929	0.002151
3:30875317	a	c	-0.1148	0.002197
3:116833181	a	g	-0.0606	0.002154
4:97023113	a	g	-0.0703	0.002163
5:30309125	a	g	-0.2026	0.002172
5:63984078	t	c	-0.1911	0.002194
5:91431257	a	g	-0.0979	0.002158
5:102711436	t	c	0.0377	0.002198
5:132545282	a	g	-0.2077	0.002171
5:169349995	a	g	-0.0592	0.002152
6:31387875	a	c	-0.0868	0.002186
6:158050729	t	c	-0.1222	0.002179
6:170763288	a	g	-0.0469	0.002193
7:46624481	a	g	-0.0343	0.002174
7:66458679	a	g	-0.1989	0.002172
7:96139968	a	g	0.4945	0.002165
7:107139287	t	c	-0.0721	0.002177
7:116420204	a	g	0.2258	0.002153
7:116559140	t	g	-0.0807	0.002166
8:119346359	t	c	0.2059	0.002193
9:1637275	t	c	0.0364	0.002155
9:71873565	t	g	-0.0971	0.002162
9:76208596	t	c	-0.2015	0.002168
9:138655131	t	c	0.0412	0.002175
10:1325501	a	g	0.1036	0.002194
10:7728936	t	g	0.0377	0.002184
10:30182564	t	c	-0.0428	0.002194
10:62419161	a	g	0.1042	0.002198
10:73222123	t	c	0.0448	0.002198
10:105401861	t	c	-0.057	0.002184
10:125713167	a	g	0.1203	0.002155
11:36462242	t	c	0.0347	0.002193
11:117681135	a	g	0.185	0.002192
12:111271434	t	c	0.1401	0.002156
12:125830336	a	c	-0.2007	0.002158
13:25782700	t	c	-0.0418	0.002174
13:41109040	t	c	0.0356	0.002163
13:42823764	a	g	0.0822	0.002166
13:54551416	a	c	-0.15	0.002198
14:49581336	a	g	-0.056	0.002157
14:52579260	a	c	0.1448	0.002156
16:19680036	t	c	0.0356	0.002199
16:73760142	t	c	-0.095	0.002154
20:16715312	t	c	-0.1719	0.002166
20:45602300	a	g	0.1228	0.002195
21:47371937	t	c	-0.1697	0.002194
1:24577151	t	c	0.165	0.002245
1:93123230	a	c	-0.1746	0.002248
1:107357389	t	g	0.0896	0.002208
1:177602013	t	g	-0.0527	0.002236
1:205651420	t	g	0.0543	0.002223
1:230642645	a	g	0.1082	0.002231
1:236234777	t	c	0.1364	0.002237
2:128495977	a	g	0.1162	0.002218
2:138630987	a	g	-0.0878	0.002218
2:173122263	t	g	-0.1557	0.002206
2:193767927	a	g	-0.1787	0.002208
2:201631393	a	g	0.0412	0.002213
2:209281706	t	c	-0.0827	0.002201
2:229626471	t	g	-0.0793	0.002208
2:233330525	t	c	0.1517	0.002221
3:3345004	t	c	0.0341	0.002222
3:14398429	t	g	-0.0342	0.002215
3:45723434	t	c	-0.0476	0.002245
3:101727318	t	c	-0.0415	0.002204
3:123343997	t	c	-0.2229	0.00224
3:155578879	a	g	-0.0353	0.002213
4:936445	t	c	-0.2061	0.002224
4:45930292	a	g	0.0572	0.002241
4:86456218	t	c	0.1552	0.002201
4:174790893	t	g	-0.1179	0.002232
4:183682221	t	g	-0.0808	0.002233
5:95095768	a	g	0.1897	0.002207
6:113631251	a	g	-0.1125	0.002216
6:116178521	t	c	-0.0394	0.002232
6:142079147	t	g	0.0531	0.002228
6:156541549	t	c	0.0427	0.002234
7:15016607	a	c	0.1584	0.002206
7:86238901	t	c	-0.1231	0.002245
8:5334604	a	g	0.0341	0.002224
8:8128857	t	c	0.0953	0.002202
8:87427913	a	g	-0.1446	0.002224
8:107167221	t	c	0.4841	0.00223
8:109730478	t	c	0.1348	0.00223
9:3357193	t	c	-0.1075	0.002207
9:133474146	a	c	-0.0351	0.002247
10:102772283	a	c	0.0359	0.002242
11:57010603	a	g	-0.0698	0.002246
11:69607085	a	g	-0.1504	0.002242
11:91519040	t	c	-0.17	0.002234
11:133221928	a	g	-0.0342	0.002205
12:20326568	t	g	0.0378	0.002214
12:50325201	t	c	-0.0449	0.00222
12:62541382	a	g	-0.0343	0.002237
12:73526862	a	g	0.1024	0.002213
13:60171500	a	g	-0.0743	0.002211
13:106800277	t	c	0.0554	0.00223
14:57224505	t	c	0.05	0.002246
15:68697577	a	c	0.1998	0.002233
16:7274496	t	c	-0.0857	0.002241
16:23774687	t	c	-0.0778	0.002247
16:79592924	t	c	0.0703	0.002224
17:9127907	a	g	-0.0359	0.002246
17:34990683	t	c	0.0393	0.002234
18:35727627	t	c	0.0453	0.002212
19:34539747	a	g	-0.0572	0.002232
20:56198644	a	g	-0.0377	0.002209
1:5785016	a	g	-0.0917	0.0023
1:11527118	a	c	-0.0391	0.002256
1:21544735	t	c	0.0566	0.002251
1:26912475	t	c	-0.0519	0.002255
1:54900048	a	g	-0.1297	0.002264
1:94181528	a	g	-0.0604	0.002255
1:154892388	a	g	0.0584	0.002292
1:229008355	t	c	-0.1333	0.002268
2:60468000	t	c	-0.1231	0.002267
2:166135247	t	c	0.064	0.002273
2:166284195	t	g	0.0335	0.002266
2:218658984	a	g	-0.0346	0.00227
3:1680832	a	g	-0.0731	0.002291
3:53892641	t	g	0.0339	0.002279
3:74616687	a	g	-0.0463	0.002299
3:160926105	a	g	0.0848	0.00226
4:109321421	t	c	-0.0959	0.002279
4:116143319	a	c	0.2374	0.002286
4:181661635	t	c	0.1051	0.00228
5:52825309	a	g	-0.0652	0.002298
5:71850560	t	c	-0.0422	0.002266
5:102623315	t	c	-0.1105	0.002294
5:107151332	a	c	0.0997	0.002294
5:112934886	a	c	-0.0384	0.002271
5:150561337	a	g	0.0355	0.002279
5:153077484	a	g	0.0344	0.002275
5:177430208	a	c	0.0402	0.002258
6:22907538	t	c	-0.0343	0.002292
6:84753841	t	g	0.0513	0.002288
6:128365210	t	g	-0.0476	0.002265
6:129793012	t	c	-0.0851	0.002258
6:160333879	t	c	-0.1324	0.002293
7:13283419	a	g	-0.0758	0.002274
7:13555806	a	g	-0.0481	0.002298
7:44224098	t	c	0.154	0.002269
7:107463830	a	g	0.0625	0.002267
9:96970197	a	g	0.0374	0.002291
9:130783464	t	g	0.1051	0.00229
9:138220883	a	g	-0.0793	0.002278
10:6035149	t	c	0.0418	0.002275
10:20531254	a	g	-0.1607	0.002259
11:68591872	a	g	0.0477	0.002296
11:114875927	t	c	0.1098	0.002271
12:129339526	t	c	-0.0448	0.00226
12:130398578	a	g	-0.1482	0.002265
13:40707667	t	g	0.044	0.002268
13:56495084	t	c	-0.1793	0.002251
14:76711381	a	g	-0.039	0.002277
16:61007315	t	c	0.1499	0.002288
17:38954903	t	c	-0.0349	0.002266
17:53323518	t	c	0.1131	0.002299
17:76492840	a	g	-0.0389	0.002281
18:31312785	a	g	0.0568	0.002252
19:33459298	t	g	0.0359	0.002297
1:35175983	t	g	0.0348	0.002316
1:86584695	t	c	0.0387	0.002306
1:150618632	a	c	0.0383	0.002303
1:225580319	a	g	-0.136	0.002332
2:32919521	t	c	0.0797	0.002323
2:50162412	a	g	0.0443	0.002345
2:68010218	a	g	0.0538	0.002325
2:109288484	a	g	0.0794	0.002345
2:118027385	t	c	0.1921	0.002336
3:17409517	a	g	-0.0339	0.00232
3:62762276	t	c	-0.0338	0.002335
3:69868805	a	c	-0.0795	0.002321
3:141766643	a	g	-0.036	0.002343
3:162383137	a	g	0.0356	0.002343
3:170909096	t	g	0.0428	0.002306
4:14926053	t	c	0.0375	0.00232
4:167890510	t	c	-0.1064	0.002314
5:73731931	a	g	-0.0435	0.002349
5:148751042	a	g	-0.167	0.002342
5:149865242	a	g	-0.0384	0.002325
5:170223642	a	c	-0.0349	0.002314
6:21836272	a	g	0.0437	0.002338
6:31452715	a	c	-0.0344	0.002323
6:32058676	t	c	0.0732	0.002348
7:1215142	a	g	-0.1143	0.002323
7:3196333	t	c	-0.0351	0.002306
7:7878599	t	c	-0.0357	0.00234
7:17844875	t	c	0.0415	0.002302
7:44067068	t	g	-0.0918	0.002326
7:48527561	t	c	-0.0753	0.002349
7:92372366	a	g	0.1614	0.002306
8:4270566	t	c	-0.0496	0.002306
8:13191035	a	c	-0.0947	0.002326
8:27801768	a	g	-0.1263	0.002314
8:114407163	a	g	-0.1407	0.00234
8:117880728	t	c	-0.1116	0.00232
8:119179423	a	c	-0.0796	0.002344
9:344332	t	g	0.3794	0.002303
9:110285800	a	g	0.1323	0.00235
10:2757555	t	g	0.0358	0.002322
10:132004311	a	g	0.047	0.002346
11:33956626	t	c	-0.0652	0.002345
11:44501126	t	c	0.0431	0.002349
11:79164124	a	g	0.1058	0.00233
13:92810852	t	c	-0.0504	0.002337
13:99783183	t	c	0.0835	0.002349
14:72488091	a	g	0.1076	0.002334
14:95062925	t	c	-0.1923	0.002347
15:57491156	t	c	0.0849	0.002346
16:52076322	a	g	0.0345	0.002337
16:78864773	t	c	-0.0685	0.002349
17:4645324	t	c	-0.0363	0.002325
17:8172506	t	g	-0.0822	0.00231
17:53465209	t	c	0.0385	0.002314
17:60837842	t	c	0.0544	0.002329
18:5133836	a	g	0.0398	0.002311
18:7284603	a	g	0.0632	0.002316
18:18757423	a	g	0.0354	0.00235
19:11089718	t	c	0.1281	0.00232
20:16804832	a	g	-0.0939	0.002312
20:61181015	t	c	0.0558	0.002341
1:5639002	a	g	0.0537	0.002397
1:87003039	a	c	-0.0824	0.002363
1:222132871	a	g	-0.107	0.002382
2:54178200	a	c	0.1647	0.002355
2:55019435	t	c	0.0351	0.002357
2:82890267	a	g	0.1806	0.002357
2:133755014	t	c	0.037	0.002358
2:192710751	a	g	-0.1281	0.002368
2:233865771	t	c	0.0384	0.002363
3:4941214	t	g	-0.073	0.002368
3:12962074	a	g	-0.0509	0.002384
3:20140129	a	c	-0.0472	0.002354
3:39330507	t	c	-0.0355	0.002356
3:116714464	a	g	-0.109	0.002356
4:23438106	t	c	-0.274	0.002376
4:72447957	a	g	0.0521	0.002392
4:102770557	a	g	-0.0357	0.002387
5:12708739	t	c	0.0463	0.00239
5:29663471	t	c	-0.0818	0.002378
5:113330078	a	g	0.098	0.002393
5:114685700	t	c	-0.0772	0.002351
5:115363353	a	g	0.1316	0.00238
5:152969250	t	c	-0.0388	0.002383
6:162237144	t	c	-0.0872	0.002388
7:1967731	a	g	0.0407	0.002354
7:37958289	a	g	0.0357	0.002356
8:125772778	a	g	0.0884	0.002356
9:25873047	t	c	0.1079	0.002389
9:98904311	a	g	-0.0707	0.002385
9:112750148	a	g	-0.0534	0.00236
9:133557587	t	c	-0.0467	0.00239
9:136061992	a	g	0.2915	0.002386
10:27569267	t	g	0.0336	0.002387
10:116367115	a	g	-0.5609	0.002398
11:112502770	a	g	-0.0385	0.002399
11:116304152	a	g	0.0363	0.002383
12:62285691	a	g	0.0532	0.002387
12:63748299	a	g	0.1511	0.002366
12:126498234	t	c	0.0731	0.002382
13:99657694	t	g	-0.0353	0.002362
13:100105363	t	c	0.0514	0.002368
14:94196672	a	g	-0.0346	0.002388
15:45825612	t	g	-0.0745	0.002383
15:61262633	t	c	-0.1362	0.002351
15:79068203	a	g	-0.0387	0.002355
16:62062331	t	c	-0.1704	0.002368
16:62113589	a	c	-0.129	0.002398
16:72979403	t	c	-0.045	0.002382
16:83524511	a	g	-0.0596	0.002356
17:3597308	t	c	-0.0755	0.002377
18:2479543	a	g	-0.0534	0.002363
18:36125224	a	g	-0.0575	0.002371
18:49963557	a	g	0.0431	0.00238
18:58867688	a	g	-0.0843	0.002355
18:68882090	t	c	-0.1137	0.002354
18:71021718	t	g	-0.1488	0.002379
20:57201801	t	c	0.046	0.002356
1:7399230	t	c	-0.0374	0.002403
1:41381607	t	g	0.0467	0.00242
1:84161566	t	c	0.0344	0.002423
1:107309799	a	g	-0.038	0.002416
1:155783830	a	g	0.1332	0.002421
1:167646474	a	g	0.0562	0.002431
1:231203589	t	c	-0.0407	0.002404
1:243505047	a	g	-0.0353	0.002411
1:245542859	t	c	0.0335	0.002435
2:75552159	a	g	0.1021	0.002447
2:86176186	a	g	0.0978	0.002448
2:141492424	t	c	-0.1048	0.002405
2:147576015	a	g	0.1556	0.002436
2:187633323	t	c	-0.2243	0.002443
2:195663691	t	c	-0.0577	0.002412
2:213578824	a	g	-0.0488	0.002416
3:10399340	a	c	-0.1235	0.002421
3:24479843	a	g	-0.0343	0.00244
3:139016767	t	c	-0.0352	0.002429
3:188241115	a	g	0.0666	0.002413
3:191241721	a	c	-0.0717	0.002409
4:30401871	t	c	-0.0435	0.002429
4:36996175	t	c	-0.2368	0.002449
4:37320290	t	c	0.1082	0.002449
4:38303890	a	g	0.0656	0.002414
4:100243009	a	c	-0.0354	0.002427
5:52059699	a	g	0.1059	0.002416
5:70955276	t	c	-0.0538	0.002448
5:159289295	t	c	-0.0407	0.002416
5:163717300	t	c	0.2241	0.002449
6:44655013	t	c	0.0551	0.002408
6:68698286	a	g	0.356	0.002443
6:140094425	t	g	0.0344	0.002431
6:147754192	a	g	0.1816	0.00243
6:154966067	t	c	-0.1027	0.002425
6:166654626	a	c	-0.0349	0.002402
7:8888562	a	g	-0.0562	0.002408
7:17493293	a	g	0.1448	0.002414
7:96048765	a	g	-0.0336	0.002403
7:127263589	t	c	-0.1294	0.002428
8:20720560	t	g	0.0547	0.002412
8:57599016	a	c	0.0404	0.00245
9:12826420	a	c	-0.0568	0.002411
9:30712512	t	g	0.1479	0.002422
9:100067309	a	g	0.0382	0.002418
9:131987589	t	c	-0.0492	0.002424
10:11057523	t	c	-0.0371	0.002445
10:24813454	a	g	0.04	0.002401
10:30209085	t	c	0.1404	0.002447
10:73683017	a	g	0.0651	0.002401
10:94508076	a	g	0.1901	0.002403
11:68786138	t	c	0.0777	0.002439
11:77837314	t	c	-0.0911	0.00243
11:83904786	t	c	-0.084	0.002433
11:125514573	a	g	0.0332	0.002449
12:16309290	a	g	0.0419	0.002431
12:18360990	a	g	-0.0737	0.002442
12:18789672	a	g	0.0338	0.002421
12:26867349	a	g	-0.1963	0.002415
12:96813403	a	c	-0.1092	0.002403
12:105112161	a	c	0.1052	0.002428
12:122631752	t	c	-0.0374	0.002426
13:67376347	t	g	-0.3605	0.002411
15:24103805	a	g	0.0568	0.002429
16:9729205	t	g	0.1193	0.002401
16:49683528	a	c	-0.0363	0.002406
16:57056609	a	g	0.038	0.002417
18:53911091	t	g	-0.0605	0.002401
18:56195036	a	g	-0.1147	0.002435
19:55683104	t	c	-0.0382	0.002445
21:26473634	a	g	-0.0888	0.002431
1:90799645	t	c	0.0555	0.002472
1:168980707	t	g	-0.0347	0.002486
1:201746239	t	g	0.0726	0.002465
2:21129075	a	g	-0.0712	0.002488
2:31188957	t	c	0.0823	0.002489
2:179244504	a	g	-0.0724	0.002464
2:184539763	a	g	0.1202	0.002489
2:235591987	a	g	-0.0397	0.002485
3:11833195	t	c	0.036	0.002483
3:48597018	a	g	-0.1226	0.002479
3:62093716	t	c	-0.0365	0.002466
3:115380557	a	g	-0.0473	0.00246
3:118549751	a	g	0.4492	0.002499
3:133995065	a	g	0.0347	0.002458
4:15313959	a	c	-0.0356	0.002474
4:24762301	t	c	-0.0618	0.002489
4:126616986	a	g	-0.0691	0.002477
4:157026952	a	g	-0.0337	0.002489
4:160878556	t	c	-0.1095	0.00248
5:27338567	a	g	-0.088	0.002455
5:51223295	t	c	-0.0513	0.002482
5:76460225	a	c	-0.1012	0.002495
6:6821091	a	g	-0.0949	0.002452
6:26370659	t	c	0.0551	0.002479
6:38317185	a	g	-0.3319	0.002485
6:142999964	t	c	-0.1717	0.002486
6:156241029	t	c	-0.1691	0.002465
7:24545381	t	c	-0.0504	0.002475
7:112277753	a	c	-0.0452	0.00248
9:136114571	a	c	0.0528	0.002471
10:1547150	t	c	0.0738	0.002465
10:114015017	t	c	-0.0369	0.002461
11:88108206	t	c	-0.1823	0.002453
12:57238158	a	g	0.0353	0.002486
12:71263862	a	g	-0.1327	0.002484
12:106075370	a	g	-0.1837	0.002466
12:122600984	a	c	0.0944	0.002478
13:22304058	t	c	0.0412	0.002485
13:68745276	a	g	-0.0682	0.002474
13:108818126	a	g	-0.1197	0.0025
14:27155617	a	g	-0.0596	0.002486
14:50438650	a	g	0.039	0.002478
14:101305799	t	c	0.0676	0.002481
15:64122000	a	g	-0.0526	0.002472
15:82436329	a	g	0.1111	0.002473
16:2928857	t	c	-0.108	0.002493
16:77031505	a	g	0.0375	0.002486
17:29623288	t	c	0.0518	0.002463
17:79068408	t	c	-0.0397	0.002467
18:36867899	t	c	0.1808	0.002476
18:38500133	t	c	-0.0675	0.002491
19:30144568	a	g	0.1711	0.002471
20:25081290	t	c	0.0496	0.002482
20:56957174	a	g	0.0341	0.002466
1:164909476	t	c	-0.0685	0.00251
1:191051572	t	c	0.1827	0.002524
1:213858571	a	c	0.1796	0.002545
1:247629257	t	c	0.0833	0.002506
2:2538202	t	g	-0.0814	0.002501
2:62804567	a	c	-0.0823	0.002547
2:196819023	t	c	0.0968	0.002512
3:102242038	t	c	0.1548	0.002549
3:119412419	t	c	-0.0391	0.002517
3:123799872	t	c	0.1917	0.002537
3:171097561	a	c	0.0341	0.002532
3:186819448	t	c	0.0358	0.002542
4:78712168	a	g	0.0539	0.00254
4:156148364	t	c	0.1298	0.002545
4:163939180	a	g	-0.0376	0.002503
5:87700415	t	c	0.0821	0.002531
5:107727764	t	c	0.1088	0.002541
5:149991853	a	g	-0.0456	0.002545
5:170453048	a	g	-0.1996	0.002528
5:179151942	t	c	0.1397	0.002505
6:3020014	t	c	0.1582	0.002524
6:3445536	a	g	0.0341	0.00254
6:18100746	t	c	-0.1628	0.00254
6:43932233	t	c	-0.0345	0.002515
6:115067399	t	c	0.0438	0.002548
6:150884731	t	c	-0.0546	0.002527
6:154659069	t	c	-0.0564	0.002525
7:5548658	t	c	0.0364	0.002517
7:21903312	t	c	0.168	0.002527
7:123293152	a	c	-0.0334	0.002518
8:15153672	a	g	-0.1116	0.002543
8:73235633	a	c	-0.0524	0.00253
9:8885476	a	g	-0.0393	0.002502
10:54702647	t	c	0.0435	0.002504
10:127722122	t	c	0.0368	0.002505
11:58886493	t	c	0.1324	0.002514
12:41227711	t	c	-0.128	0.002511
12:43386336	a	g	-0.0361	0.002521
13:41944984	t	c	0.2027	0.00255
13:54451650	t	c	-0.0341	0.002537
13:107122285	a	g	-0.0372	0.002535
14:95155299	a	g	0.1558	0.002507
14:99643511	a	g	0.1217	0.002507
15:55834992	t	c	-0.1279	0.002522
15:78604485	t	g	0.035	0.002539
16:23138152	t	c	0.1817	0.002501
17:950191	a	g	-0.0384	0.002526
17:43366547	t	g	-0.1195	0.002543
17:68845085	a	g	0.1482	0.002535
18:68522049	a	g	-0.0352	0.002524
19:13409390	t	c	0.0503	0.002521
19:32818842	t	c	0.0891	0.002533
21:41023491	a	g	0.0748	0.002505
1:28663588	t	c	0.0692	0.002563
1:67273323	a	g	-0.0381	0.002595
1:204899917	t	c	0.0772	0.002568
2:52290105	a	g	-0.0401	0.002596
2:88736950	t	c	-0.0368	0.0026
2:160248467	a	g	0.1355	0.002587
2:211038699	t	c	0.1213	0.002593
3:11712230	a	g	0.0496	0.002551
3:81488842	t	g	0.1247	0.002583
3:101602954	a	g	-0.0393	0.002581
3:104027541	t	c	-0.1629	0.002565
3:148001539	t	c	-0.1322	0.002574
3:165369294	t	c	0.1716	0.002562
3:183900370	t	g	0.0951	0.00257
4:184719283	a	c	-0.0702	0.002584
5:6532922	a	c	-0.0759	0.002566
5:7897529	t	g	-0.1772	0.002551
5:26131553	t	c	0.1955	0.002572
5:78727095	a	g	-0.0334	0.002584
6:1580957	t	c	0.0414	0.002556
6:75351505	t	c	-0.0666	0.002586
7:67916038	a	g	-0.1406	0.002584
8:16930465	t	c	0.0565	0.00258
8:48411885	a	g	0.0593	0.002556
8:58952926	a	g	-0.0493	0.002569
8:82374336	a	g	0.1033	0.002564
8:129103830	t	c	-0.1055	0.002575
9:633315	a	g	0.0464	0.002554
9:4282998	t	g	0.1631	0.002555
9:90134913	t	g	-0.0357	0.002563
9:116050088	t	c	-0.098	0.002575
10:82575356	t	g	0.086	0.00257
10:95567479	a	c	-0.1528	0.002572
10:119560683	t	c	0.0586	0.002591
11:77228872	t	c	0.0346	0.002553
12:6018701	t	c	0.1603	0.0026
12:28227410	a	g	0.1428	0.002565
12:67701151	t	c	0.0979	0.002558
13:27433540	a	g	0.1927	0.00256
13:75864517	t	g	0.0381	0.002568
15:70438416	a	g	0.0409	0.002563
16:59272697	t	c	0.2415	0.002594
17:53589413	t	g	-0.0342	0.002585
17:72224418	t	c	0.2029	0.002598
18:3736629	t	c	-0.0423	0.002579
18:13672065	a	c	0.1173	0.0026
18:67200899	t	g	-0.0361	0.002585
19:18550434	a	c	-0.0441	0.002551
19:51542085	a	c	0.0658	0.002577
20:34002871	t	c	0.0812	0.002575
20:36701770	a	g	-0.0521	0.002557
20:60337262	a	g	-0.0444	0.002572
20:61314506	a	g	-0.0445	0.002579
21:33228655	t	g	0.0448	0.002593
1:73684029	t	g	-0.0737	0.00261
1:96269957	t	c	0.0383	0.002626
1:98964518	t	c	-0.0698	0.002615
1:205671167	a	g	-0.0786	0.002617
2:17478638	a	g	-0.4873	0.002604
2:42646685	a	g	0.0353	0.002631
2:55885508	t	c	0.1001	0.002611
2:84031715	a	g	0.1865	0.00265
2:101267526	a	g	-0.0855	0.002614
2:192240438	a	g	-0.1094	0.002621
2:205022739	t	c	0.1479	0.002612
3:30592139	t	c	0.054	0.002646
3:33063530	a	g	0.0347	0.00263
3:165811954	a	c	0.0495	0.002626
4:997488	t	g	-0.0771	0.002615
4:15270190	t	c	-0.1257	0.002617
4:20323230	a	g	0.0619	0.002644
5:55969896	t	c	-0.1546	0.002605
5:61026589	a	g	0.0374	0.002609
5:113412056	t	g	-0.173	0.002638
5:114863280	t	c	0.1555	0.002602
6:9842214	a	g	-0.0392	0.002605
6:28034583	t	c	-0.1309	0.002641
6:36032403	t	c	0.1383	0.002647
6:162569327	t	c	0.159	0.002614
7:5275230	t	c	0.0641	0.00261
7:7853607	a	g	-0.0603	0.00264
7:100703490	a	g	0.1026	0.002645
7:113482890	t	c	-0.0677	0.00262
8:140968751	a	g	-0.034	0.002645
9:10188245	t	c	-0.0454	0.002622
9:20261321	t	c	-0.2022	0.002627
9:20556179	a	g	-0.0987	0.002622
11:21194295	a	c	0.0332	0.002622
11:59645679	a	c	-0.0916	0.002643
11:69807972	t	c	-0.1409	0.002649
11:109865559	t	c	0.0546	0.002633
11:113620882	a	g	-0.0881	0.002617
12:41614599	t	g	0.0524	0.002627
12:54869123	a	g	0.0794	0.002613
12:117678272	t	c	0.1675	0.002636
13:64213819	a	g	0.1372	0.002621
13:85289468	a	g	-0.0373	0.002614
14:79140536	t	c	0.0674	0.002638
14:81473823	t	c	0.3746	0.002614
16:81875283	t	g	-0.0443	0.00265
16:82848035	t	c	-0.035	0.002629
16:82946275	t	g	-0.0553	0.00263
17:2491429	a	g	-0.1447	0.002621
17:11238132	a	g	-0.1055	0.002623
17:31989230	t	c	0.0372	0.00264
17:42243771	t	c	0.0341	0.002616
17:60330924	a	g	-0.0582	0.002634
18:349362	a	g	0.0503	0.002607
18:20873156	t	c	0.0567	0.002628
18:62996979	a	g	0.1835	0.002642
18:71499029	a	g	0.0383	0.002607
19:12813599	a	g	0.141	0.002648
1:40489543	a	g	0.0366	0.002692
1:111318158	t	c	-0.0388	0.002655
1:187428932	t	c	-0.0656	0.002676
2:10883420	a	g	-0.1787	0.002671
2:65768493	t	g	-0.1071	0.002687
2:170438761	t	c	0.1564	0.002651
3:2266520	a	g	-0.0529	0.002654
3:39796276	t	c	-0.2702	0.002675
3:98174982	a	g	-0.1679	0.002666
3:101613660	a	c	-0.1043	0.002676
4:701041	a	g	0.0657	0.002654
4:96147860	t	c	-0.0518	0.00268
4:119807785	a	g	-0.1549	0.002658
4:178392397	t	c	-0.0358	0.002673
5:82238341	t	c	0.1395	0.002676
5:89004636	t	c	-0.052	0.00266
5:115955012	a	g	-0.0377	0.002672
5:150684838	a	c	-0.0433	0.002682
6:41224472	t	c	-0.1337	0.002686
6:71815318	a	g	0.039	0.002657
6:92301770	a	g	-0.1307	0.002663
6:107401063	a	g	0.1433	0.002684
7:95163518	a	g	-0.0411	0.002673
7:98400450	a	g	-0.0559	0.00268
8:34891977	t	c	0.0517	0.002685
8:51935880	a	g	0.1882	0.002656
8:142083500	t	c	0.0771	0.002658
9:16873586	t	c	-0.0596	0.002696
9:23678879	a	g	0.0769	0.002675
9:138478478	t	g	0.0553	0.00267
10:30833662	a	g	0.0382	0.002666
10:71449146	t	c	0.0692	0.002666
10:91447516	a	g	0.2384	0.002689
11:107828267	t	c	0.1163	0.00269
11:119556519	t	c	0.0979	0.002696
11:119972626	t	c	0.0405	0.002676
12:12027745	a	c	-0.0632	0.002696
12:33008468	a	g	-0.0823	0.002691
12:89755382	t	c	0.1304	0.002667
12:93662188	a	g	0.1611	0.002689
12:107720169	t	c	0.0634	0.002652
13:69397781	t	c	-0.04	0.002663
13:73878676	a	c	0.0346	0.002692
15:82421654	t	c	-0.0699	0.002667
16:8333444	a	g	0.044	0.002665
16:56417805	t	c	-0.0678	0.002659
17:7310754	a	g	0.1167	0.002687
17:48972559	a	g	-0.1924	0.002699
19:13427544	a	g	0.0742	0.002663
20:40670062	a	g	-0.0569	0.002654
20:43408372	a	g	0.0366	0.002676
20:44632225	a	g	0.0896	0.002651
1:16377935	a	g	-0.0518	0.002704
1:150163390	t	c	0.2969	0.002704
1:165425940	t	g	0.0805	0.002744
1:213710249	a	g	-0.0461	0.002718
2:56115082	t	c	0.0994	0.002749
2:159707000	t	c	-0.1621	0.002742
2:161849639	t	g	0.0394	0.00275
2:164260838	a	g	0.0678	0.002726
2:210476983	t	c	0.0752	0.002709
2:238192587	t	c	-0.0414	0.002749
3:13347914	t	c	-0.0334	0.002722
3:133302438	a	g	-0.0923	0.002709
3:152219092	a	g	0.0346	0.002714
3:189914501	t	c	0.1212	0.002727
4:8366840	t	c	0.04	0.002737
4:14109009	a	g	0.1516	0.002733
4:18773951	a	g	0.078	0.002702
4:31635952	a	c	-0.1456	0.002728
4:110080836	t	g	-0.1173	0.002728
5:35243060	t	g	-0.0853	0.002715
5:93643832	t	c	0.0391	0.002718
5:102100576	t	c	-0.087	0.00273
5:159790196	a	g	0.1148	0.002744
5:173933569	t	c	0.0499	0.002716
6:10256743	t	c	-0.0741	0.00273
6:32773497	t	g	-0.0414	0.002734
6:52425189	a	g	0.042	0.002722
6:90089699	a	g	-0.0533	0.002739
7:11899702	t	c	-0.1361	0.002718
7:26020941	a	g	0.1486	0.002743
7:52932480	a	c	0.1272	0.002742
7:123663388	a	g	-0.0884	0.002721
8:26147021	t	c	-0.1664	0.002714
8:49054457	a	c	0.0849	0.002748
8:76107399	t	c	-0.0984	0.002747
8:78976439	a	g	-0.4762	0.00274
8:87688924	a	g	-0.0448	0.002717
8:100419234	a	g	-0.0608	0.002706
8:118273941	a	g	0.1059	0.002709
8:143251969	t	c	0.0414	0.002712
9:8211513	t	c	-0.0739	0.002733
9:107815820	a	g	-0.0704	0.002742
10:63440010	a	c	0.1682	0.002742
10:92318689	a	g	-0.0489	0.002711
10:110808974	t	c	-0.1502	0.002728
10:129949804	a	c	0.1615	0.002703
10:130953917	a	g	0.1867	0.002744
10:133056990	t	c	0.0603	0.00275
11:3400237	t	g	-0.0816	0.00271
11:12040618	t	c	0.169	0.002727
11:66582036	a	g	0.134	0.002728
11:100234226	t	c	-0.1236	0.002741
12:4308303	a	g	0.1186	0.002708
12:8206167	a	g	0.0386	0.002729
12:14384935	t	c	-0.0821	0.002742
12:43789862	a	g	0.1561	0.002708
12:48723142	t	c	-0.1062	0.002713
12:125138095	a	g	0.0333	0.002744
12:130435498	a	g	-0.2252	0.002712
15:54850201	t	c	0.0804	0.002726
15:100636072	a	g	-0.0533	0.002732
16:70632506	a	g	-0.3199	0.002732
16:83629810	a	g	0.1262	0.002742
17:47480729	a	g	-0.0371	0.002728
17:73901143	a	g	-0.0389	0.002712
18:71505011	t	c	0.1723	0.002734
19:49609040	t	c	0.0994	0.002734
21:27406763	t	c	-0.0554	0.002708
1:19117479	t	c	-0.0339	0.002784
1:57016862	t	c	0.0799	0.002787
1:68596991	t	g	-0.19	0.002763
1:74136892	a	g	-0.0444	0.002752
1:74216078	a	c	0.1884	0.002773
1:82815027	a	g	0.2174	0.002788
1:155273869	a	g	0.0366	0.002775
1:167135044	a	c	0.0437	0.002773
2:42327105	t	c	-0.215	0.002785
2:69821568	a	g	-0.3343	0.002782
2:100328971	a	g	-0.1475	0.002773
2:111740221	a	g	0.0336	0.002768
2:139356500	t	c	0.0353	0.002776
3:71796494	t	c	0.0623	0.002784
3:81977870	a	g	0.1653	0.002763
3:107425115	a	g	-0.0552	0.002759
3:159532169	t	c	-0.0437	0.002756
3:184200687	t	c	-0.1313	0.002793
4:31464058	a	g	-0.0665	0.002773
4:72915983	a	g	-0.1269	0.002794
5:30124386	a	g	0.1201	0.002768
5:49594492	t	g	0.1354	0.002754
5:53629920	t	g	0.0419	0.002782
5:66797307	a	c	-0.0362	0.002765
5:142033695	t	g	-0.044	0.002755
5:143909383	t	c	0.1109	0.002791
5:178583165	a	g	-0.0866	0.002796
6:28247221	a	g	-0.0611	0.002774
6:120015053	a	g	0.0918	0.002768
6:146807188	a	g	-0.1032	0.002792
6:167707637	t	c	-0.0349	0.002762
7:19854563	t	g	0.131	0.002781
7:27837961	t	g	0.0972	0.002786
7:47581085	t	c	0.4987	0.002772
7:49698142	t	c	-0.0375	0.002782
7:53365655	a	c	-0.037	0.002768
7:154975699	a	g	-0.0392	0.002789
8:2760178	a	g	-0.0346	0.002762
8:14186181	a	g	-0.0337	0.002797
8:69686624	a	c	0.0359	0.002781
9:103422957	a	g	0.1866	0.002798
10:9838238	t	c	0.0712	0.002761
11:13027913	t	c	0.092	0.002761
11:123414627	t	c	0.0617	0.002787
12:18395619	a	g	0.0705	0.002781
12:20337594	a	g	-0.0375	0.002754
12:24462231	t	c	-0.0546	0.002793
12:40945053	a	g	0.0541	0.002766
12:89955078	t	c	-0.1006	0.002793
12:108922781	t	g	-0.0619	0.002778
12:113156901	t	c	-0.0455	0.002754
13:45282162	a	g	-0.1682	0.00278
13:46148333	t	c	-0.1206	0.002761
14:74829160	t	g	-0.082	0.002775
15:25135934	t	c	0.0357	0.002752
15:95111721	a	g	0.0689	0.002779
15:97486712	a	g	0.0474	0.002768
16:78231494	t	c	-0.0496	0.002753
17:71655245	a	g	0.1301	0.002782
18:13215567	a	g	-0.1403	0.002756
18:34121456	t	g	-0.0785	0.002769
18:34871319	a	c	-0.1499	0.002785
19:6068608	t	c	-0.1515	0.002792
20:16795743	t	c	-0.0672	0.002777
1:100047634	a	g	0.1433	0.002801
1:120023971	t	c	-0.0377	0.002802
1:162581667	a	g	-0.1383	0.002801
2:35097701	t	c	0.0497	0.002842
2:60082081	t	g	0.1348	0.002838
2:142025228	a	g	0.0418	0.00282
2:207270774	t	g	0.0896	0.00284
3:6225798	a	g	-0.079	0.002826
3:7885957	a	g	-0.0348	0.002843
3:23757541	t	c	-0.0358	0.002839
3:177635407	t	c	0.081	0.002806
4:70490521	t	g	0.0356	0.002813
4:71167749	t	c	-0.1467	0.002826
4:112297415	t	c	-0.0464	0.002821
4:153628057	a	g	-0.0395	0.002845
4:165492082	t	c	0.0367	0.002809
5:1950722	t	c	-0.0837	0.002813
5:11218519	a	c	-0.1857	0.002831
5:13315387	a	c	-0.1003	0.002825
5:78981550	t	g	0.0459	0.002819
5:168693907	t	c	-0.1376	0.002828
6:21417236	a	g	-0.0346	0.002815
6:26761436	a	c	0.111	0.002832
6:37590685	a	g	-0.1037	0.002837
6:56775360	a	g	0.2053	0.002814
6:125658081	t	c	0.1095	0.002819
6:162946899	t	c	-0.0356	0.002814
7:47777931	t	c	0.1102	0.002803
7:129584612	a	g	-0.1068	0.00285
8:1263898	a	c	-0.0491	0.002817
8:26036343	a	g	0.0347	0.002807
9:6964396	a	g	-0.0356	0.002838
9:28027297	t	c	-0.1026	0.002818
9:29196407	a	g	-0.2016	0.002801
9:35651329	a	g	-0.1226	0.002815
9:71699463	t	g	-0.0788	0.002814
9:72404438	t	g	-0.0797	0.002811
9:89319790	t	c	-0.2975	0.002802
9:101118177	a	c	-0.098	0.002837
9:107550624	a	c	-0.1888	0.00283
9:112900466	t	c	-0.0831	0.002806
9:132689929	t	c	0.1783	0.002815
10:108281601	a	g	0.157	0.002836
11:74903557	a	g	0.1826	0.002804
11:84806409	t	g	-0.1277	0.002811
11:102619805	t	c	-0.0448	0.002802
12:97513652	a	g	-0.0664	0.002844
13:47389947	t	g	-0.0526	0.002814
14:35890861	a	g	0.0382	0.002823
14:62371217	a	g	0.3289	0.002802
16:3115272	t	c	0.0645	0.002809
16:53089604	t	c	-0.0346	0.002804
16:58908274	a	g	-0.0649	0.002834
16:66159905	a	g	0.0652	0.002846
17:7769688	a	g	0.0519	0.002811
17:47483257	a	c	0.1206	0.002839
18:36848938	a	g	-0.0599	0.002808
19:29788782	t	c	-0.1704	0.002802
19:58202664	a	g	0.0717	0.002831
21:41078367	t	c	0.0434	0.002821
1:72261741	t	c	-0.1233	0.002899
1:83992961	t	c	0.0426	0.002877
1:151701345	a	g	0.041	0.002872
1:191441717	a	g	-0.1048	0.002852
2:59792550	t	c	0.1452	0.0029
2:80503479	a	g	0.1273	0.002878
2:144916804	t	c	-0.0564	0.002867
2:177940507	t	c	-0.0802	0.002874
2:201568433	t	c	0.0571	0.002896
2:230942731	t	g	0.0654	0.00286
3:35075986	a	c	0.2596	0.002875
4:184441694	a	g	0.0404	0.00287
4:188080985	a	g	0.054	0.002854
5:14880408	a	g	0.0651	0.0029
5:63696945	t	g	0.1497	0.002867
5:66338289	t	c	-0.0355	0.002863
5:107092422	a	c	0.0411	0.002872
5:117182718	t	c	-0.1138	0.002871
5:158659722	a	g	-0.155	0.002885
5:168926797	a	g	-0.1163	0.002858
5:171101633	t	c	0.1628	0.002851
5:179693530	t	c	0.0766	0.002883
6:6797427	t	c	0.0448	0.002869
6:12264788	a	g	0.1885	0.00286
6:31027907	t	c	0.1182	0.002871
6:77558020	t	c	0.0483	0.002888
6:111260923	a	g	-0.0334	0.002867
6:157106114	a	g	0.0414	0.002874
7:12122223	a	g	-0.0344	0.002853
7:34519093	a	g	-0.2491	0.00287
7:69845156	a	g	-0.1319	0.00289
7:120717438	t	c	0.0545	0.002863
7:134573977	t	c	0.0538	0.002859
8:99379259	a	g	-0.0336	0.002896
8:107035530	a	c	-0.086	0.002873
8:129136454	t	c	0.0406	0.002881
9:77417489	a	c	0.0488	0.002863
9:88141836	a	g	-0.1032	0.002884
10:52267615	t	c	0.04	0.002872
10:95409343	a	g	-0.0357	0.002864
11:23883614	a	c	0.0748	0.002855
11:45374269	a	g	-0.1188	0.002858
11:85191561	t	c	-0.104	0.002854
12:32071769	t	c	0.1514	0.002866
13:73900231	t	c	-0.0951	0.002878
14:32918600	t	c	-0.0358	0.00286
15:66360842	t	c	-0.0344	0.0029
15:85698916	a	g	0.0355	0.002878
15:92613954	a	g	0.0361	0.00288
15:99505316	t	c	0.0468	0.002897
17:26928306	a	g	0.1238	0.002898
17:68465226	a	g	0.1575	0.002895
18:12766356	a	g	0.0468	0.002882
18:30113132	a	g	-0.0347	0.002869
18:53130630	a	c	0.0409	0.002856
19:9143722	t	c	-0.0537	0.002891
21:28262862	t	c	0.0502	0.002893
1:97112706	a	g	-0.2276	0.002904
1:165083238	t	g	-0.1271	0.002928
1:176634073	a	g	-0.1167	0.00291
1:218575176	t	c	0.0823	0.00293
1:237420681	t	c	0.0511	0.002909
2:17259471	t	c	-0.046	0.002908
2:41845199	t	g	0.0328	0.002913
2:49737480	t	c	-0.2244	0.002937
2:65099678	a	c	0.0466	0.002944
2:75434347	t	c	0.033	0.002922
2:196521002	t	c	0.1053	0.002915
3:6965462	a	g	0.0346	0.002928
3:18125018	a	g	0.0666	0.002909
3:42341486	a	g	0.0995	0.002944
3:127620467	a	g	0.0885	0.00291
3:178605017	a	g	0.2489	0.00295
4:44317410	t	c	0.1396	0.002945
4:82325636	t	c	-0.0399	0.002942
4:84706464	a	g	-0.0332	0.002925
4:128422132	t	g	-0.0395	0.002912
4:139734961	a	c	0.0348	0.002936
4:139787640	a	g	-0.0394	0.002932
5:11426411	a	g	0.1121	0.002948
5:22049067	a	g	-0.0408	0.002906
5:68060661	t	c	-0.0335	0.002908
5:149817376	a	g	0.0811	0.002911
5:161134866	t	c	0.0338	0.002937
6:35899956	t	g	-0.1546	0.002921
6:85135586	t	c	-0.0327	0.002903
6:134385841	a	g	-0.0564	0.002946
7:14204639	t	c	0.1133	0.002913
7:31791965	a	g	-0.0442	0.002923
7:33143589	t	g	-0.0854	0.002915
7:63744138	a	c	0.0989	0.002921
7:64842089	t	c	-0.1778	0.002939
7:106306668	t	c	0.0441	0.002945
8:11495702	t	g	-0.0474	0.002905
8:25940605	t	c	0.0582	0.002947
8:27835208	t	c	-0.0424	0.002921
8:127002546	t	c	0.0802	0.002945
9:102624897	t	c	0.1102	0.00295
9:108019471	a	g	0.1559	0.002911
10:13975514	a	c	-0.0438	0.002901
10:49866099	a	g	0.0749	0.002903
10:50981186	a	g	0.0415	0.002912
10:92591547	a	g	-0.0692	0.002902
10:133883552	a	g	-0.0364	0.00292
11:30388520	a	g	0.1435	0.002909
11:34354865	t	c	-0.0406	0.002924
11:122904704	t	c	-0.0716	0.002945
13:76178681	t	c	-0.1678	0.002928
14:37138201	a	c	0.1368	0.002903
14:38502849	a	g	-0.0533	0.002924
14:89436006	t	c	-0.1484	0.002903
14:97454216	a	g	0.0412	0.002902
15:42422726	t	c	0.1477	0.002946
16:8345887	a	g	0.0937	0.002902
16:79264821	t	c	-0.1077	0.002927
17:13689220	t	g	0.034	0.002923
17:72622966	a	g	0.0337	0.002907
18:6680554	t	c	0.049	0.002933
18:32082638	t	g	0.2444	0.002919
18:33083502	t	c	-0.1455	0.002912
18:77496857	a	g	0.0647	0.002946
19:12728169	a	g	0.1247	0.002926
19:21312910	a	g	0.058	0.002912
20:4138545	t	c	0.0357	0.00294
21:36517705	a	g	0.061	0.002922
21:42054171	a	g	-0.0529	0.002922
1:98572382	a	g	-0.0368	0.002963
2:17770746	t	c	0.0914	0.002953
2:115350626	t	c	-0.0606	0.002956
2:153458114	a	g	-0.1177	0.002955
2:161897159	t	c	-0.0359	0.002966
3:10527762	t	c	0.0384	0.002997
3:155031232	a	c	-0.1525	0.002975
3:167882465	t	c	-0.1576	0.002984
3:169317870	a	g	0.0349	0.002973
4:6636170	a	g	-0.0749	0.002993
4:18721511	a	g	-0.209	0.002977
4:37767220	t	c	0.0735	0.002977
4:48986359	a	g	0.0346	0.002974
4:56654246	a	g	0.0352	0.002974
4:63607958	t	c	0.1781	0.002953
4:85947244	t	c	0.0465	0.002955
4:165824106	a	g	-0.1901	0.002993
4:168722016	a	g	-0.1363	0.002955
4:174673416	t	c	0.0329	0.002986
4:186271154	a	g	-0.0397	0.002993
5:2102937	t	c	0.1193	0.002977
5:32903050	t	c	0.0812	0.002991
5:111118308	t	c	-0.1711	0.002974
5:159038856	a	c	0.0417	0.002988
5:160120913	t	g	-0.0443	0.002973
6:76632026	a	g	0.0997	0.002952
6:84066736	t	c	-0.1318	0.002959
6:107104374	t	c	0.0332	0.00299
6:130304057	a	g	-0.0371	0.00299
6:155768531	t	g	-0.1239	0.002996
7:13384357	t	c	-0.0514	0.002966
7:48932616	t	c	0.1033	0.002971
7:109667878	a	c	0.1488	0.002987
7:112148841	a	c	-0.1337	0.002958
8:3164899	a	g	0.0498	0.002998
8:80924116	t	c	-0.0578	0.002968
8:127046914	a	g	-0.1426	0.002993
8:131587428	t	c	0.2106	0.002951
8:143093312	t	c	0.0368	0.002956
9:71623010	a	g	-0.1172	0.002957
10:1282566	t	c	-0.0734	0.002954
10:43857895	a	g	0.1627	0.002972
10:73888394	a	g	-0.3074	0.002984
10:118154759	a	c	0.0622	0.002971
10:119660847	t	c	-0.0825	0.002951
10:130063890	a	c	-0.0808	0.002963
11:17898719	a	g	-0.1141	0.002969
11:120118498	t	c	-0.0379	0.002989
12:16512128	a	g	0.0564	0.003
12:21571566	t	c	-0.0657	0.002971
13:52389743	a	g	0.0402	0.002976
14:101600931	t	c	-0.0437	0.00299
14:104246347	a	g	-0.057	0.002988
15:82543281	a	g	-0.0738	0.002963
15:97353076	a	c	0.0345	0.002999
17:5626456	t	c	0.0743	0.002951
17:10155277	a	g	0.0338	0.002972
19:52237702	a	g	0.037	0.002967
21:41532330	a	g	0.0398	0.00299
1:11754168	t	g	-0.0484	0.003007
1:14293056	t	c	-0.201	0.003018
1:24776245	t	c	0.171	0.003031
1:97324090	t	c	-0.0963	0.003046
1:118338558	a	g	-0.0487	0.003002
1:160037958	a	g	0.1591	0.003011
1:187065750	a	g	0.1277	0.003007
1:209996575	a	c	0.1051	0.003038
1:220849101	t	g	0.0385	0.003002
2:11951967	t	c	-0.0454	0.003005
2:25657947	a	g	-0.1178	0.003029
2:164354388	a	c	-0.2169	0.00304
2:206596663	t	c	0.0348	0.003012
2:220691684	a	g	-0.0735	0.003026
3:3122313	a	g	0.143	0.003017
3:9389223	t	c	-0.0334	0.003002
3:19616738	t	c	0.0336	0.00304
3:23437128	t	g	-0.1942	0.003006
3:35939177	t	g	-0.1975	0.003008
3:63343948	a	g	-0.0444	0.003013
3:89087160	a	g	0.0354	0.00304
3:166581849	a	g	-0.0407	0.003024
3:197114654	t	c	0.078	0.003011
4:2300841	a	g	0.0714	0.003032
4:63507026	t	c	0.1621	0.003046
4:67353780	a	g	-0.0339	0.003007
4:90363750	a	c	0.0338	0.003046
4:111163100	a	g	0.0348	0.003041
5:2930898	a	g	-0.1828	0.003043
5:62073783	t	c	-0.0338	0.003027
5:173041234	t	g	-0.0586	0.003005
6:23171691	a	g	0.1014	0.00305
6:101954810	t	c	0.1637	0.003006
6:112467365	a	g	-0.0748	0.003022
6:161686792	a	g	-0.0932	0.003011
6:168519224	t	c	-0.0375	0.003025
7:44306621	a	g	0.1748	0.003015
7:47583105	a	g	0.5414	0.003038
7:90446604	a	g	0.202	0.003033
8:17674426	a	g	-0.1586	0.003009
8:107160866	t	c	-0.4704	0.003047
8:121793624	t	c	-0.1569	0.003044
9:32428442	t	c	0.0538	0.00304
9:139486450	t	c	0.0466	0.003019
10:6942530	t	g	-0.148	0.00304
11:6707750	t	g	0.1019	0.003026
11:123514605	a	g	0.0434	0.00304
11:134210544	t	c	-0.034	0.003026
13:43800258	t	c	-0.0519	0.003032
13:63215462	a	g	-0.0399	0.003009
14:101536301	t	c	-0.0809	0.003028
15:40308161	a	c	-0.0388	0.003036
15:51904319	a	g	-0.1396	0.003029
16:63431005	t	g	0.0421	0.003023
17:9754109	t	c	0.0583	0.003006
17:35262589	t	c	0.0419	0.00302
17:67267836	t	c	-0.0689	0.003024
18:7535805	a	c	-0.0988	0.003036
18:28443416	a	g	-0.1526	0.00305
19:58593509	t	c	0.0468	0.003049
21:28977820	t	c	-0.0449	0.003036
1:21077110	a	g	0.1183	0.003096
1:22003348	a	g	-0.1476	0.00307
1:97351337	a	g	0.0747	0.003076
1:104777083	t	c	0.11	0.003099
1:168741534	a	g	-0.1135	0.003051
1:183025303	a	g	-0.0328	0.003076
2:29920596	t	g	0.0927	0.00306
2:57927107	t	c	0.1223	0.003073
2:76237892	t	c	0.0456	0.003075
2:171564929	t	c	0.039	0.003065
2:192031576	a	g	0.1427	0.003093
2:202839257	a	g	0.1211	0.003066
2:206186931	a	g	-0.1448	0.003098
2:216085038	t	c	0.1116	0.003078
3:194579024	a	c	-0.0516	0.003054
4:44334749	a	g	-0.1148	0.003099
4:107988703	a	c	0.2571	0.003084
4:181374910	t	g	0.0647	0.003079
4:184503294	a	g	0.041	0.00306
6:32901421	t	g	0.1414	0.003095
6:44974542	t	c	-0.1458	0.003057
6:57156788	t	c	0.0502	0.00307
6:139290302	t	c	-0.1293	0.003086
6:167360724	a	g	0.0656	0.00307
6:169982242	t	g	-0.3243	0.003057
7:5497032	a	g	-0.0402	0.003071
7:18108671	a	c	-0.0502	0.003063
7:25465971	t	c	-0.0334	0.003089
7:27145024	t	c	-0.0404	0.003052
7:28107505	t	c	0.1521	0.003064
7:89606083	a	g	0.1651	0.003063
7:112546310	t	c	-0.0653	0.003087
7:154209858	t	c	0.0336	0.003057
7:155694581	t	g	0.1182	0.003057
9:126197358	a	g	0.0603	0.003088
10:1720319	a	g	0.0643	0.0031
10:66489246	t	c	0.0633	0.003074
10:102787296	a	g	-0.0899	0.00307
10:107944706	t	c	-0.1069	0.003071
10:124699024	a	c	-0.1115	0.003097
11:20946861	t	c	0.0387	0.003099
11:112651770	t	g	0.0379	0.003072
12:4718493	a	g	-0.0531	0.003087
12:9602380	t	g	-0.0878	0.003057
12:63281766	t	g	-0.0356	0.003096
12:103272182	t	g	-0.0814	0.003078
13:23895713	t	c	-0.0705	0.00306
13:70954604	a	g	-0.0383	0.003069
13:94999260	t	g	0.1347	0.003064
14:82773479	t	c	0.1485	0.003063
15:62729177	t	c	-0.0505	0.003077
15:68092271	a	g	0.0381	0.003063
15:81260795	t	c	0.0791	0.003086
15:84343769	a	g	-0.1287	0.003073
16:83391353	a	g	-0.0677	0.003094
17:40306075	a	c	0.069	0.003092
18:9066790	t	g	-0.0346	0.003056
20:23011163	a	g	0.1078	0.003088
21:43524732	a	g	-0.142	0.003089
1:2424765	a	g	-0.0381	0.003141
1:19780743	t	c	0.1156	0.003138
1:65172350	t	c	0.1608	0.003128
1:117812481	t	c	-0.0477	0.003139
1:159976295	t	c	0.143	0.003143
1:229297323	t	g	0.4201	0.003119
2:10418425	a	c	0.0465	0.003101
2:65566895	a	g	-0.1725	0.00313
2:212378743	a	g	0.0376	0.003131
2:225712887	t	c	-0.0782	0.003125
3:3188987	a	g	0.1231	0.003107
3:17532347	a	g	0.0845	0.003109
3:55033030	t	c	0.0325	0.003117
3:122880118	a	g	0.0366	0.003137
3:147957383	t	c	-0.0405	0.003134
4:11167013	t	g	0.1412	0.003123
4:101616238	t	c	0.0966	0.003106
4:137889934	t	g	0.1289	0.003122
5:144754846	a	g	-0.1615	0.003133
5:146604045	a	g	0.0622	0.003113
6:9746258	t	c	-0.1588	0.00312
6:31666551	t	c	-0.0686	0.003121
6:39859102	a	g	0.0773	0.00314
6:42095421	t	c	0.1543	0.003109
6:55028604	a	c	0.2743	0.003126
6:82155934	a	g	0.1783	0.003105
6:136074220	a	g	0.0693	0.003148
6:138976963	t	c	-0.0428	0.003126
7:12866141	a	c	-0.0336	0.003113
7:27887164	t	c	-0.0344	0.003105
7:117130915	t	c	0.0732	0.003137
9:33777060	a	g	0.0463	0.003115
10:7715174	a	g	-0.0411	0.003122
10:15337478	a	g	0.0366	0.003144
10:20722097	a	g	0.049	0.003121
10:61440997	t	g	-0.1385	0.003126
10:96666860	t	c	0.1454	0.003139
11:12296810	t	g	0.0355	0.00311
11:57119552	a	g	0.0326	0.003113
12:21097329	a	g	0.0391	0.003128
13:30012185	a	g	-0.0394	0.003127
13:60007409	a	g	-0.0722	0.003102
13:65208157	a	g	0.1253	0.003138
13:105566154	t	c	-0.0461	0.003132
13:108230531	a	g	0.0376	0.003138
14:20922351	a	g	-0.1606	0.003142
14:25574022	a	c	0.134	0.003111
14:58731153	a	g	-0.1862	0.003105
14:77605104	t	c	-0.1004	0.003129
15:83262036	t	c	-0.1469	0.003136
15:84488636	a	g	0.0325	0.003106
15:89552662	a	g	0.0553	0.003149
15:102071391	a	g	0.1012	0.003149
16:55023739	a	g	-0.0358	0.003139
17:53602045	t	g	0.0595	0.003141
18:48472531	t	c	-0.1373	0.003146
20:50666093	a	g	-0.0503	0.003143
21:15603908	t	c	-0.146	0.003138
21:34327012	t	g	-0.0354	0.003145
1:97210518	t	c	0.0603	0.003167
1:98443881	a	g	-0.0382	0.003169
1:247622318	a	g	-0.0362	0.003166
2:9696620	a	g	0.0904	0.003179
2:66638867	t	c	0.3368	0.003172
2:113924738	t	c	0.0383	0.00317
2:128645618	a	g	-0.0416	0.003177
2:133332313	a	g	-0.3454	0.003188
2:140069434	t	c	-0.0461	0.003179
2:213582322	t	g	-0.0624	0.0032
2:239959269	a	c	-0.0375	0.003167
3:21265871	a	g	0.0327	0.003152
3:71569077	t	c	0.054	0.003151
3:107600881	t	c	-0.1777	0.003164
3:116935744	t	g	-0.0431	0.003199
4:36579240	a	g	0.2308	0.003184
4:45357508	t	c	-0.1528	0.003179
4:70954806	t	c	0.0948	0.003167
4:75928941	t	g	0.1732	0.003168
4:185772925	a	g	-0.0469	0.003172
6:32961104	t	c	0.0397	0.003168
6:48317359	t	g	0.1413	0.003155
6:69298378	t	c	0.0446	0.003183
6:88683861	t	g	0.096	0.003181
6:110322543	a	g	0.0697	0.003178
6:114329566	t	g	0.1619	0.003184
6:145780011	t	c	0.0939	0.00317
6:167556109	t	c	0.1265	0.003152
7:36687757	t	c	-0.0434	0.003161
7:105919754	t	c	0.1633	0.003197
8:21255051	a	g	0.1431	0.003159
8:31472175	a	c	-0.0327	0.003194
9:860584	t	c	-0.0389	0.003166
9:4549177	t	c	0.0943	0.003174
9:9384257	t	c	-0.1597	0.003199
9:12923187	a	c	-0.0437	0.003173
10:8525485	t	c	-0.0373	0.003161
10:53507589	a	g	0.0602	0.003184
10:123915407	t	c	-0.0845	0.003185
11:29595902	t	c	-0.3561	0.003157
11:43927787	t	c	0.0674	0.00319
11:81744498	a	g	-0.1737	0.003182
12:6909973	t	c	0.1349	0.003193
12:13089032	t	c	-0.1138	0.0032
12:21370682	t	c	-0.0337	0.003194
12:64311518	a	g	-0.0693	0.003168
13:32300448	a	g	0.0441	0.003158
13:51377559	a	g	-0.0932	0.003179
13:111953625	a	g	-0.0394	0.003152
16:23067260	t	g	-0.0402	0.003183
16:85199643	t	c	0.0675	0.003193
17:2878480	t	c	0.0682	0.00316
18:8479090	a	g	-0.0557	0.003177
18:32823369	t	c	-0.1472	0.003152
18:44384755	a	g	-0.111	0.0032
18:69030842	t	c	0.0404	0.003195
18:69300972	t	c	0.2303	0.003194
18:73802211	t	c	-0.071	0.003162
19:17612568	t	c	0.1407	0.003163
20:6788011	t	c	-0.0589	0.003155
20:57401298	a	g	-0.1069	0.003161
1:57890482	a	c	0.0568	0.003202
1:218025215	a	g	-0.061	0.003217
2:70488470	t	c	-0.0463	0.003204
2:71914320	t	c	0.0965	0.003216
2:183811562	a	g	0.0916	0.003201
3:124818211	t	c	0.0334	0.003203
3:126858114	t	g	-0.0536	0.003205
5:36669854	a	g	0.224	0.003223
5:78762616	t	c	-0.068	0.003226
5:98013166	t	c	0.1917	0.00324
5:175309601	a	g	-0.0641	0.003244
5:177966264	a	g	-0.0471	0.003201
6:16899443	a	g	-0.0387	0.003212
6:25111239	a	g	-0.0329	0.003235
6:25176617	a	g	-0.1203	0.003217
6:41240171	a	c	0.0448	0.003203
6:77324522	t	g	-0.053	0.003233
6:94872310	a	g	0.0578	0.003229
7:6460320	a	c	0.1232	0.00325
7:9006608	a	g	-0.0853	0.003209
7:54881780	t	c	0.0353	0.00324
7:55136397	t	c	0.0343	0.003217
8:33882211	a	c	-0.2564	0.003221
8:80772187	a	g	-0.0678	0.003221
8:118368791	a	c	0.0492	0.003218
8:128271434	a	g	0.1369	0.003243
9:4328940	a	g	0.0417	0.003233
9:77350356	a	g	0.0342	0.003204
10:2057844	t	c	0.0329	0.003227
10:72952801	t	c	0.1688	0.003239
10:92347862	t	g	0.1078	0.003202
11:11530672	t	c	-0.0341	0.00323
11:35336222	t	c	0.0327	0.003235
11:58712064	t	c	0.0332	0.003207
11:59629305	t	c	-0.0381	0.003224
11:96267523	a	g	-0.0329	0.003229
11:105870256	t	g	0.1639	0.003244
11:109773596	a	g	-0.0977	0.003226
11:116134891	a	c	-0.061	0.003235
12:17376220	t	c	-0.0989	0.003227
12:20433784	a	c	0.2256	0.003242
12:52695616	t	c	0.1195	0.003237
12:96115708	a	g	-0.7767	0.003215
12:115181490	t	g	-0.0708	0.003241
13:31577021	t	c	-0.1193	0.003226
13:63371659	t	c	0.0635	0.003241
14:96253520	t	c	-0.0425	0.003227
15:80058664	t	g	0.0373	0.003216
16:1541886	a	c	0.0397	0.003206
16:6125013	a	c	-0.1558	0.003231
17:9780387	a	g	0.0368	0.003232
17:52804951	a	c	0.0607	0.003246
18:41218079	a	g	0.0912	0.003246
18:56856293	a	g	0.1034	0.003248
18:76057881	t	c	-0.2226	0.003205
19:13230438	t	g	0.1171	0.003235
20:5930392	t	c	0.1298	0.003204
20:14333855	a	g	-0.0325	0.003205
1:6976880	a	g	-0.0772	0.003259
1:33513291	a	c	0.1571	0.003288
1:50643501	a	g	0.1232	0.00329
1:64351041	a	g	0.1559	0.003282
1:114561187	t	g	0.0378	0.003268
1:115928366	a	g	0.0812	0.003273
1:170657928	a	c	0.1548	0.003267
1:193598524	a	g	-0.0849	0.003295
2:88758598	t	c	-0.0341	0.003276
2:172929537	a	g	0.0354	0.003299
2:219651819	a	g	0.073	0.00327
3:57534772	a	g	-0.1762	0.003253
3:65611042	a	g	-0.0346	0.003288
3:105988605	t	c	-0.0342	0.003294
3:111517046	a	g	0.1275	0.003278
3:124862016	a	g	0.0706	0.003267
4:121256035	t	c	0.1855	0.003281
4:174629405	t	c	0.1114	0.003284
4:177293882	a	g	0.0412	0.0033
4:178047021	t	c	0.0375	0.003286
4:181937741	a	g	-0.1148	0.003256
5:6543089	a	c	-0.1299	0.003264
5:7869235	t	c	0.0531	0.003273
5:124539338	a	g	0.1388	0.003283
6:33829425	t	c	0.1429	0.003298
6:57064775	t	c	0.1936	0.003273
6:71837535	t	g	-0.1836	0.003292
6:150688646	t	c	0.1356	0.00327
6:156662755	t	c	-0.0726	0.003299
7:13456764	t	c	-0.0368	0.00329
7:82766847	t	c	-0.104	0.003275
7:100848912	a	g	0.0565	0.003278
7:106199066	a	g	-0.0904	0.003281
7:122168247	t	c	0.033	0.003286
7:143207237	t	c	0.0335	0.003265
8:4515063	a	c	0.0636	0.003265
8:128277639	a	c	-0.0643	0.003275
9:7488735	t	c	-0.1558	0.003261
9:20970280	a	c	0.1006	0.003269
9:21426243	t	c	0.0395	0.003271
9:27058106	a	g	-0.0756	0.003299
9:28188049	a	c	0.0852	0.003274
9:80234417	t	g	-0.0445	0.003263
9:94943562	t	c	0.0342	0.003288
10:52428634	a	g	-0.0865	0.003263
11:11396212	t	g	-0.1202	0.003289
11:13013666	t	c	0.0861	0.003277
11:58666801	t	g	0.0461	0.003253
11:62010115	t	c	-0.0959	0.003294
11:79411471	t	c	0.0362	0.003275
11:133856832	a	g	-0.038	0.003255
12:20321728	a	g	0.1151	0.003295
13:38851416	a	g	0.1339	0.003257
13:87381357	t	c	-0.0363	0.003294
13:91955825	a	g	-0.0336	0.00328
15:84133955	t	c	0.0631	0.003282
15:95305242	a	g	-0.1427	0.00329
16:49314363	t	c	0.0344	0.003272
16:64187707	a	g	0.035	0.003264
17:32983745	t	c	-0.1865	0.003267
17:36896534	t	c	-0.0792	0.003279
17:45005095	t	c	-0.035	0.003288
18:34945601	a	g	-0.0428	0.003267
18:42146531	t	c	-0.1297	0.003299
19:52216109	t	c	-0.0829	0.003261
19:53536123	a	g	0.1931	0.003281
1:27970604	t	c	-0.1376	0.003319
1:210504959	t	c	-0.0618	0.003335
2:18266007	a	c	0.1392	0.003325
2:34475555	a	g	0.1599	0.003344
2:124447571	a	g	0.1231	0.003303
2:197632879	t	c	0.1069	0.003316
2:230333768	t	c	-0.1237	0.003327
2:232512916	t	c	-0.0674	0.003336
3:42936465	t	c	0.1481	0.003332
3:62398111	a	g	-0.0788	0.003336
3:160652601	t	g	-0.0918	0.003309
3:164747930	t	c	0.0328	0.003348
3:194916163	a	g	-0.1216	0.003303
4:46897300	t	c	0.163	0.003309
4:62466667	a	c	-0.1194	0.003343
4:63588737	a	g	0.1198	0.003307
4:96346620	t	c	0.1025	0.003315
4:101229424	a	g	-0.0491	0.00334
4:190688517	t	c	0.0689	0.003343
5:16876891	t	g	-0.0693	0.003327
5:76704251	t	c	-0.0577	0.003306
5:122062564	t	g	-0.1116	0.003316
5:124730924	t	c	-0.0859	0.003316
6:11327021	t	c	-0.0332	0.003338
6:91526095	a	g	0.0788	0.003332
6:128919626	t	c	0.0605	0.003323
6:146040711	a	c	-0.1974	0.00332
6:147142388	a	c	-0.0615	0.003334
6:158266517	t	g	-0.0352	0.003337
7:4324736	a	g	0.0366	0.003316
7:35295491	t	c	-0.0464	0.003342
8:2581734	a	g	0.0369	0.003337
8:108585952	t	c	-0.1308	0.003311
9:14469146	a	g	-0.0394	0.00332
10:24352421	a	g	-0.07	0.003321
10:84033265	a	g	0.0801	0.003302
10:124559395	a	g	0.0888	0.003309
11:57432057	t	c	-0.0329	0.003317
11:114496277	a	g	-0.1051	0.003322
12:1641171	a	g	-0.1263	0.00335
12:4751798	t	c	-0.0331	0.003321
12:24451023	t	c	-0.0341	0.003338
12:33362302	t	c	-0.0377	0.003341
12:97641186	a	c	0.0332	0.003314
12:115935967	t	c	-0.081	0.003341
13:40663271	t	c	0.1334	0.003323
14:24641526	t	c	0.0345	0.003305
14:30517164	t	c	-0.0328	0.00333
14:65233016	a	c	-0.0938	0.003327
15:70173964	t	c	-0.1568	0.003301
15:85156972	t	c	-0.0609	0.003325
16:62418565	a	g	0.0889	0.003308
17:1866892	t	g	-0.0379	0.003316
17:64332733	a	g	-0.0391	0.003316
17:74988111	a	g	-0.0416	0.003328
20:2181458	t	c	-0.0364	0.00335
21:34757934	a	c	-0.0802	0.003304
21:44482936	t	c	0.047	0.003318
21:47260228	a	g	0.0389	0.003313
1:3755965	t	c	-0.1173	0.003388
1:7590255	a	g	-0.0521	0.003354
1:7725855	a	g	0.0341	0.003386
1:96062430	a	g	0.0666	0.003356
1:103539981	a	g	0.0341	0.003359
1:112038480	a	c	-0.1577	0.003382
1:145562087	a	g	-0.0415	0.003378
3:32515667	a	c	0.2025	0.003396
3:54868858	t	g	0.0986	0.003357
3:59908281	t	c	-0.0573	0.003397
3:60337634	t	c	0.2373	0.003389
3:89041183	a	g	0.1954	0.003391
3:159835250	a	g	-0.1614	0.003388
4:40292032	a	g	0.2561	0.003387
4:48886844	t	c	-0.1607	0.003376
4:70499234	t	c	0.0489	0.003354
4:187177387	t	c	-0.1556	0.003357
5:61551997	a	c	-0.0341	0.003391
5:126990589	a	g	-0.0441	0.003387
5:178888658	t	c	0.0651	0.003355
6:80481695	a	g	0.0324	0.003375
6:107192646	t	c	-0.138	0.00339
6:165574848	t	c	-0.0704	0.003356
7:32457883	a	g	0.145	0.003354
7:36191259	a	g	-0.1835	0.003382
8:3363444	t	c	-0.0484	0.003361
8:56975037	a	g	0.1381	0.003398
8:93989182	a	c	-0.1064	0.003354
8:107169662	a	g	-0.4513	0.00337
9:128770825	a	g	0.1387	0.00339
10:6226623	a	g	0.0736	0.003352
10:9038727	a	g	0.0613	0.003379
10:18402919	t	c	0.0904	0.003396
10:25149074	t	c	0.1052	0.003377
10:34057799	a	c	0.114	0.003366
11:99554039	a	g	0.0471	0.003378
11:106121840	t	g	-0.0741	0.003352
11:122638643	t	c	-0.033	0.003392
12:53032491	a	g	-0.388	0.003372
12:53032693	t	c	-0.388	0.003374
12:73157655	a	g	-0.0462	0.003352
12:114591143	a	g	0.0611	0.003398
13:95517622	a	g	0.0358	0.003397
13:109079537	a	c	0.0382	0.003352
14:33569590	a	c	-0.0805	0.003353
14:53220929	a	g	0.0703	0.003374
15:78147641	a	g	-0.0343	0.003355
16:79586108	t	c	-0.0367	0.003393
16:84503756	a	g	-0.0359	0.003377
16:84509700	t	g	-0.0363	0.003378
18:13792397	a	g	0.0388	0.003359
18:67357703	a	g	-0.0329	0.003359
18:76327533	a	g	0.0379	0.003351
19:3792245	t	g	-0.0565	0.003382
19:35794134	a	g	0.2006	0.003371
20:4404694	t	c	-0.0421	0.003354
20:15184736	t	c	0.0424	0.003351
21:41770595	t	c	-0.0732	0.00339
1:2283161	a	g	0.051	0.003425
1:34890596	t	c	-0.0348	0.003439
1:36924234	a	c	0.0416	0.003405
1:48554479	a	g	-0.1146	0.003402
1:72271300	t	c	-0.0346	0.003437
1:92208326	a	g	-0.0335	0.00343
1:96219587	t	c	0.104	0.003431
1:229303363	a	g	-0.4057	0.003407
1:232094107	a	g	0.0412	0.003413
1:239365254	t	c	0.0496	0.003436
2:10996360	t	c	-0.0421	0.003446
2:102146296	a	c	0.0356	0.003426
2:106102199	a	g	0.0379	0.003426
2:184485626	a	g	0.0342	0.00343
2:231097984	t	g	0.0375	0.003423
3:8805366	t	g	0.0553	0.003431
3:16316022	a	g	0.1116	0.003439
3:37982691	a	g	-0.0473	0.003431
3:61907403	a	g	-0.0361	0.003416
3:85314163	t	c	-0.1648	0.003433
3:120117397	t	c	0.1998	0.003425
3:126074157	t	c	-0.1516	0.003402
4:14848030	a	c	-0.035	0.003401
4:23302097	t	c	0.1959	0.003403
4:29441672	a	g	0.086	0.003418
4:147970022	a	g	-0.0414	0.003405
5:3752688	t	c	-0.0479	0.003437
5:13594615	t	c	0.0337	0.003404
5:39373418	t	c	0.1459	0.003431
6:14260548	a	g	-0.1917	0.00343
6:39811160	a	g	-0.0768	0.003443
6:84973784	a	g	0.1357	0.003406
7:36637463	a	g	0.0332	0.003408
7:54948109	t	c	0.1833	0.00343
7:144856395	a	g	0.0593	0.003436
8:14268531	t	c	-0.0922	0.003427
8:25748428	a	g	0.0334	0.003409
8:41571692	t	g	0.0991	0.003428
8:75025131	t	c	-0.034	0.003422
8:90607414	a	g	0.1301	0.003448
8:118102496	t	c	0.0452	0.003434
8:144572758	t	c	0.041	0.00344
9:98903902	a	g	-0.1428	0.003446
9:109751804	a	g	-0.0608	0.003407
10:22887887	t	c	0.0337	0.003415
10:50608620	a	g	-0.1259	0.003422
10:103844935	a	g	0.0362	0.003438
10:129185100	t	c	0.0843	0.003419
11:35070290	a	g	-0.0435	0.003436
11:90635228	a	c	0.1627	0.00345
12:53030920	a	g	0.3871	0.003439
12:58002573	t	c	-0.1716	0.00341
13:35598923	t	c	-0.0661	0.003431
13:64394839	t	c	0.1796	0.003418
14:44676626	a	g	-0.046	0.003414
14:80926883	a	c	0.082	0.003431
15:31540989	a	g	0.0537	0.003437
15:33790434	t	c	-0.1131	0.00345
15:90056634	a	g	0.0645	0.00345
15:94334646	t	c	0.0548	0.003422
16:58555507	t	c	0.0892	0.003421
16:72780625	t	c	-0.0545	0.003431
16:80698723	t	c	-0.0349	0.003415
17:63098184	a	c	0.1608	0.003431
18:3802275	a	c	-0.1328	0.003403
18:4780701	a	g	0.0419	0.003411
18:50661748	a	c	0.1145	0.003414
18:68214880	a	g	0.1388	0.003405
18:74029741	t	c	0.0538	0.003409
19:35892850	a	g	0.0488	0.003421
19:55158775	a	g	0.0507	0.003409
20:59692468	a	g	0.0428	0.00343
21:46621106	t	c	0.0348	0.003443
1:48876194	a	c	0.1742	0.003499
1:68897125	t	c	0.1525	0.003471
1:212770422	t	c	-0.0641	0.003467
1:224478645	t	c	-0.0354	0.003482
2:67851063	t	c	0.1597	0.003462
2:127633590	t	c	0.0664	0.003468
2:136519862	t	c	0.1673	0.003475
2:141573650	t	c	-0.087	0.003458
2:151254964	a	g	-0.087	0.003471
2:223108041	a	g	0.0536	0.003484
3:7229067	t	c	0.0485	0.003452
3:69613052	a	g	-0.0335	0.003468
3:170441207	a	g	0.1245	0.003466
3:186025652	a	g	0.1644	0.00349
3:189688569	a	c	0.0331	0.003474
4:94636831	t	c	0.1122	0.003491
4:113317493	t	c	0.0345	0.003493
4:131027820	a	g	-0.0338	0.0035
5:8400859	t	c	0.0476	0.003482
5:11141716	t	g	-0.4216	0.003464
5:24582797	a	c	0.1575	0.003455
5:61882534	t	c	-0.0494	0.003494
5:110519147	t	c	-0.1746	0.003464
6:1797221	t	c	-0.0335	0.003459
6:31840408	t	c	-0.1244	0.003465
6:94012241	a	c	0.0699	0.003464
6:107483853	t	c	0.0325	0.003478
6:170564397	a	g	-0.0415	0.003473
7:38629582	a	g	0.1215	0.003472
7:81431188	t	c	0.0901	0.003498
7:95692445	a	g	-0.0342	0.00347
7:100134920	a	c	-0.0453	0.003486
8:3059937	t	c	-0.1439	0.0035
8:131422367	t	c	0.0675	0.00348
9:24771762	a	g	-0.0531	0.003476
9:32463087	t	c	0.0345	0.003454
9:92034938	t	g	-0.0327	0.00346
10:6522506	a	g	-0.036	0.00349
10:27965639	t	c	0.1145	0.003499
10:71843274	t	c	0.1107	0.003474
10:95531497	t	c	0.1202	0.00349
11:25764926	a	c	0.0421	0.003461
11:96522209	t	c	0.1126	0.003499
12:53032603	a	g	-0.3867	0.003496
13:24073364	t	c	-0.0362	0.003457
13:43280445	a	g	0.0359	0.003491
13:46260005	t	c	-0.1148	0.003471
14:24897799	a	g	0.1489	0.003451
16:621673	t	c	-0.0436	0.003468
16:25628726	a	g	0.0943	0.003465
16:78066684	t	c	0.0551	0.003459
16:78827366	a	g	0.0342	0.003495
16:85051197	t	c	-0.0353	0.003497
17:43149772	t	c	-0.0751	0.003487
17:64477128	a	g	0.1803	0.003495
19:18758169	a	c	0.0475	0.003467
20:3771858	a	c	-0.0327	0.003463
20:8298953	a	g	0.1615	0.003463
20:9319847	t	c	0.1381	0.003486
21:44275979	t	c	-0.0348	0.003463
1:234628164	t	c	-0.1618	0.003545
2:43744099	t	c	0.1697	0.003521
2:47317631	a	g	-0.0439	0.00352
2:112858485	t	c	0.0532	0.003547
2:123786808	t	c	-0.0347	0.00354
3:36497836	a	c	-0.0386	0.003509
3:64646835	t	g	0.1937	0.003516
3:131672201	a	g	0.1659	0.00352
3:180797921	t	g	-0.0569	0.003549
4:119318214	t	c	0.1322	0.003545
4:134624450	a	c	0.098	0.003539
4:166438651	a	g	-0.0329	0.003543
4:188470572	a	g	-0.17	0.003538
5:57473932	t	c	-0.1105	0.003535
5:132178781	t	c	-0.0539	0.00355
6:17852613	t	c	0.0856	0.003546
6:150587307	t	c	-0.0965	0.00354
7:21036827	a	g	0.1464	0.003514
8:5501580	t	c	0.1129	0.003546
8:6133472	t	c	-0.0678	0.003524
9:333463	t	c	0.097	0.003526
9:32922833	t	c	-0.1467	0.003526
9:74639532	a	g	-0.1701	0.003509
9:107699196	t	g	0.0355	0.003501
10:133231880	a	g	-0.1393	0.003507
12:53031843	a	g	0.3864	0.003531
12:53031867	a	c	0.3864	0.003531
12:53032118	a	g	-0.3863	0.003545
12:94659456	a	g	0.1375	0.003506
13:23788800	a	g	0.0546	0.003533
13:99079323	t	c	-0.0415	0.003508
14:58343352	a	g	-0.4602	0.003546
14:72954349	a	g	-0.1591	0.003532
15:58213414	t	c	-0.045	0.003545
16:7835486	t	c	0.0423	0.003539
16:59010501	t	c	0.0351	0.003502
17:2477695	t	c	0.0415	0.003534
17:74913209	a	g	0.0464	0.00354
18:3240639	t	c	-0.0848	0.003535
18:5184449	t	c	-0.0477	0.003538
18:74029649	t	c	-0.0396	0.003537
20:48086269	t	c	-0.033	0.003537
20:48960546	t	c	0.0382	0.003503
20:57433128	t	c	-0.133	0.003501
21:46041792	a	g	0.0807	0.003536
1:90561845	t	c	0.0375	0.003595
1:96493473	a	g	-0.1394	0.003561
1:117519382	t	c	-0.1226	0.00359
1:161207232	t	c	-0.0433	0.003551
1:162915812	t	c	0.0321	0.003596
2:10697412	a	g	0.0503	0.003576
2:47779201	a	g	-0.0406	0.003572
2:125746687	t	c	0.1469	0.003576
2:144690117	t	c	-0.0439	0.003596
2:153256031	a	c	0.0963	0.003559
3:2882370	a	g	0.0379	0.003564
4:57844902	a	g	0.0335	0.0036
4:98242119	t	g	0.0702	0.003596
4:131069843	a	g	-0.1067	0.003597
4:146439804	a	c	0.1213	0.003551
4:170653920	a	g	-0.1036	0.003557
4:175452953	a	g	-0.0362	0.003565
5:150322270	t	c	0.0728	0.003592
5:155751890	a	g	-0.125	0.003564
5:163482907	t	c	-0.1161	0.003579
6:32430368	a	c	0.0733	0.003584
6:137330970	t	c	0.0339	0.003586
6:138028664	a	g	-0.1172	0.003564
7:36759688	a	g	0.0334	0.003599
7:68458764	a	g	0.1001	0.003558
7:82341597	t	g	-0.0628	0.003563
7:105699311	a	g	-0.1421	0.003582
7:135041022	t	c	-0.1945	0.003579
7:139719184	a	g	0.0331	0.003572
7:156829959	a	g	-0.1916	0.003572
8:63043289	a	g	-0.0599	0.003565
8:104118632	a	g	-0.1149	0.003554
8:118075287	a	g	0.1887	0.003556
8:134937396	t	g	0.0895	0.003567
9:9019381	a	g	0.039	0.003591
9:38126511	a	g	-0.0426	0.003587
9:115938318	t	c	-0.0329	0.003559
10:26244096	t	g	0.0451	0.003584
10:30051353	t	c	0.1103	0.003563
10:85712039	t	c	0.0429	0.003598
11:95311422	t	c	-0.0418	0.003559
11:128562908	t	c	0.1268	0.003553
11:129853006	t	g	-0.1255	0.003592
11:134614608	a	g	-0.0475	0.003551
12:53029865	t	c	0.3855	0.003572
12:53029878	t	c	0.3856	0.003566
12:53030173	a	g	0.3854	0.003577
12:53031419	a	g	-0.3857	0.003584
12:118151545	a	g	-0.0394	0.003572
12:119690350	a	g	-0.0651	0.0036
13:51769573	a	g	-0.0903	0.003568
13:62914541	t	c	-0.0417	0.003568
14:80231305	t	c	-0.1324	0.003573
15:39671514	t	c	-0.0433	0.003594
16:47987162	a	g	0.0643	0.003552
17:55484635	t	c	0.1959	0.003583
17:64951017	t	c	0.0921	0.003593
17:78918903	a	g	0.1359	0.003576
18:34977843	t	c	0.1594	0.003572
18:47703775	t	g	-0.1201	0.003578
18:65652699	t	c	0.0381	0.003562
18:68683385	t	c	0.1095	0.003577
18:69776112	t	c	-0.0353	0.003591
20:45344957	a	g	0.0341	0.003555
1:18818990	a	c	0.0873	0.003644
1:37450505	t	g	-0.0351	0.003626
1:82132298	a	c	0.0321	0.003634
1:116352411	a	g	0.1092	0.003627
1:116702259	a	c	-0.1595	0.003629
1:210850912	t	c	-0.2414	0.003632
2:1622084	t	c	0.0794	0.003609
2:63472962	t	c	0.162	0.003617
2:75720372	t	c	0.0721	0.003643
2:103536317	a	c	0.0858	0.003606
2:197140125	a	g	-0.0656	0.00364
3:34981284	a	c	-0.0511	0.003613
3:79465432	a	g	-0.1396	0.003647
3:189953852	t	c	0.0603	0.003621
3:197521603	t	c	0.1635	0.003615
5:5341822	a	g	-0.1248	0.003619
5:154005654	t	g	0.0379	0.003648
6:15674176	t	c	0.044	0.003648
6:30014705	t	g	-0.0814	0.003601
7:15478955	a	g	-0.0395	0.003641
7:25595394	t	c	-0.1819	0.00363
7:105512117	t	c	-0.0329	0.003602
7:121590482	t	c	0.1977	0.003611
8:8493610	a	g	-0.039	0.003632
8:117957391	t	g	-0.131	0.003639
9:397299	t	c	0.0335	0.003634
9:1431113	a	c	0.0641	0.003603
9:96246180	t	c	0.0442	0.00365
10:17660601	t	c	0.1571	0.003617
10:30223895	t	g	-0.05	0.003619
10:56322963	t	c	-0.0447	0.003625
10:71808630	t	c	0.067	0.003618
11:67161665	t	c	-0.2157	0.003635
11:110053178	t	c	0.0327	0.003615
11:110799068	a	g	0.1223	0.00361
11:123475410	a	g	-0.141	0.00362
12:8083541	t	c	-0.0448	0.003641
12:25316396	t	c	0.0716	0.003611
12:53028405	t	c	0.3849	0.003642
12:53028681	a	c	0.3851	0.003624
12:53028686	a	g	-0.3851	0.003624
12:53028843	a	c	0.3849	0.003643
12:64605331	a	g	-0.124	0.003647
12:97980652	a	c	0.045	0.00364
13:43773340	a	g	0.0381	0.003632
14:58152641	t	g	-0.1697	0.003639
14:97849900	a	g	-0.037	0.003627
15:25432274	t	g	0.0817	0.003601
15:80377954	a	g	-0.1066	0.003604
15:83346396	t	c	0.1033	0.003634
15:92482271	a	g	0.0326	0.003624
16:83695673	a	g	0.142	0.00362
17:7184481	t	c	-0.0363	0.003615
17:26030346	t	c	-0.1679	0.003613
18:71069014	t	c	-0.0377	0.00364
19:51962016	t	c	-0.044	0.003632
1:11916233	t	c	-0.0391	0.003654
1:30988213	t	g	-0.0447	0.003662
1:69940001	t	c	-0.1247	0.003699
1:153934303	t	c	-0.0321	0.003699
1:159237524	t	c	-0.1283	0.003658
1:233973584	a	g	0.0382	0.003681
2:32502566	t	c	-0.0664	0.003676
2:228646855	t	c	-0.035	0.003698
3:25277232	t	c	0.108	0.003656
3:58048890	a	c	-0.1756	0.003676
3:94704679	a	g	-0.3207	0.003689
3:149471409	t	c	-0.1538	0.003671
3:157253714	t	c	-0.1378	0.003698
3:171292911	a	c	0.0329	0.003674
4:24286443	a	g	-0.1711	0.003681
4:30175469	a	g	-0.0507	0.003699
4:139097442	t	c	-0.0979	0.003659
4:175482525	a	g	0.0944	0.003692
5:3768184	a	c	0.1421	0.003677
5:67827095	a	c	0.1112	0.003697
5:95626870	t	c	-0.0353	0.003653
5:151115857	a	g	-0.037	0.00366
5:155049089	t	c	-0.0345	0.0037
6:18568261	t	c	0.1055	0.00366
6:21031903	a	g	0.0516	0.003697
6:151424745	a	c	-0.0512	0.003667
7:22333231	a	g	-0.0337	0.003697
7:54862233	t	c	0.0396	0.003668
8:1733369	t	c	-0.0994	0.003668
8:69342408	a	g	-0.114	0.003668
8:123001194	t	g	-0.0424	0.003678
8:123522484	t	c	-0.1533	0.003664
9:12482257	t	c	0.2774	0.003686
10:5264508	t	c	-0.0526	0.003666
10:125783614	t	g	0.0969	0.003698
10:132689613	a	g	-0.0374	0.003661
11:11711942	a	g	-0.0344	0.003664
12:53028126	t	g	-0.3843	0.003691
12:53028202	t	g	-0.3842	0.003699
12:53028507	a	g	-0.3844	0.003687
12:53028517	a	c	0.3843	0.003696
12:53028663	t	g	-0.3847	0.003652
12:53028957	a	c	0.3844	0.00368
12:53028976	t	g	0.3845	0.003671
12:69501158	t	c	0.1506	0.003657
12:72732709	a	g	0.1293	0.00369
12:106128395	a	g	0.0343	0.00367
13:30471733	t	c	-0.134	0.003671
13:31626673	a	g	0.1013	0.003691
15:64098829	t	c	-0.1309	0.003675
18:13223204	t	c	0.0803	0.003668
18:55873995	a	g	-0.0711	0.003686
18:69412243	a	g	-0.041	0.003656
19:14894400	a	g	-0.143	0.003663
19:28577256	a	c	0.0356	0.003679
19:34632903	t	c	-0.0509	0.003684
21:34540465	a	g	0.1075	0.003672
1:88845494	t	c	0.0496	0.003701
2:21029909	t	c	0.1451	0.003711
2:218912646	t	c	0.1691	0.003713
3:8820301	a	g	0.1353	0.003716
3:15572462	a	g	-0.0671	0.00375
3:42486605	t	c	0.0334	0.003739
3:82342828	a	g	0.1729	0.003714
3:88541025	t	c	-0.1698	0.00371
4:6851130	a	g	0.04	0.003748
4:20636472	a	g	0.0322	0.00374
4:55512182	a	g	0.0662	0.003726
5:2226743	t	g	-0.0409	0.003736
5:9401925	t	c	-0.1692	0.003747
5:13211404	t	g	0.1153	0.003748
5:131894005	t	g	0.0482	0.003749
6:1461516	t	c	0.1304	0.003736
6:29542546	a	g	-0.1496	0.003747
6:49954868	a	c	0.178	0.003721
6:116007006	t	c	0.1341	0.003711
7:2634897	t	c	0.1506	0.003716
8:5884851	a	c	0.3771	0.003702
8:11261494	a	c	-0.1459	0.003705
8:63393840	a	c	-0.0321	0.00372
8:92936010	t	c	-0.0717	0.003738
9:25678887	a	g	0.0347	0.003735
10:103026808	t	g	-0.0386	0.003736
11:6161724	a	g	-0.0405	0.003734
11:19657846	t	c	0.1552	0.003712
11:65907047	t	c	0.0869	0.003741
11:116980641	t	g	-0.0342	0.00372
11:120601873	a	g	0.1218	0.003706
12:53028161	a	g	0.3841	0.00371
12:53028256	t	g	0.3842	0.003705
12:53033823	t	c	0.3841	0.003711
12:63901150	t	c	0.1065	0.003701
13:43967108	a	g	0.1333	0.003721
15:80027432	a	g	-0.1258	0.003713
16:54255732	t	g	0.1701	0.003739
17:52139548	a	g	0.2657	0.003737
18:56752500	t	c	-0.0404	0.003747
20:15565540	t	c	-0.0367	0.003709
20:24052857	a	g	0.0429	0.00373
21:18838109	t	g	0.1028	0.003727
1:66339323	t	c	0.0839	0.003766
1:154294656	t	c	-0.0321	0.003772
1:237718316	a	c	0.037	0.003798
2:2604106	a	g	-0.1316	0.003765
2:55818315	t	c	-0.5516	0.003799
2:70917314	a	c	-0.0722	0.00376
2:79849932	t	c	0.065	0.003779
2:154264858	a	c	0.0351	0.003772
3:3589040	t	g	0.1111	0.003752
3:29275379	t	g	-0.0668	0.00379
3:182116890	a	g	-0.1479	0.003787
4:113671026	t	c	0.0586	0.003781
4:172029772	a	g	-0.0836	0.003758
4:189890914	a	c	-0.1254	0.003764
5:52814885	t	c	-0.044	0.003755
5:68252021	t	c	-0.0382	0.003769
5:139720239	a	g	0.1046	0.00376
5:174725271	t	c	-0.0512	0.003757
6:9527743	a	g	-0.0351	0.003797
6:89665722	t	c	0.1168	0.003756
6:90625523	t	g	0.1648	0.003777
7:10072235	t	c	-0.0353	0.003772
8:425796	t	g	0.0401	0.00377
8:4791639	t	g	0.0344	0.003776
8:47983796	a	c	0.0593	0.003796
8:94175710	a	g	-0.0413	0.003782
8:142282006	t	c	0.0335	0.003766
9:36188997	a	c	0.1091	0.003754
9:105834247	t	c	0.2166	0.003761
10:73078659	a	g	0.0893	0.003758
10:129336988	t	g	0.0354	0.003794
11:77280549	a	g	-0.1302	0.00379
11:96271799	t	c	0.072	0.003799
11:107025064	a	c	0.0532	0.003755
12:25202649	a	g	-0.1278	0.003777
12:74445470	t	c	0.065	0.003773
12:119778334	a	c	-0.0467	0.00377
13:51642242	a	g	-0.0338	0.00379
14:62338227	a	g	0.2112	0.003799
14:94869163	a	g	-0.1261	0.00379
15:51301403	a	g	-0.1081	0.003791
15:54227658	a	g	-0.2059	0.003786
15:60481870	t	c	-0.0457	0.003781
15:86805511	a	g	0.043	0.00378
16:52266818	t	c	0.0404	0.003781
16:56621606	t	c	-0.1135	0.003774
16:62390511	a	g	-0.1014	0.003781
16:70495785	a	g	-0.2992	0.003798
16:85351335	t	c	-0.1835	0.003781
18:4216208	t	c	0.0555	0.003789
18:56755029	t	g	-0.0422	0.003756
19:2056110	t	g	-0.081	0.003795
19:30771757	t	c	-0.0374	0.003752
20:44822371	t	c	-0.0666	0.003753
20:58089019	t	c	-0.0612	0.003797
21:34649666	a	g	0.1317	0.003781
21:37069442	t	c	0.1653	0.003792
1:4388989	t	c	-0.0598	0.003849
1:113237669	t	c	-0.1352	0.003848
1:186977818	t	c	-0.0491	0.003836
1:228636354	t	c	0.0635	0.003801
1:247580568	t	c	0.051	0.003836
2:11135789	t	c	0.0389	0.003809
2:63296186	t	c	0.1641	0.003837
2:101587455	t	c	0.0397	0.003829
2:138773045	a	g	0.1171	0.003821
2:172637043	a	g	-0.057	0.003826
2:228906309	a	g	-0.051	0.003811
2:241534876	a	g	-0.1355	0.003816
3:51341825	t	g	-0.0688	0.003849
3:97947976	a	g	-0.303	0.003844
3:107645116	a	g	-0.0323	0.003835
3:128676640	a	g	-0.1363	0.003849
3:176666965	a	g	0.0831	0.00383
4:7434456	a	g	0.0419	0.003829
4:83314280	t	c	0.1239	0.003826
4:106472904	a	g	0.207	0.003844
5:3675619	a	g	0.0657	0.003831
5:119786412	a	g	0.1616	0.003834
5:163973231	t	g	0.1066	0.003848
5:164611054	a	g	0.0523	0.003821
6:30375710	t	c	-0.0872	0.003815
6:55185788	a	g	-0.1353	0.003823
7:39279252	a	g	-0.0494	0.003819
7:54456516	t	g	-0.0989	0.003835
7:125459742	t	g	0.1024	0.003802
8:122478593	t	c	0.2189	0.00385
8:133445623	t	c	0.1375	0.003848
9:6102013	t	c	0.134	0.003804
9:18536274	a	g	0.1342	0.00381
9:117719993	a	g	0.0605	0.003819
9:139389184	a	g	0.0359	0.003818
10:51002301	t	c	0.1359	0.003812
10:129765131	a	g	0.0784	0.003845
11:12647369	a	g	0.0375	0.003828
11:36221091	t	g	-0.0917	0.00382
11:105085895	a	g	0.0324	0.003848
11:133705174	a	g	0.1257	0.003825
12:18016442	t	g	0.1294	0.003815
12:62595801	t	c	0.1411	0.003807
13:39142542	a	g	-0.1074	0.003834
13:71563284	a	c	-0.039	0.003849
13:98654675	a	g	-0.0828	0.003807
14:79209739	t	g	-0.1652	0.003839
14:91682713	t	c	-0.1747	0.003844
15:70155954	a	g	-0.0428	0.003822
16:83016991	t	c	0.1044	0.003814
18:9057509	a	g	0.0383	0.003831
18:41536513	a	g	-0.1047	0.003804
18:46538022	a	g	-0.0499	0.00385
18:75839968	a	c	0.0351	0.003841
19:30061955	a	g	0.0684	0.003841
1:63202171	t	c	0.1688	0.003874
1:75128572	t	c	0.0468	0.003852
1:229519574	t	c	0.036	0.003867
1:232180614	t	c	-0.0339	0.003873
2:2542847	t	c	0.0357	0.003875
2:44767885	a	g	0.0722	0.003863
2:70217677	a	g	0.056	0.003868
2:79193189	t	c	-0.034	0.003876
2:121626660	t	c	-0.0772	0.003862
2:128776211	t	g	0.1271	0.003875
3:60684047	t	g	-0.1419	0.00388
3:97221193	a	g	0.1198	0.003865
3:98380098	a	g	0.0338	0.00386
4:4965464	a	g	0.0563	0.003882
4:20467767	t	c	0.0349	0.003879
4:21889983	t	c	0.0509	0.003888
4:22739925	t	c	-0.0965	0.003892
4:74284686	t	c	-0.0424	0.003852
4:112765897	a	c	0.1884	0.003873
4:139636199	t	c	-0.0371	0.003861
4:152088145	a	g	0.1934	0.003854
5:50603435	a	g	0.1383	0.003854
5:140695053	t	c	-0.1116	0.003896
5:144562044	a	g	0.0494	0.0039
5:163520960	a	c	0.064	0.003891
7:158050049	a	g	0.0487	0.003871
9:82232370	t	c	0.0967	0.003851
9:93046322	t	c	0.0516	0.0039
9:101032176	a	g	0.0323	0.003893
11:64590012	t	c	0.04	0.003871
11:95281383	a	g	0.1229	0.003882
12:12084047	a	g	-0.1397	0.003892
12:111862575	t	c	0.0393	0.003857
12:120076735	t	c	0.0602	0.003872
12:126544562	a	g	-0.0354	0.003867
13:88806430	t	c	-0.0353	0.00386
14:32369024	t	c	-0.0566	0.003897
14:61584749	a	g	0.0351	0.00389
14:89144893	a	g	-0.1292	0.003872
15:71962211	t	g	-0.0832	0.003853
16:56892818	a	g	-0.1451	0.003896
17:11398904	t	g	0.0323	0.003876
17:21144050	t	g	0.0484	0.003854
17:80681114	t	g	0.042	0.003858
18:58161309	a	g	0.0345	0.003873
20:58070544	t	c	-0.0923	0.003872
1:19194504	t	c	-0.0531	0.003942
1:20574807	t	c	0.0931	0.003931
2:5197964	a	g	-0.1209	0.003919
2:35264789	a	g	0.1252	0.003917
2:53861561	t	c	0.0342	0.003939
2:68043944	a	g	0.141	0.003915
2:104095980	t	c	0.0317	0.003909
2:108946033	t	c	-0.0389	0.00394
2:191379592	t	c	0.0859	0.003909
3:2855044	a	c	0.0343	0.003949
3:32028252	t	c	-0.083	0.003949
3:63812542	t	c	0.099	0.003919
3:84996446	t	c	0.3446	0.003902
3:107567286	a	g	-0.0375	0.003904
3:153120443	a	g	-0.0398	0.003944
4:8600945	t	c	-0.0343	0.003918
4:30258253	a	g	-0.0478	0.003915
4:101831571	t	c	-0.1339	0.003922
5:16615404	t	g	0.0427	0.003901
5:25210953	a	c	0.1554	0.003937
6:7521461	t	c	0.0794	0.003923
6:14300499	t	c	0.0413	0.003905
6:22732127	t	c	-0.1358	0.003938
6:38298395	a	g	-0.13	0.003922
6:89991738	a	g	0.0354	0.003944
6:97655164	t	c	-0.0632	0.003919
6:156599134	t	c	-0.1439	0.003905
7:9561288	a	c	0.1563	0.003947
7:156581666	t	c	0.0352	0.003909
8:12914715	t	c	-0.0905	0.003924
8:64932810	t	c	-0.1132	0.00391
8:94975488	t	g	-0.0781	0.003933
8:104759104	t	g	0.0432	0.003922
8:108103131	t	g	-0.0557	0.00394
8:128881681	t	c	0.0397	0.003903
8:143233057	a	g	0.1308	0.003901
9:85792951	a	c	0.0397	0.003927
9:89382014	t	c	0.1775	0.003908
9:124920946	a	g	0.1096	0.003944
10:7398502	t	c	0.0743	0.003917
10:12616887	a	g	-0.0886	0.00393
10:125446938	a	c	-0.0335	0.003909
11:57120680	t	c	-0.148	0.003908
11:105756849	t	g	0.0823	0.003906
12:10283952	a	c	-0.0425	0.003925
12:23259968	a	c	0.036	0.003927
12:24293302	t	c	0.039	0.003924
12:26744654	t	c	-0.1193	0.003907
12:31085405	a	g	0.049	0.00393
12:32152674	a	g	0.1382	0.003948
12:100507320	a	g	-0.1493	0.003937
13:41043558	t	c	0.0324	0.003944
14:60032293	t	c	-0.1428	0.003944
14:77305289	t	c	-0.0333	0.00392
14:79062841	t	c	-0.1152	0.003914
15:47076155	a	g	0.0407	0.003931
16:48180110	t	c	0.0571	0.003924
16:65098803	a	g	0.1681	0.003904
17:30812845	t	c	0.0352	0.003944
18:2201755	a	g	0.1952	0.003936
18:45492171	t	c	0.1871	0.003938
20:11183056	a	g	0.0568	0.003924
1:17537623	t	c	0.0384	0.003959
1:60939361	a	g	0.1413	0.003952
1:69938888	t	c	-0.0412	0.003978
1:167614678	t	c	0.0332	0.003984
1:180535187	a	g	0.0785	0.003972
1:224002329	a	g	0.0447	0.003992
1:232104166	t	c	-0.1079	0.004
2:76158711	a	g	0.1763	0.003983
2:85686375	t	c	-0.0337	0.003995
2:192468197	a	g	-0.1408	0.003973
3:124144599	t	c	-0.0623	0.003959
3:175063733	a	g	-0.0853	0.003971
4:67605645	t	c	0.12	0.00398
5:94523315	a	g	-0.1462	0.003992
5:126131560	t	c	0.1217	0.003969
5:168788805	a	g	0.1443	0.00396
6:28906107	t	c	-0.1237	0.003979
6:70921008	a	g	-0.1598	0.003957
6:96083087	t	g	-0.0449	0.003977
6:122985024	t	g	0.0333	0.004
6:144153278	a	c	0.0708	0.003966
6:154929405	t	c	0.0717	0.00397
6:164390356	t	c	-0.0749	0.003954
7:31169680	a	g	-0.0909	0.00399
7:32667959	a	g	0.1683	0.003961
8:35039646	t	c	-0.032	0.003992
9:2414508	t	c	-0.0412	0.003966
9:6198894	t	c	-0.1488	0.003957
9:16242452	a	g	0.0358	0.003996
9:109418599	t	c	-0.1326	0.00396
9:132499481	a	g	-0.0479	0.003955
10:36941240	a	g	0.0453	0.003963
10:62828253	a	g	-0.1328	0.003966
10:64304654	a	g	0.1018	0.003995
10:124299697	a	g	-0.1183	0.003968
11:19788442	a	c	0.1277	0.003994
11:45512694	a	c	0.1576	0.004
11:58541186	a	g	-0.1496	0.003988
11:124596996	a	g	-0.0622	0.003959
12:24394579	t	c	0.0367	0.003978
12:28637595	a	c	0.0553	0.003999
12:61658671	t	c	0.0557	0.003988
12:124484345	t	c	-0.095	0.003972
12:125435184	t	c	-0.1261	0.003991
13:44863520	t	c	0.1306	0.003959
13:76762700	t	c	0.0516	0.003963
14:38263777	t	c	0.1407	0.003952
14:53791493	a	c	0.1404	0.003959
14:87052521	a	c	-0.1112	0.003996
15:54068247	t	c	-0.1587	0.003951
15:59024220	a	c	0.0604	0.003985
15:95791305	t	c	0.1064	0.003985
16:87324060	a	c	0.0449	0.003962
16:87678660	a	g	-0.1708	0.003987
17:15394890	a	g	-0.0789	0.003968
19:33061342	t	c	0.0407	0.003953
20:4878783	t	c	0.0971	0.003997
20:15858977	a	g	0.0419	0.003985
20:39584673	t	g	-0.1425	0.003957
1:41765210	a	g	0.0494	0.004047
1:70219572	t	c	-0.0336	0.004015
1:162729613	t	c	-0.2203	0.004028
2:55938113	t	c	0.5633	0.00403
2:104434542	t	g	-0.153	0.004038
2:230222549	t	c	-0.0751	0.00405
3:28509685	a	g	-0.1997	0.004044
3:50239012	t	c	-0.0573	0.004018
3:64341070	t	c	-0.0434	0.00405
3:71434645	a	g	-0.1493	0.004041
3:95048893	t	c	-0.1173	0.004044
3:119102496	t	c	0.09	0.004017
3:144129268	t	c	0.1183	0.004003
3:169463092	t	c	-0.1432	0.004031
4:7651958	t	c	0.0369	0.004032
4:18098258	t	g	-0.1243	0.004049
4:67219961	t	c	-0.1315	0.00403
4:89477002	a	g	-0.0461	0.004046
4:92692402	a	g	-0.0973	0.004037
4:130203982	t	g	0.1092	0.004018
5:2618960	t	c	0.0325	0.004003
5:11202649	t	c	0.0551	0.004028
5:82735475	a	g	0.0807	0.004011
5:140585812	t	c	0.1217	0.004019
5:151893900	a	g	-0.0457	0.004003
6:40264212	a	g	-0.097	0.004029
6:46647744	t	c	-0.1164	0.004009
6:110024176	t	c	0.1388	0.004005
7:117525037	a	g	0.1524	0.004008
7:132649642	t	g	0.0376	0.004029
7:154993849	t	c	-0.0418	0.004035
8:4871637	a	g	-0.1253	0.004014
8:74230664	a	g	-0.0376	0.004004
9:12610410	a	g	-0.0731	0.004043
9:104213311	a	g	-0.1176	0.004003
9:105752974	a	c	0.0626	0.00404
9:109890138	a	c	-0.0346	0.004039
10:6991002	a	g	-0.0374	0.004006
10:52838597	t	c	0.0353	0.004021
10:73458188	a	c	0.04	0.00403
10:119978055	t	c	-0.3105	0.004011
11:20379662	t	c	0.1452	0.004028
11:24115828	a	g	0.1058	0.004012
11:56706335	t	c	0.1305	0.004035
11:91956925	a	g	0.0597	0.004039
12:67135759	a	g	0.0846	0.004049
12:91365220	a	g	0.0933	0.004027
12:94226101	t	g	0.0358	0.004002
13:73096296	a	c	0.0971	0.004009
14:50422650	t	c	-0.0463	0.004016
14:59823309	t	c	0.0656	0.004027
14:72308075	a	g	0.0387	0.004012
14:85084191	a	c	-0.1932	0.004005
15:36208308	a	c	0.032	0.004011
15:79322605	t	c	0.0437	0.004041
15:93006088	a	g	-0.0344	0.004016
17:55465771	t	c	-0.0779	0.004039
18:35184421	a	g	0.1269	0.00401
18:56650082	t	c	-0.0782	0.004022
21:35433788	t	c	0.0713	0.004032
1:78431192	t	c	-0.1367	0.004066
1:117280055	t	c	-0.0388	0.004072
1:201653760	a	g	-0.1209	0.004052
2:24615067	t	c	0.1212	0.004059
2:82858652	a	g	-0.0786	0.004061
2:84381446	t	c	0.0446	0.004065
2:103287624	t	c	0.0325	0.004072
2:106661472	a	g	0.1994	0.004052
2:134618484	a	g	0.1375	0.004083
2:182334873	t	c	0.048	0.00406
2:239216863	t	g	0.0329	0.004083
2:242460264	t	c	0.0537	0.004065
3:66514194	t	c	0.162	0.004085
3:83391116	t	c	-0.0424	0.004064
3:95438996	a	c	0.0481	0.004089
3:143406406	t	c	-0.0535	0.004069
3:170165982	a	g	-0.1687	0.004099
3:171177739	a	g	-0.1444	0.004068
4:62289032	t	g	0.0339	0.004056
4:106746187	t	c	-0.1595	0.004087
4:109769844	t	c	0.034	0.00406
5:150409667	a	g	0.0874	0.004074
5:174000906	a	g	0.0324	0.00406
5:176067058	t	c	-0.0376	0.004079
6:11669073	a	g	0.08	0.004092
6:30674528	t	c	-0.0839	0.004058
6:35389217	t	c	0.1122	0.004086
6:68591416	a	g	0.0985	0.004083
6:69706344	t	c	-0.0437	0.004087
6:90957463	t	c	0.0316	0.004057
7:43360640	t	c	-0.4691	0.004054
7:52944916	t	c	-0.0635	0.004095
7:70579250	a	g	0.1815	0.004056
8:19107092	t	c	0.0393	0.004072
8:100051152	a	g	0.0588	0.004078
8:121544770	t	c	0.0681	0.004052
9:4304915	a	g	-0.0326	0.004069
9:9107653	a	g	-0.036	0.004075
9:10552234	t	c	-0.106	0.004073
9:18538031	t	c	-0.1962	0.00407
10:105633986	t	c	-0.1279	0.004065
10:114116838	t	g	0.0713	0.004071
11:115969818	t	c	-0.0604	0.004061
11:123165180	a	g	-0.0358	0.004086
12:12003213	a	g	0.0368	0.004079
12:105522008	t	c	0.0518	0.004073
12:116299906	t	c	0.1581	0.004068
13:29019720	t	g	0.0322	0.004057
13:92262754	t	c	-0.0797	0.004095
13:101672045	a	g	-0.0479	0.004073
14:49462194	t	c	0.1543	0.004081
14:68042255	a	g	-0.0329	0.004068
15:70073733	a	g	0.1096	0.004098
15:82422039	t	c	-0.0324	0.00408
15:97425623	t	c	-0.0917	0.004053
16:73740234	a	g	0.1658	0.004072
17:26385920	a	g	-0.1227	0.004094
17:55236438	a	g	-0.139	0.004074
18:4845972	a	g	-0.0606	0.00406
20:3688147	a	c	-0.184	0.004055
20:23673017	t	c	0.0506	0.004061
1:27082379	t	c	0.0479	0.004119
1:41268525	t	c	-0.0555	0.00415
1:53677341	a	g	-0.1302	0.004138
1:68826316	t	c	0.0458	0.00411
1:108246399	t	c	0.1661	0.004108
1:170900825	a	g	0.0896	0.004125
1:211249290	t	c	0.0377	0.004114
2:54616263	a	g	-0.0619	0.004104
2:166917694	a	g	-0.0315	0.004115
2:233757860	t	c	-0.0567	0.004105
3:13309352	t	c	0.0874	0.004109
3:124918754	t	c	-0.109	0.004111
3:162458498	a	g	0.0578	0.004139
4:84292241	t	c	-0.0571	0.004128
4:149615561	a	g	0.2408	0.004132
4:161268142	t	g	0.1399	0.004129
5:1207778	t	c	0.0414	0.004104
5:19480580	a	g	-0.0588	0.004106
5:55084854	a	g	-0.0778	0.004108
5:115324593	a	g	-0.1165	0.004131
5:123388736	a	g	0.0387	0.004133
5:145148433	a	g	0.0444	0.004131
5:147932201	a	g	-0.0435	0.004103
5:179301260	a	g	0.0594	0.004106
6:44030410	a	g	0.0898	0.004107
6:125807278	t	c	0.0354	0.004149
6:148836638	a	g	0.0407	0.004117
6:164599840	a	g	-0.1385	0.004108
7:30760900	a	g	-0.0318	0.004143
7:36077853	t	c	0.0362	0.004145
7:95753651	t	c	-0.2494	0.004111
8:13145168	t	c	-0.092	0.004145
8:15287752	a	g	0.1363	0.004142
8:108285002	t	c	0.0735	0.004139
8:110659887	a	c	-0.1486	0.004117
9:73582519	t	c	0.1319	0.004115
9:91548196	t	c	0.0526	0.004128
9:102104426	a	g	0.0558	0.004128
10:2880121	a	c	-0.0514	0.004102
10:11352679	a	c	-0.0803	0.004117
10:34296799	a	g	0.0665	0.00415
10:126739029	a	g	0.04	0.004117
11:4609885	a	g	-0.0879	0.004146
11:11626451	a	g	0.0471	0.004145
11:81153552	a	g	0.0966	0.004108
12:5625496	t	c	0.097	0.004109
12:8058184	t	c	-0.0409	0.004121
12:44133122	a	g	0.0811	0.004138
12:55368588	a	g	0.2895	0.004125
13:38463826	t	c	0.1314	0.004131
13:61156502	a	g	-0.041	0.004133
13:75234405	t	c	0.1841	0.004102
13:86517051	a	g	0.0373	0.004124
13:109583936	a	g	0.0594	0.004118
14:96946119	a	g	-0.0797	0.00413
15:45089270	a	c	-0.0626	0.004149
15:61242080	t	c	0.0337	0.004146
16:20550056	t	c	-0.0452	0.00415
16:84631370	a	g	0.0556	0.004103
17:77307876	t	c	0.1241	0.004105
18:36951826	a	c	-0.0815	0.004125
18:45626959	t	g	0.1081	0.004102
19:52193280	a	g	0.0517	0.004137
20:7212442	t	c	-0.0339	0.004108
20:19123271	t	c	-0.1011	0.004145
20:60034951	t	c	0.0662	0.004139
1:37059537	t	c	-0.1435	0.004159
1:90668105	t	c	-0.034	0.004199
1:226917898	a	g	-0.0315	0.004156
1:233790115	t	c	0.0322	0.004195
1:245461257	t	c	-0.0552	0.004198
1:245841415	a	g	0.1389	0.004191
2:4290661	t	g	0.0396	0.004181
2:16764536	t	c	-0.0339	0.004154
2:46411420	t	c	0.0325	0.004161
2:146120511	t	c	0.0316	0.004196
2:146334132	a	g	-0.0421	0.004171
2:212301901	t	c	-0.095	0.004168
3:16009014	t	c	0.056	0.004188
3:125450379	t	c	0.0782	0.004175
3:161702108	t	c	0.032	0.004162
4:172715334	t	g	-0.083	0.004166
5:31684199	t	c	0.0939	0.004195
5:61197403	a	g	0.0347	0.004155
6:22191893	t	c	0.1383	0.004153
6:35508531	a	g	0.0697	0.004156
6:45608753	t	g	-0.0606	0.004189
6:46606328	t	c	-0.0363	0.004166
6:136244220	a	c	0.0464	0.004193
6:148770188	t	c	-0.0377	0.004155
6:151477414	t	c	-0.0441	0.004193
7:46449386	a	g	-0.0954	0.004192
8:9319014	a	c	0.0332	0.004165
8:23030527	t	c	-0.0372	0.004184
8:30218733	a	g	-0.0462	0.004183
8:80771378	t	c	0.0341	0.004167
9:16669114	a	g	-0.0758	0.004177
9:86217059	t	g	-0.0384	0.004184
9:101428700	a	g	0.1499	0.004157
10:2724344	t	g	-0.0493	0.004195
11:66755207	a	c	-0.3517	0.004193
11:104621483	t	c	0.0928	0.004157
12:52076708	t	c	-0.0408	0.00417
12:97687747	t	c	-0.0537	0.004167
13:67311920	a	c	0.1223	0.004166
13:110494962	a	g	-0.0495	0.004173
13:113563650	t	c	-0.0883	0.004193
14:24898558	t	c	-0.0358	0.00419
15:82359101	a	g	0.0342	0.00417
18:76254194	a	g	-0.0373	0.004193
20:11820555	t	g	0.1885	0.004183
20:35558087	a	g	0.0451	0.004173
20:61425374	a	g	0.0438	0.004193
1:37204006	a	c	-0.0576	0.004249
1:86543442	a	g	0.1549	0.004249
1:86934966	a	c	0.036	0.004228
1:96283287	t	c	-0.1061	0.004209
1:112610591	t	c	0.1353	0.004213
2:44247910	a	g	0.0744	0.004243
2:114764516	a	g	-0.1121	0.004249
2:118619667	t	c	-0.0341	0.004243
2:139455579	t	c	0.0369	0.004205
2:220747581	a	c	-0.1145	0.004229
3:3686152	a	c	0.0336	0.004244
3:17893753	a	c	-0.07	0.004222
3:37778181	a	g	0.1086	0.004232
4:843184	a	g	0.0375	0.004239
4:25158262	a	g	-0.1164	0.004219
5:39806051	a	g	0.1506	0.004223
5:94414563	a	g	0.1245	0.004236
5:110141255	a	g	0.0898	0.004218
5:124858889	t	g	-0.1374	0.004228
5:145789406	t	g	-0.1198	0.004224
6:96824422	t	c	-0.0635	0.004222
6:98161552	a	g	0.054	0.00424
6:103586243	t	g	-0.0636	0.004206
7:48405667	a	g	0.05	0.004244
7:81754965	a	g	-0.1286	0.004235
7:88933854	t	g	0.1084	0.004235
7:122342889	t	c	0.1111	0.004244
9:9560527	t	g	-0.1649	0.004234
9:14757877	a	c	0.032	0.004205
9:20642892	a	g	0.184	0.004235
9:88697221	a	g	0.167	0.004212
9:113227107	a	c	0.0862	0.004217
9:128231693	a	g	-0.0641	0.004234
10:12844687	t	c	-0.1753	0.004234
10:19765768	a	g	0.0884	0.004232
10:121918059	t	c	-0.0326	0.004222
10:129607885	a	g	0.181	0.004234
11:10970146	t	c	-0.0745	0.004226
12:91939879	a	c	0.156	0.004209
12:110323551	a	g	-0.1597	0.004226
12:119355163	t	c	0.1605	0.004234
12:132020179	t	g	0.0386	0.004207
13:20694633	t	g	-0.0902	0.004229
14:24877064	a	g	-0.1016	0.004212
14:33738206	t	c	0.0535	0.004214
14:62426750	a	g	-0.0405	0.004228
14:67964355	a	g	0.0344	0.004228
14:73444535	t	c	-0.0873	0.004242
14:81514164	a	g	-0.1073	0.004211
16:16910065	a	c	0.0366	0.004207
16:54728506	t	g	0.0779	0.004227
17:64898242	a	g	-0.1649	0.00421
18:33858249	a	g	-0.162	0.004223
20:49041414	a	c	0.0621	0.004248
20:61583643	a	c	0.0675	0.004237
21:29630618	t	c	0.1069	0.004226
1:30198872	t	c	-0.0782	0.004297
1:96619575	t	c	-0.135	0.004257
2:35343220	t	c	-0.0461	0.004286
2:53674948	t	c	0.1043	0.004252
2:177440002	a	g	-0.111	0.004289
3:78872506	a	g	0.0995	0.004268
3:122321980	a	g	-0.4151	0.004286
3:158390826	t	c	0.1369	0.004292
4:40476788	a	c	0.0874	0.004255
4:119326629	a	g	-0.0387	0.004291
5:55779080	t	g	0.0973	0.004296
5:78649159	t	c	-0.1686	0.0043
5:113061282	a	g	0.0322	0.00429
5:154852989	a	g	-0.1586	0.004296
6:1040621	t	c	-0.0559	0.004291
6:32710407	t	c	0.1212	0.004263
6:119359833	t	c	-0.1231	0.004276
6:136977382	a	g	-0.1515	0.004255
6:159536685	t	c	0.1177	0.004251
7:24085262	t	c	0.0862	0.004252
7:100721400	t	c	-0.0737	0.004286
7:157277177	a	g	0.0338	0.004268
8:55413375	a	g	-0.0324	0.004274
8:93243177	t	c	-0.1225	0.004263
9:5940395	a	g	-0.0507	0.004264
9:26596787	t	c	-0.0456	0.004277
9:30521752	a	c	0.0436	0.004279
9:79136893	t	c	0.6074	0.004287
9:104665521	t	c	-0.1141	0.004267
10:5564240	a	g	0.1104	0.004287
10:21970091	t	c	-0.1228	0.004286
10:36171926	a	c	0.0715	0.004265
10:79164732	t	c	-0.0332	0.004266
11:95856926	t	c	-0.034	0.004296
11:116265107	t	c	-0.0358	0.004267
11:132718099	a	g	-0.0451	0.0043
12:11443075	a	g	-0.1031	0.004281
12:101341502	a	g	0.2016	0.004299
12:130049624	a	g	0.059	0.004279
13:60542565	a	g	0.1077	0.00426
14:21385991	t	c	0.0735	0.004264
14:69832718	a	g	-0.0401	0.004268
14:72433731	a	g	-0.068	0.004297
14:72542890	t	c	0.0348	0.004282
16:27444492	a	g	-0.0335	0.004293
17:6500841	a	g	-0.1348	0.004268
17:59901717	a	c	0.0886	0.004292
18:74639433	a	g	0.1638	0.00429
1:57605116	t	g	0.1646	0.004344
1:238400340	t	c	0.0711	0.004325
2:10801588	t	c	-0.0661	0.00435
2:38513253	a	g	0.1429	0.004301
2:68343030	a	c	-0.0347	0.004326
2:236085273	t	c	-0.0338	0.004344
3:68364733	a	c	-0.1218	0.004345
3:84794239	a	g	-0.1479	0.004308
3:90194703	t	c	-0.1379	0.004326
3:135336378	t	c	0.078	0.004331
3:180442292	t	c	-0.1394	0.004346
4:4990317	t	c	0.1908	0.004348
4:48995286	t	g	-0.0434	0.004325
4:59696109	a	g	0.1217	0.004343
4:143382137	t	g	-0.2492	0.004329
4:171529685	a	g	-0.0849	0.004308
4:175227672	a	g	-0.1116	0.004338
5:1876056	t	c	-0.0371	0.004332
5:132627239	t	c	-0.0495	0.004312
5:159719771	t	c	-0.1801	0.004303
5:172311495	t	c	0.0469	0.004339
7:6030722	a	g	-0.0467	0.004302
7:47634562	t	c	-0.1263	0.004348
7:75405205	a	g	0.1145	0.004308
7:89268066	t	c	0.052	0.004346
8:22605701	a	g	0.1495	0.004347
8:56769381	a	g	-0.0474	0.00434
9:32332364	t	c	0.1107	0.004346
9:71711402	a	g	0.032	0.004323
9:132360176	t	c	0.0596	0.004326
9:139026653	a	c	0.1204	0.004336
10:13237015	a	g	-0.0484	0.004326
10:35360616	a	g	0.0383	0.004347
10:132009760	t	g	0.1055	0.004306
11:81663184	t	c	0.0344	0.004323
12:18384935	a	g	-0.073	0.004318
12:58218630	t	c	-0.0791	0.004347
14:81033934	t	c	0.1251	0.004303
15:37461890	t	c	0.0403	0.004302
16:48119252	t	c	0.1267	0.004339
16:70467116	a	g	0.1115	0.004318
16:84103302	a	g	0.0386	0.004304
16:86220090	t	c	0.0322	0.004311
17:42800414	t	c	-0.0597	0.004326
19:55996064	t	c	-0.036	0.004343
20:16032383	t	c	0.0964	0.004319
20:19082467	t	c	0.0479	0.004338
21:40054149	t	c	-0.0318	0.004308
1:14781039	t	g	-0.0326	0.004357
1:175411705	t	c	-0.078	0.004389
2:14497545	a	c	0.1256	0.004391
2:43943058	a	g	-0.0373	0.004383
2:84008942	a	g	-0.1011	0.004364
2:118569673	t	c	-0.1701	0.004375
2:133923590	t	c	0.0706	0.004386
2:173343375	a	g	0.1123	0.004376
2:233124476	a	g	-0.0967	0.004388
3:21056398	t	c	0.1035	0.004354
3:29405646	a	g	0.0444	0.004389
3:46716597	a	g	0.0323	0.004377
3:100006259	a	g	0.0663	0.004377
3:129744888	a	g	0.0381	0.004388
3:150798954	t	c	0.1478	0.004364
4:37337205	t	g	-0.0407	0.004382
4:101087668	a	g	0.1759	0.004377
4:149300967	a	c	-0.0329	0.004393
4:151281390	t	c	0.0329	0.004389
5:81983781	a	c	0.0472	0.0044
5:171054655	t	c	-0.125	0.004399
6:72444800	t	c	0.1952	0.004394
6:96779200	t	c	-0.4383	0.004381
6:102200094	t	c	0.0926	0.004389
6:107282843	a	c	0.0346	0.004358
7:146983314	a	g	-0.0791	0.004359
8:24874373	t	c	0.0557	0.0044
8:57568168	t	c	-0.0393	0.004372
8:59707985	a	g	0.079	0.004377
9:16878517	a	g	0.1692	0.004368
9:101349187	a	g	-0.1405	0.004398
9:108755485	t	c	-0.0791	0.004399
9:110849525	t	g	0.0346	0.004375
9:130073037	a	g	-0.2022	0.004389
9:139319640	a	g	0.1522	0.004353
10:117304422	t	c	-0.4206	0.004352
11:11718825	t	c	-0.0694	0.004372
11:12419087	a	c	0.0606	0.004366
11:57212749	a	g	0.0359	0.004354
12:1643462	a	g	-0.0862	0.0044
12:118281781	t	c	-0.059	0.004379
12:126412648	t	c	-0.1111	0.004358
13:29266603	t	c	0.1045	0.004372
14:70582081	t	g	0.0391	0.004391
15:56086125	a	g	-0.0513	0.004371
15:92926039	a	c	-0.0926	0.004357
15:94925273	a	g	-0.0579	0.004369
16:4867908	a	g	-0.0567	0.004396
17:11797628	t	c	0.1815	0.00436
17:30008548	a	g	0.0398	0.004393
21:16457917	t	c	0.0392	0.004391
21:23993339	a	g	-0.0321	0.004394
21:45255246	t	c	0.0356	0.004377
1:77091045	t	c	0.0382	0.004437
1:79000473	t	g	0.1635	0.00444
1:180195829	a	g	-0.0559	0.004433
1:229304925	t	c	-0.3969	0.004406
2:185497969	a	g	0.0981	0.004432
2:218886723	a	g	0.0494	0.004444
2:235667698	t	c	0.2538	0.004433
3:20181363	a	c	-0.5253	0.004418
3:113906869	t	c	0.2242	0.004421
3:148650891	a	g	-0.156	0.004407
4:60793888	a	g	-0.0789	0.004414
4:139288105	a	g	0.098	0.004402
4:156916544	t	c	-0.1097	0.004417
4:170654842	t	c	-0.2206	0.004401
4:172909977	t	g	-0.183	0.004412
5:153551814	a	g	-0.1609	0.004435
6:33457505	a	g	-0.1163	0.004424
7:14690764	t	g	-0.1204	0.004443
7:49278978	a	g	0.0375	0.004414
7:50267556	a	g	0.2457	0.004431
7:133903206	t	g	-0.1363	0.004431
7:136321013	a	g	-0.0335	0.004402
8:25853419	t	c	0.0362	0.004432
8:134374000	a	c	-0.0417	0.004433
9:27235840	t	g	0.1104	0.004436
10:17632562	t	c	0.0716	0.004411
10:80829667	t	g	-0.0698	0.004427
10:132518827	a	c	0.1653	0.004436
11:13399213	t	c	0.2234	0.00442
11:111072950	t	c	-0.1654	0.004416
12:43291189	a	g	-0.0463	0.004412
12:130703321	a	g	-0.0397	0.004414
13:24309739	t	c	0.0414	0.004429
13:35685302	a	g	0.1797	0.004442
13:73786373	a	g	-0.0807	0.004409
13:77528597	a	g	0.0499	0.004447
13:95001675	t	g	-0.1569	0.004403
13:96031721	t	c	0.1452	0.004407
14:40921362	a	g	0.1744	0.004434
15:78145816	t	c	-0.0767	0.004435
16:7702685	a	g	0.0532	0.004444
16:49259509	t	c	-0.0333	0.004417
17:1826456	t	c	0.1648	0.00441
17:37298446	t	c	-0.17	0.004415
17:64905351	t	c	-0.1554	0.004422
19:49664550	t	c	0.1563	0.004449
20:14024857	t	g	-0.0772	0.00442
20:55264198	a	g	-0.2326	0.004414
1:4958471	t	g	0.0319	0.004466
1:76445895	t	c	-0.0957	0.004466
1:95807443	t	g	0.1486	0.004469
1:206726583	a	g	-0.0852	0.004474
1:230947140	t	c	-0.0315	0.00448
2:9805841	a	g	-0.1278	0.004475
2:33147858	t	c	-0.039	0.004472
3:22485336	t	c	0.033	0.004483
3:167281762	t	c	0.0337	0.004486
3:169920055	t	c	0.1148	0.004482
4:65880890	a	g	0.0342	0.004459
4:154984880	t	g	0.0453	0.004463
4:172204876	a	g	0.0372	0.004467
4:186158907	t	g	0.0684	0.004452
5:14721590	t	c	0.0644	0.004481
5:22157992	t	c	-0.0529	0.004455
5:77165461	a	g	0.0536	0.004483
5:172127304	a	g	0.0339	0.004498
6:16743692	t	c	0.0819	0.00449
6:87646584	t	c	-0.0713	0.004485
7:6342176	t	g	0.0447	0.004465
7:7809860	t	g	0.0596	0.004456
7:81821566	a	g	0.1456	0.0045
7:154651240	a	c	0.0867	0.004459
8:48672124	a	c	-0.0713	0.004468
8:87053420	a	g	-0.1178	0.004455
9:89071964	a	c	-0.1434	0.004451
9:119464279	t	c	-0.048	0.004475
11:2188238	t	c	0.0379	0.004481
11:15322404	a	c	0.1878	0.004458
11:77967325	t	c	0.1715	0.004499
11:79723909	a	c	0.1416	0.004471
11:97823441	a	c	-0.066	0.004491
11:123218421	t	c	-0.2173	0.004491
12:13955291	t	c	-0.0968	0.004457
12:103041039	t	g	-0.1491	0.004494
13:42644818	a	g	0.1368	0.004485
13:74954514	a	g	0.0724	0.00449
14:20784916	a	g	0.0893	0.004466
14:34771904	a	g	0.0368	0.004466
16:48485017	a	g	-0.1341	0.004498
17:10118943	t	c	-0.094	0.004478
17:53576069	t	c	0.0643	0.004459
17:77130854	t	c	-0.1243	0.004484
18:45483590	a	c	-0.044	0.004476
18:60157068	a	g	-0.1047	0.004474
19:53601649	a	g	-0.0347	0.004492
20:19099085	a	g	0.0345	0.004478
20:23141615	a	c	-0.034	0.004498
20:48741172	a	g	-0.0548	0.004493
21:42761102	t	c	-0.1354	0.004469
1:201453289	t	c	0.0552	0.004506
1:205420969	t	g	-0.0362	0.004508
1:206595069	t	c	-0.0318	0.004506
1:214467762	a	g	-0.0332	0.004542
2:228941892	t	g	-0.165	0.004528
2:238562922	a	g	0.1415	0.004534
3:2036092	a	g	-0.1761	0.004526
3:20773381	t	c	0.1908	0.00453
3:37643773	a	c	-0.0315	0.004541
3:54629415	a	c	-0.0418	0.004516
3:122879989	a	c	0.0941	0.004524
3:174875925	a	g	-0.0545	0.004529
4:13124440	a	g	-0.086	0.004549
4:42209788	t	c	-0.0509	0.004518
4:80658369	a	g	-0.0405	0.004521
4:185769048	a	g	0.035	0.00455
5:76531189	t	g	-0.0562	0.004505
5:76568899	a	g	-0.0356	0.004514
5:172008711	a	c	0.1339	0.004537
6:12417263	a	c	-0.0319	0.004544
6:57196966	a	g	-0.1345	0.004534
6:123313898	t	c	0.1757	0.004506
6:151350104	t	c	0.1373	0.004522
6:165188796	t	c	-0.0597	0.004541
7:41184046	t	g	-0.0611	0.004522
7:103874959	t	c	0.3864	0.004522
8:57750414	a	g	0.1008	0.00453
8:85764924	a	g	-0.1114	0.004512
8:124055041	a	g	0.0895	0.004505
8:127079730	a	g	0.0788	0.004533
9:613908	t	c	0.0366	0.00454
9:18797256	a	g	0.0318	0.004524
9:83246133	t	g	-0.0322	0.004523
9:110372800	a	g	0.0324	0.004507
10:13026754	a	g	0.1324	0.004512
10:97089153	a	g	-0.1682	0.004514
11:36266658	t	c	-0.1318	0.004543
11:47910823	t	g	0.0331	0.004506
11:114861050	a	g	-0.0362	0.004512
12:9195061	t	c	0.1536	0.004528
12:57975835	a	c	0.0998	0.004532
12:81405915	a	g	0.0669	0.004547
12:115156650	t	c	0.0776	0.004512
14:94560443	t	c	0.0526	0.004519
15:39555993	t	g	-0.0984	0.004536
16:65662079	t	g	0.0417	0.004523
17:401759	t	g	0.1285	0.004538
17:32083176	a	g	0.0907	0.004506
17:47067826	a	g	0.033	0.004522
17:55152248	t	c	0.0395	0.004546
18:6641460	t	c	0.0433	0.004509
18:65509742	a	c	0.059	0.004544
19:17616171	a	g	-0.0313	0.004527
20:17365693	a	g	-0.1482	0.004505
20:43256057	t	c	-0.0865	0.004507
20:46840949	t	c	0.0326	0.00455
20:48909319	t	c	-0.1289	0.004503
21:42546817	t	c	-0.0417	0.004535
1:36929096	t	c	-0.1158	0.004559
1:223937771	a	g	-0.2419	0.00457
1:228019842	t	c	0.0356	0.004588
2:11978499	a	g	0.1108	0.004574
2:43306228	t	c	-0.049	0.00457
2:62503274	t	c	0.1597	0.004575
2:136030519	t	c	0.0574	0.004587
2:203529461	t	c	-0.0757	0.004557
3:4644672	a	g	-0.0631	0.004595
3:17208484	a	g	0.0557	0.004551
3:23145330	a	g	0.1752	0.004586
3:29784901	a	g	0.0322	0.004557
3:121552333	t	c	0.104	0.004578
3:192250991	a	g	0.0465	0.00458
4:76083820	a	g	0.0415	0.004564
4:84166942	t	c	0.0464	0.004578
5:33138561	t	g	0.1101	0.004565
5:41213173	a	g	0.1379	0.004559
5:124599763	a	g	-0.0313	0.00457
5:150357350	t	c	0.0322	0.004573
6:51277412	t	g	-0.1428	0.004559
6:56285270	a	g	0.0417	0.004564
6:149125325	t	c	-0.0917	0.004579
7:42096982	a	g	0.0315	0.004578
8:6772833	t	c	0.1507	0.004599
8:87346566	a	g	0.2091	0.0046
8:97421306	t	c	0.1589	0.004584
9:28752971	a	g	0.0683	0.004562
9:131965056	t	c	0.0386	0.004559
10:10741579	a	g	0.0376	0.004564
10:13297424	a	g	-0.0382	0.004597
10:16756849	t	c	-0.0318	0.004597
10:71496304	t	g	0.0743	0.004578
10:100151925	t	g	-0.1442	0.004589
10:115922492	t	c	0.0555	0.004596
10:120176423	t	c	-0.0342	0.004591
10:128022684	a	g	-0.1388	0.004577
11:14550516	t	c	0.1398	0.004571
11:19536048	a	g	-0.0323	0.004565
11:25372486	t	g	0.0484	0.004553
11:80837008	t	c	-0.0326	0.004593
12:42222557	t	c	-0.0726	0.004562
12:55339861	a	g	0.1661	0.004581
12:86633372	a	g	0.0529	0.004594
13:21017682	t	c	-0.0344	0.004584
13:41125001	t	c	-0.1247	0.004575
13:79733391	t	g	0.0397	0.004598
13:111605073	t	g	0.0629	0.004599
13:113767142	a	c	0.104	0.004593
14:41990696	a	c	0.0519	0.004586
15:83505262	t	c	-0.0565	0.004582
16:26227878	a	g	0.0478	0.004583
17:45809424	t	c	-0.1249	0.004555
18:31774860	t	c	0.0893	0.004551
19:46824425	t	c	-0.0942	0.004591
20:23432810	a	g	0.376	0.004564
21:16449415	t	c	-0.0446	0.004598
21:18261402	t	g	-0.2067	0.004561
1:14891976	a	c	0.0492	0.004624
1:63909684	t	c	-0.1824	0.004612
1:91123663	t	g	0.032	0.004627
1:97672812	t	c	0.2931	0.004635
1:112043139	a	g	0.1076	0.004638
1:156289351	a	g	0.1636	0.004648
2:46187641	a	g	0.114	0.004648
2:176916106	t	c	-0.0374	0.004601
3:87607064	a	g	-0.0366	0.004645
3:168233753	a	g	0.0605	0.004613
3:169190160	t	c	-0.139	0.00465
3:191499735	t	c	-0.356	0.004613
4:59550258	a	g	0.0452	0.004605
4:64163066	t	c	-0.1554	0.004628
4:67093452	a	c	-0.0327	0.004603
4:92156296	a	g	0.1069	0.004631
4:146800815	a	g	0.0326	0.004647
5:28398146	a	g	-0.0457	0.004633
5:65999270	a	g	0.1687	0.004641
5:82318509	t	c	0.1014	0.004623
6:41382156	t	g	0.0414	0.004646
6:121851118	a	g	-0.0351	0.004611
7:33617304	t	c	-0.1888	0.004613
7:150871385	a	g	-0.0822	0.004611
8:9160308	a	g	-0.1028	0.004622
8:136015538	a	g	-0.0837	0.004635
9:12954161	a	g	0.0356	0.004634
9:72297299	a	c	-0.049	0.004607
9:124919973	a	g	-0.0368	0.00465
10:61359979	t	c	-0.0612	0.004639
10:86159273	t	c	0.0915	0.004624
10:121455402	a	g	0.0367	0.00461
11:7961470	t	g	-0.0607	0.00465
11:133729249	t	g	0.0517	0.004606
12:92807250	a	g	0.0464	0.004648
12:118197343	t	c	-0.1148	0.004607
13:44883831	t	c	-0.0953	0.004603
13:73539340	a	g	-0.0944	0.004647
13:77158662	a	g	0.0758	0.004614
14:27274563	a	g	-0.1237	0.004644
14:57016809	a	g	0.0336	0.004641
16:74590221	a	g	0.1328	0.004646
17:55655754	t	c	-0.0974	0.004646
19:13267739	t	c	-0.0318	0.004608
19:16426889	t	c	-0.0342	0.004623
20:10213095	t	c	0.0542	0.004612
20:43971870	t	c	-0.086	0.004619
20:51752539	a	g	-0.1517	0.004634
21:34239669	t	c	0.0909	0.004647
1:24152874	t	c	0.1435	0.004693
1:31688149	a	g	-0.0394	0.004656
1:39380307	a	g	-0.0325	0.004666
1:169015430	t	c	-0.0687	0.004698
1:223912151	t	c	0.0575	0.004683
1:238661322	a	c	-0.141	0.004653
2:7688149	t	g	0.0333	0.004691
2:9912622	a	g	-0.0424	0.004664
2:13677477	t	c	-0.0316	0.004661
2:28662264	a	g	-0.0381	0.004661
2:55821295	a	g	-0.5536	0.004692
2:192520676	t	c	-0.0368	0.004666
2:207433950	t	c	0.1271	0.004666
3:15592839	a	g	0.0336	0.004691
3:20181615	t	g	-0.077	0.004657
3:27921767	t	c	0.0405	0.004652
3:33110714	t	g	0.2573	0.00467
3:103762640	t	g	-0.0342	0.00466
3:144287563	a	g	-0.1326	0.00468
4:20969720	t	c	0.0437	0.004667
4:40391194	t	g	-0.0712	0.004655
4:156680440	t	g	0.0663	0.004672
4:182370695	t	c	0.0484	0.004658
5:10803342	t	c	0.095	0.004672
5:28133486	a	g	-0.1827	0.004668
5:125376909	t	g	-0.1626	0.004694
5:138147943	a	c	0.0833	0.004678
5:172394059	a	g	-0.0703	0.00467
6:33409266	a	g	0.1238	0.00466
6:67090865	t	g	0.0534	0.004685
6:119344020	t	c	0.0325	0.004656
6:123611402	t	c	-0.1561	0.004679
6:125079625	a	g	0.0433	0.004652
6:147420462	a	g	0.0877	0.004686
7:30019926	a	g	-0.1565	0.004683
7:75390702	t	c	0.0497	0.004685
7:109349213	t	g	-0.0791	0.004675
8:76263664	t	g	-0.1256	0.004678
8:128261927	t	c	-0.0384	0.004652
9:26802204	t	g	-0.1552	0.004671
9:80116559	a	g	0.0667	0.004684
9:104993553	a	g	-0.0376	0.00469
10:94115641	a	g	-0.4455	0.004685
10:113138102	t	c	0.1567	0.004663
10:129795301	a	g	-0.1746	0.0047
11:90989861	a	c	0.1865	0.004661
11:124950488	t	c	0.0835	0.004652
11:127686085	t	g	0.13	0.004697
12:15633900	a	g	-0.1683	0.004688
12:50087026	a	g	-0.1544	0.004696
12:101425369	t	g	-0.0739	0.004655
12:106217535	t	c	-0.0988	0.004693
13:70910245	a	c	-0.1442	0.004653
13:74178233	t	g	-0.1543	0.004659
14:44852761	a	g	-0.1176	0.004651
14:78865689	a	g	-0.0785	0.004667
14:94642417	a	g	-0.0658	0.004652
14:94961145	a	g	0.055	0.004698
15:25922331	t	c	-0.0364	0.004651
15:84019207	t	c	-0.0323	0.004657
16:23979362	t	c	0.0318	0.004692
16:30510036	a	g	-0.0958	0.004688
16:84628401	t	g	-0.0363	0.0047
16:84734147	t	g	0.0393	0.004678
17:60294757	a	g	-0.1519	0.00467
17:74635023	a	c	-0.0385	0.004665
18:56165718	a	g	0.1605	0.00467
19:12782418	a	g	-0.0381	0.004665
20:15242567	a	g	-0.1305	0.004668
20:22197211	a	g	0.0326	0.004675
21:29430884	a	c	0.0343	0.004662
21:38914894	a	g	0.0432	0.00467
1:40153141	t	c	0.0492	0.00473
2:59094190	a	g	-0.0353	0.004731
2:77326132	a	c	-0.0533	0.004746
3:80385552	a	c	0.0384	0.004705
3:133757097	t	c	0.0357	0.004739
3:150250537	a	c	0.0352	0.004729
3:159259124	a	g	0.062	0.004734
4:55324541	t	c	0.09	0.004714
4:65966991	t	c	-0.1157	0.00473
5:53065814	t	g	-0.0359	0.004711
5:100732146	a	g	-0.0387	0.004746
5:123933791	t	c	0.0482	0.004706
6:19242454	t	c	0.0374	0.004701
6:52826366	a	c	-0.168	0.004704
6:90393766	a	g	0.1431	0.004725
7:13558835	t	c	-0.1853	0.004727
7:106417248	a	g	0.0468	0.004724
8:55053431	t	c	0.0841	0.004701
8:68429305	a	c	-0.1724	0.004729
8:97486210	t	c	0.0322	0.00473
8:139999355	a	g	0.0861	0.004708
10:71692594	t	c	0.2179	0.004726
11:117710295	t	c	-0.0943	0.004724
11:117792611	t	c	0.0346	0.004708
11:127326723	a	g	-0.0966	0.004744
11:134617082	t	c	-0.1347	0.004707
12:3325369	a	g	0.0954	0.004714
12:100795311	a	g	0.0314	0.004743
12:118131193	t	c	-0.0372	0.00472
12:127210131	t	c	0.108	0.004709
13:70104462	t	c	0.0472	0.004741
14:45303905	t	g	-0.3534	0.004719
15:65336653	t	c	-0.0777	0.004731
17:72359866	t	c	-0.2322	0.004715
17:77127787	a	g	-0.1477	0.004726
18:27828310	t	c	0.0315	0.004718
18:55451476	a	g	-0.0338	0.004728
19:34068603	t	c	-0.1003	0.004705
1:22624636	t	c	-0.121	0.004761
1:75014195	a	g	0.0315	0.004776
1:109370675	t	g	-0.0597	0.004755
1:120145281	t	c	-0.2424	0.004768
1:196973183	t	c	-0.0428	0.004773
1:229300168	t	c	0.4281	0.004773
1:245489237	t	c	-0.0658	0.004761
2:103237642	t	c	0.0439	0.004777
2:134972481	t	c	0.0633	0.004796
2:150717329	a	g	0.1449	0.004788
2:186853909	a	g	-0.1151	0.004773
2:199006268	a	g	0.1646	0.004757
3:385243	t	c	0.0911	0.004791
3:3095404	a	g	-0.0475	0.00478
3:31888806	a	g	-0.0377	0.004774
3:82424878	a	g	-0.0416	0.00479
3:93729357	a	g	-0.1117	0.004782
3:97906530	a	g	0.032	0.004752
3:179194521	t	c	-0.0562	0.004788
4:43611787	t	g	0.0389	0.004795
5:60247815	a	g	-0.0315	0.004768
5:92089516	a	g	-0.12	0.004797
5:104114563	t	g	-0.0578	0.004754
6:137843610	t	g	-0.117	0.004797
6:159481444	t	c	0.0671	0.004765
7:4398027	t	c	0.0412	0.004779
7:132275850	a	c	0.0333	0.004752
8:17200201	a	c	-0.0422	0.004751
8:34850055	t	c	0.0346	0.004791
9:15601162	t	c	-0.1509	0.004776
9:90281758	t	c	0.1529	0.004796
9:97420023	a	g	-0.0394	0.004772
10:791825	a	g	0.1174	0.004771
10:56895523	t	g	-0.1797	0.004795
10:119188943	a	g	0.0834	0.004766
11:77301864	a	g	-0.1547	0.004799
11:117924974	t	c	-0.1809	0.004763
12:28730623	t	g	-0.1004	0.004797
12:64495928	a	g	-0.0725	0.004765
13:28397996	a	g	0.0383	0.004751
13:39540214	a	g	0.0974	0.004797
13:49199474	a	g	0.304	0.004775
13:87198241	a	g	-0.1021	0.004798
14:34783388	a	g	0.1225	0.004793
16:82558327	t	c	0.0352	0.00477
17:26667101	a	g	-0.1435	0.004767
19:11757406	a	g	-0.0315	0.004756
19:23484748	t	c	-0.2748	0.004781
1:7142762	t	c	0.0365	0.004846
1:17386027	a	c	0.1023	0.004807
1:224892057	a	g	0.0312	0.004831
2:494962	a	g	0.0408	0.004837
2:16620987	t	c	-0.0802	0.004821
2:63672375	a	g	0.1722	0.004836
2:108022469	a	g	0.1103	0.004835
2:134458931	a	g	0.0458	0.00482
2:199759336	a	c	-0.0349	0.004814
3:32183468	t	c	-0.1183	0.004841
3:33915683	t	c	-0.1091	0.004845
3:70328225	t	c	0.033	0.004836
3:149979591	a	g	-0.0674	0.004811
4:7444722	t	c	-0.1591	0.004843
4:37662023	t	c	0.0838	0.004808
4:70947795	t	c	-0.0988	0.004822
4:179034508	a	g	0.1201	0.004804
5:30517807	a	g	0.103	0.004802
5:45088820	t	c	-0.0872	0.00484
5:155240366	a	g	0.155	0.00485
5:157309751	t	c	-0.153	0.004849
5:170976588	t	g	-0.1174	0.004818
6:69273670	t	c	0.1136	0.004804
6:139137868	t	c	-0.0332	0.004805
6:148306353	t	c	-0.0348	0.004826
7:105225308	t	c	-0.1327	0.004808
7:132147376	t	g	-0.0424	0.004848
7:150331559	t	c	-0.088	0.004805
8:12905478	a	c	-0.0326	0.004803
8:107179011	t	c	0.4316	0.004828
9:84485220	a	g	-0.0609	0.004835
9:134722733	t	c	0.0404	0.004836
10:129405259	t	c	0.0409	0.004839
11:9724837	t	c	-0.0804	0.004812
11:37381944	t	c	-0.128	0.004808
11:103518019	t	c	-0.2008	0.004843
12:57487833	t	c	-0.1451	0.004839
12:98966595	a	g	-0.1366	0.004849
12:126309601	t	c	0.043	0.004808
13:55487120	a	c	-0.0519	0.004845
13:99090355	a	g	0.0618	0.004811
13:112035193	t	c	0.0367	0.004818
15:61682764	t	c	-0.1245	0.004806
16:59443611	a	g	0.0322	0.004816
19:1063443	a	g	-0.0479	0.004811
19:8656281	t	c	0.0525	0.004829
19:18462708	a	g	-0.053	0.004835
20:16512511	a	g	0.0655	0.004836
20:49062885	t	c	-0.1187	0.004819
20:49450127	a	g	0.1146	0.004835
1:21031042	t	c	-0.056	0.004899
1:85621015	t	g	-0.0794	0.004879
1:90540505	t	c	0.1532	0.004885
1:152757741	t	c	-0.0439	0.0049
1:167541921	a	g	0.1238	0.004876
1:181146255	t	c	-0.1434	0.004868
1:245637039	t	c	0.0839	0.004853
2:23705676	a	g	-0.0354	0.004898
2:34063100	t	c	0.0585	0.004897
2:232420275	t	c	-0.0672	0.004893
3:23785623	a	g	-0.124	0.004898
3:133249846	t	c	-0.126	0.004861
4:87055956	a	g	0.0568	0.004898
5:18255800	a	g	-0.1562	0.004875
5:117758779	a	g	-0.1253	0.004863
5:169799722	a	g	0.1088	0.004884
5:178329846	t	c	0.0335	0.004878
6:87725442	t	c	-0.1255	0.004858
6:135583139	a	g	0.1238	0.004866
6:152048895	a	c	-0.0788	0.004882
6:170728900	t	c	0.0715	0.004885
7:30931307	t	c	-0.0416	0.004862
7:42671922	t	c	-0.1609	0.004896
7:54152448	a	g	-0.0331	0.004871
7:82028992	t	c	0.0411	0.004863
7:151158325	a	c	0.0664	0.004866
8:72705918	a	g	0.0595	0.004859
8:128090962	a	g	-0.033	0.004893
9:82233506	t	g	0.0346	0.004885
9:98362199	t	c	0.3696	0.0049
10:64239013	a	g	-0.1841	0.004862
10:94887382	a	g	0.0395	0.004877
10:95065296	a	c	-0.0918	0.004892
11:15728444	a	g	-0.0369	0.004894
11:29609480	t	c	-0.324	0.004851
11:80570305	t	c	0.033	0.004867
11:99296619	a	g	-0.181	0.004857
12:64735327	a	g	0.0315	0.004877
12:78435833	a	g	-0.1144	0.004854
12:106957648	a	c	0.0532	0.004858
12:107289141	a	g	0.0383	0.004881
13:95011134	t	c	-0.127	0.004852
13:95606116	a	c	-0.139	0.004853
13:99041094	t	c	0.1359	0.004875
14:26840443	a	g	0.0355	0.004878
14:46926398	t	g	-0.0399	0.004881
15:100807564	t	c	-0.074	0.00489
16:24474124	t	c	0.103	0.004865
16:55145508	a	g	0.0586	0.004852
18:73290106	t	c	0.0333	0.004852
20:55012318	a	g	0.0448	0.004871
21:30594625	t	c	-0.1145	0.004864
1:87707301	a	g	0.1761	0.004943
1:201158155	a	g	-0.1572	0.004905
1:216172585	a	g	-0.0685	0.004927
1:241185050	a	c	0.0637	0.004913
2:18061206	a	c	-0.0311	0.00495
2:54658502	t	g	-0.1505	0.004946
2:120175905	a	g	0.1359	0.004941
2:129534287	t	c	-0.0936	0.004914
2:169916768	a	g	-0.1506	0.004914
2:186178937	t	c	0.0933	0.004911
3:5699169	a	g	-0.0348	0.004945
3:5724208	a	c	0.1865	0.004946
3:13130414	t	c	-0.0874	0.004902
3:37885129	a	g	0.212	0.00492
3:86437151	a	g	-0.0843	0.004923
3:162431012	t	c	0.1663	0.004932
4:6254075	t	c	0.0577	0.004939
5:115652017	a	g	-0.1606	0.004912
5:165931935	a	g	-0.0318	0.004943
6:32691415	t	c	0.0756	0.004923
6:51834294	t	c	0.0848	0.004904
6:139178400	a	g	0.0334	0.004908
6:158280705	t	g	0.1365	0.004907
7:106139328	a	c	-0.0444	0.004931
7:112857992	a	g	0.0736	0.004921
8:6454442	t	c	0.0357	0.004949
8:22972228	t	c	0.2332	0.004912
8:63824254	t	c	-0.1375	0.00495
8:95396153	a	g	0.1116	0.004928
8:116416131	t	c	0.0391	0.004904
9:96478037	a	g	0.0842	0.00495
9:110374828	a	g	0.0942	0.004932
9:117397371	a	g	-0.0493	0.004949
10:8414358	t	c	-0.0467	0.004936
11:123577923	t	c	0.0786	0.004944
11:124945739	a	c	0.1186	0.004949
11:134683861	a	g	0.0434	0.004909
12:3187642	a	g	0.1191	0.004906
12:54951612	a	g	0.0339	0.004942
12:81933948	t	c	0.0461	0.004925
12:115254617	t	g	-0.0626	0.004943
13:46086199	t	c	0.074	0.004925
13:53048610	t	c	0.0935	0.004914
13:59827995	t	g	0.17	0.004917
13:84473854	a	g	0.0834	0.00491
13:103867104	t	c	-0.0604	0.004911
14:105489558	a	g	0.1077	0.004928
15:31745368	a	g	-0.0314	0.004918
15:34115798	t	c	0.035	0.004932
15:51054993	a	g	-1.0894	0.004945
15:92766460	a	g	-0.1399	0.004901
17:10912329	t	c	-0.0339	0.004943
17:11105794	a	g	0.0371	0.004902
17:30079791	a	g	0.1226	0.004912
17:45552140	a	g	0.0315	0.004937
18:55272865	a	g	-0.0372	0.004919
19:44187577	a	g	0.0685	0.004925
21:23347365	a	g	0.159	0.004941
1:34371076	a	g	0.0777	0.004952
1:41304886	t	c	0.0506	0.005
1:74071103	t	c	-0.0635	0.004967
1:93061091	t	g	0.0316	0.004998
1:216205996	a	g	-0.123	0.004993
2:5318018	a	c	-0.0526	0.004982
2:5847617	t	g	-0.0476	0.004959
2:230173120	t	c	-0.044	0.004964
3:13831391	t	c	0.1353	0.004981
3:22572982	a	g	-0.421	0.00498
3:114218135	t	c	0.1276	0.004989
3:189276351	a	g	0.0323	0.004992
4:22322963	a	c	-0.0842	0.004992
4:120845986	a	g	-0.1069	0.004971
4:154625951	a	c	-0.0835	0.004983
5:87255834	a	g	0.0588	0.004954
5:87934874	t	c	-0.0677	0.004984
5:96863286	t	g	0.0575	0.00499
5:176347469	a	g	0.0404	0.004951
6:34032439	t	c	0.0822	0.004963
6:73144618	a	g	-0.0361	0.004968
6:166195666	t	c	0.1257	0.004993
7:43025652	a	g	0.0346	0.004969
7:145136626	a	g	0.1909	0.004968
7:147718470	a	g	-0.1276	0.004963
7:157759543	a	g	-0.0353	0.004954
8:9831909	a	c	0.076	0.004998
8:35010506	t	g	0.0805	0.004953
8:119064098	a	g	-0.1134	0.004953
9:81314157	a	g	0.0497	0.004985
9:93187605	t	c	0.0632	0.00497
9:133949587	a	g	-0.1566	0.004971
10:21281384	t	c	-0.0779	0.004989
11:21130648	t	c	-0.0377	0.004975
11:74411152	t	c	0.0478	0.004974
11:93032475	a	g	0.0531	0.004952
11:93248483	a	c	0.0335	0.004989
11:123063807	a	g	-0.0596	0.004986
13:85864576	a	c	0.1772	0.004974
15:58825784	a	g	-0.0399	0.004998
16:72347389	a	g	0.0503	0.004957
17:73267831	t	g	0.0335	0.004967
18:73063971	t	g	0.0334	0.004996
19:8449710	t	c	0.0473	0.004983
20:39685581	a	c	-0.1239	0.004974
1:76819729	a	c	0.1899	0.005017
1:107095337	t	c	-0.09	0.005028
1:236505251	a	g	-0.1122	0.00501
2:173110188	t	c	-0.1327	0.005024
2:182936456	a	g	0.033	0.005045
2:230375149	a	g	0.0338	0.005002
3:1428587	t	c	0.1626	0.005012
3:73883382	a	g	-0.0602	0.005019
3:76088327	a	g	-0.164	0.005027
3:119898199	t	c	-0.1315	0.005041
3:151963160	t	g	-0.0951	0.00501
3:165084704	a	g	-0.1615	0.005015
3:186847930	t	c	0.0738	0.005001
4:24397147	t	g	-0.0853	0.005005
4:43573050	t	c	0.0936	0.00504
4:122232705	a	g	0.0641	0.005034
4:137850805	t	c	0.0383	0.005042
5:14373437	t	c	-0.073	0.005011
6:22693005	a	g	-0.0458	0.005023
6:73150713	t	c	0.1079	0.005046
6:148485687	a	c	-0.0634	0.005008
6:156137175	t	c	0.0665	0.005033
7:4042724	a	g	-0.0984	0.005042
7:8851013	a	c	0.0438	0.005043
7:88660631	t	c	-0.0854	0.00501
7:101185631	a	g	0.0591	0.005021
8:26241010	t	c	-0.0363	0.005002
9:14981684	t	g	-0.1893	0.005017
9:15597996	t	g	0.0885	0.005001
9:71613947	a	g	0.0375	0.005018
10:132407876	t	c	-0.045	0.005032
12:18764708	t	c	-0.1351	0.005036
12:63783549	t	c	0.1031	0.005014
12:100745653	t	c	0.0595	0.005034
12:117781391	t	c	-0.0382	0.005016
12:129325484	a	g	-0.0553	0.005017
12:129998538	a	g	-0.1343	0.005033
13:73129496	t	c	-0.079	0.005033
13:108267594	t	g	-0.0494	0.005016
16:4038387	a	g	0.033	0.005034
17:2419386	t	c	-0.1889	0.005037
18:28862956	a	g	0.0496	0.005028
19:16353790	t	c	0.2018	0.005013
20:43086648	a	g	0.0318	0.005009
1:7399646	t	g	0.0326	0.005067
1:62292422	a	c	0.081	0.00508
1:68812120	t	g	0.05	0.005076
1:112399057	a	g	0.0566	0.005084
1:156798831	a	g	-0.0812	0.005054
1:177837811	a	g	-0.046	0.005054
1:217690166	a	c	0.1355	0.005058
2:39126878	a	g	0.1119	0.005084
2:106330143	a	g	0.0688	0.005083
2:127713547	a	g	-0.1812	0.005061
3:14517806	a	g	-0.1159	0.005068
3:89820691	t	g	-0.2131	0.005087
3:109331787	a	g	0.1145	0.005069
3:123691927	t	c	-0.1411	0.005081
3:132110452	t	c	-0.0731	0.005096
3:154288476	t	c	-0.5333	0.005097
4:18156645	t	c	0.1404	0.005095
4:36517634	t	c	-0.0323	0.005053
4:139180262	a	g	0.1215	0.005072
4:156608832	a	g	0.0534	0.005084
4:163953443	a	c	0.1248	0.005055
4:177474082	t	c	0.0804	0.005054
5:135685051	t	c	-0.1927	0.005095
5:169255845	a	g	0.1613	0.005096
5:169883847	t	c	-0.0666	0.005093
5:173471004	t	g	-0.0537	0.005085
5:179654473	a	g	-0.1303	0.005073
6:31820727	t	c	0.1396	0.005058
6:36749270	t	g	-0.1801	0.005073
6:73193770	t	c	0.1346	0.005081
6:106225839	a	g	0.1476	0.005068
6:108957033	a	g	0.1443	0.005074
6:119465649	a	g	-0.0336	0.00506
7:5260351	a	c	-0.0426	0.005057
7:7039146	t	c	-0.0585	0.005067
7:20435502	a	c	0.0652	0.005071
7:21871479	t	c	0.0871	0.005081
7:52665104	t	c	-0.1439	0.005069
7:102853243	t	c	-0.0416	0.005059
7:111899364	t	c	0.0751	0.005076
7:114614284	t	c	-0.1302	0.005083
7:129863764	t	g	-0.084	0.005054
8:48096086	a	c	-0.0816	0.005062
8:96112016	t	c	0.1014	0.005056
8:98200718	a	g	0.0607	0.0051
8:136678858	a	g	0.1177	0.005086
9:8781994	t	c	-0.0478	0.005091
10:19030261	a	g	-0.0865	0.005093
10:90755810	a	g	-0.1324	0.005095
11:95347789	a	g	0.0848	0.005088
12:87181481	a	g	0.0734	0.005087
12:125193327	a	g	0.0772	0.005092
14:58542532	a	g	-0.0311	0.005091
14:80157796	a	g	-0.0398	0.005053
14:103206711	a	g	-0.0359	0.005063
15:56327329	a	g	-0.0368	0.005079
16:1931514	t	c	0.0789	0.005075
16:50901801	a	c	-0.055	0.005085
16:57445163	t	c	0.2061	0.005062
16:59558678	a	g	-0.0894	0.005057
17:47165905	a	g	-0.086	0.005081
18:44138761	t	g	0.0364	0.005061
19:34173600	t	g	0.0571	0.005083
1:19702189	a	g	-0.0924	0.00512
1:43897496	a	g	0.1421	0.005145
1:58532228	t	c	0.0783	0.005119
1:94199666	t	c	0.0404	0.005108
1:112151862	a	g	-0.1345	0.005128
1:119921935	t	c	-0.1593	0.00512
1:175884911	a	c	-0.1411	0.005144
2:157576004	a	c	0.1821	0.005114
2:235954162	a	g	0.0496	0.005113
3:23898434	t	c	0.031	0.00512
3:56549965	a	g	0.1191	0.005141
3:133685621	a	g	-0.1196	0.005147
3:177783001	t	c	0.1195	0.005136
3:197277253	t	c	0.1191	0.005107
4:94409694	t	c	-0.1559	0.005121
5:51700435	a	c	0.0342	0.005102
5:85630601	a	g	0.0643	0.005121
5:116994776	t	c	-0.1698	0.005127
5:157760848	t	c	0.1849	0.005116
6:29695921	a	c	-0.0928	0.005112
6:67653117	a	g	-0.0313	0.005148
6:92394813	a	g	-0.0574	0.005139
6:110905030	t	g	-0.042	0.005142
7:7982785	t	c	0.1242	0.005139
8:99109448	a	g	-0.0332	0.00511
8:132356955	a	g	-0.0757	0.005107
9:7790037	a	c	-0.0374	0.005103
9:98854209	t	c	-0.0428	0.005102
9:103724260	t	g	0.0812	0.005117
10:30785147	t	g	-0.0332	0.005137
10:104943048	a	c	0.0639	0.005109
10:114314710	a	g	-0.0986	0.005148
11:40466943	a	c	-0.0315	0.005135
11:66094785	t	c	-0.0753	0.005109
11:107639746	t	c	0.0569	0.005143
12:102653564	t	c	-0.0464	0.005143
13:41644956	a	c	0.0725	0.005121
13:99816937	a	g	0.0424	0.005121
14:40144569	t	c	-0.1386	0.005101
16:10219417	a	c	-0.0397	0.005122
18:9365869	t	c	0.0573	0.005113
18:69130695	a	g	0.0368	0.005129
20:50201728	t	c	-0.0627	0.005145
1:46091749	a	g	0.1156	0.005195
1:215724427	t	c	0.1208	0.00516
2:8979380	a	g	-0.0332	0.005165
2:34234057	t	c	-0.0449	0.005196
2:50419748	t	g	0.2721	0.005158
2:58981524	t	c	0.1069	0.005197
3:35744826	a	c	0.1481	0.00516
3:56827439	t	c	-0.1596	0.005189
3:159936912	a	c	-0.0355	0.005187
4:120015693	t	c	0.1988	0.005185
4:188493798	t	c	0.0337	0.005176
4:189615648	t	c	0.1949	0.005197
5:5147929	a	g	-0.2165	0.005185
5:66822058	t	c	-0.0391	0.005191
5:67459302	t	c	0.1399	0.0052
5:93362381	a	g	-0.1325	0.005185
6:113728642	a	g	-0.1398	0.005189
6:134374673	a	g	-0.0338	0.005186
8:36014123	a	g	-0.0903	0.005186
8:77856296	a	g	-0.0755	0.005183
9:23592812	a	g	-0.1318	0.005158
9:25775198	t	g	0.0363	0.005199
10:6633265	t	c	-0.0911	0.005195
10:21054886	a	g	-0.0619	0.005191
10:48487554	t	c	-0.1019	0.00517
10:70803835	a	g	0.0611	0.005161
11:7638477	t	c	0.0963	0.005183
11:76817292	t	c	-0.083	0.005162
11:99309008	a	g	-0.04	0.005177
11:132036660	a	g	-0.0868	0.005177
12:6108044	a	g	0.0723	0.005191
12:53795952	a	g	0.0607	0.005157
12:109850788	a	g	0.0373	0.005155
12:118514740	a	g	0.0713	0.005169
12:130116286	a	g	0.0502	0.005183
13:53618189	a	g	0.177	0.005179
13:60475853	a	g	-0.0391	0.0052
14:46305789	a	g	0.0335	0.005156
14:101123868	a	g	0.0727	0.00517
15:27347206	t	c	0.0393	0.005191
15:45114733	a	g	-0.0397	0.005191
15:82526653	a	g	-0.106	0.005161
16:26161374	a	c	0.058	0.005153
16:67543495	a	g	-0.1141	0.005172
16:88803557	a	g	-0.0371	0.005198
17:28186232	a	g	-0.1122	0.005189
17:39569839	a	g	-0.0788	0.005188
17:64976574	a	g	-0.0318	0.00517
17:74273299	a	g	-0.1252	0.005195
18:13743550	t	g	-0.1378	0.005163
18:45513427	t	c	-0.0312	0.005156
18:55261784	t	c	-0.1098	0.005166
19:7845360	a	g	0.102	0.00518
20:13665158	t	c	-0.1672	0.005176
21:33832331	a	g	-0.0404	0.005159
1:22928265	a	g	-0.0317	0.005228
1:55196107	a	g	0.1164	0.00522
1:92652131	a	c	0.1637	0.005243
1:100066094	a	g	0.0322	0.005243
1:185764819	a	g	0.0329	0.005217
1:208411806	t	c	0.1041	0.005233
1:217055987	a	g	0.032	0.005214
1:242708560	a	g	0.0515	0.005205
2:161013608	t	c	0.1539	0.005203
2:169366731	t	c	-0.0871	0.005247
2:182180551	t	c	-0.1124	0.005244
3:3355381	a	g	0.0535	0.005236
3:74505403	t	g	-0.0332	0.005243
3:182353074	t	g	-0.0355	0.00525
4:85056164	a	g	-0.1441	0.005224
5:16647607	a	g	0.1605	0.005207
5:152288720	a	g	-0.0942	0.005223
5:156720202	t	c	-0.0328	0.005238
6:24965855	a	g	0.0964	0.005245
6:35386872	t	c	0.0584	0.005203
6:125515056	a	g	-0.0827	0.005223
7:12809638	a	c	0.1562	0.005201
7:34503725	t	c	0.1783	0.005248
7:124569382	t	c	-0.0331	0.005224
8:8218098	t	c	0.0754	0.005234
8:60240039	a	g	0.0687	0.005226
8:64908089	t	g	0.1272	0.005205
8:69212255	t	c	0.101	0.005249
8:116049315	t	c	-0.1322	0.005222
8:121978540	a	c	-0.062	0.005233
8:142740731	a	g	0.0347	0.005216
9:96090182	a	g	0.0407	0.005209
10:104834237	a	g	0.1039	0.005205
11:124410864	a	g	0.106	0.005228
12:61443399	t	c	-0.0461	0.005238
12:113480510	a	g	-0.0335	0.00525
12:130715145	t	c	0.0465	0.005244
13:40772172	t	c	-0.0368	0.005202
14:25873487	a	g	0.1718	0.005226
15:71872419	a	g	0.034	0.005213
16:7153264	t	g	-0.0312	0.005215
16:74682752	a	g	-0.0605	0.005235
17:78166385	t	c	0.0623	0.005214
20:15396160	a	g	0.1292	0.005243
20:19967838	a	g	-0.0676	0.005232
20:30143278	t	c	-0.0413	0.005225
20:60245860	t	c	-0.0381	0.005212
2:42173006	a	c	0.0527	0.005265
2:235699499	a	g	-0.1687	0.005257
3:8065577	t	g	0.1407	0.005261
3:179792905	t	c	-0.0576	0.005269
4:17271509	t	c	-0.1274	0.005264
4:28413915	a	g	-0.1267	0.005259
4:45009224	a	g	-0.1149	0.005257
4:169938446	a	g	0.0435	0.005275
5:52140175	a	g	0.0426	0.005254
5:52303020	a	g	-0.1565	0.005268
5:107984198	a	c	-0.0711	0.00527
5:159658731	a	g	0.0414	0.005299
5:171026521	a	c	0.0398	0.005285
6:31273495	a	g	0.0468	0.005256
6:115489289	a	g	-0.0933	0.00529
7:34200831	t	c	0.0425	0.005271
8:2842964	t	c	-0.0811	0.005276
8:23525385	t	g	-0.1478	0.00526
8:55384704	a	g	0.1803	0.005264
8:79287955	a	g	-0.097	0.005265
8:141365847	a	g	0.1573	0.005252
8:143487864	a	c	0.1339	0.005272
9:10465127	a	g	0.0657	0.005297
9:20043899	t	c	-0.0587	0.005276
9:113086788	t	c	0.1202	0.005256
10:86712221	t	c	0.1493	0.005264
11:8121218	a	c	-0.0329	0.005252
11:29605945	t	g	0.3212	0.005264
11:120650919	t	g	-0.0422	0.005299
11:126369319	t	c	0.0329	0.005275
11:128694040	t	g	0.0441	0.005267
11:134655626	t	c	0.0664	0.005286
12:28261704	t	g	-0.1235	0.005261
12:72742656	a	c	-0.0553	0.005295
13:34487594	a	g	-0.166	0.005283
13:59326943	a	g	0.0923	0.005295
13:79493592	a	g	0.0394	0.005266
15:51616441	a	g	-0.091	0.005289
16:23877606	a	g	0.071	0.005257
17:71122585	a	g	-0.1044	0.005269
18:21253865	t	c	0.0329	0.00528
18:44780590	a	g	-0.125	0.005279
19:45460254	a	g	0.1343	0.005281
21:41705756	a	g	0.0326	0.005255
1:26909765	t	c	-0.0344	0.005332
1:49829801	t	g	-0.1719	0.005341
1:59658816	a	g	0.1625	0.00534
1:63381741	a	g	0.0517	0.005341
1:104790929	t	c	0.0926	0.00535
1:153546306	a	g	-0.089	0.005316
1:187032280	a	g	-0.1212	0.005303
1:201186821	a	c	-0.0334	0.005321
2:7233515	a	g	-0.1119	0.005309
2:19745430	t	c	-0.0877	0.005331
2:32649739	a	c	0.1401	0.005336
2:52998855	t	c	0.0558	0.005311
2:71159609	t	c	0.1838	0.005335
2:122112957	a	g	-0.1097	0.00534
2:213738956	a	g	0.1614	0.005322
2:220299018	t	c	0.0355	0.005325
2:228779859	a	g	-0.111	0.005349
3:8240382	t	c	0.0323	0.005325
3:9112746	a	g	0.0317	0.005322
3:39554786	t	c	-0.0341	0.005314
3:45109435	t	g	0.0377	0.005348
4:109981764	t	c	-0.0479	0.005341
4:151202810	t	c	-0.1086	0.005319
5:2079319	t	c	-0.1469	0.005319
5:3823175	a	g	-0.1129	0.00534
5:11978794	a	g	0.1613	0.005326
5:94255381	t	c	-0.1239	0.005339
5:110480597	t	c	0.1613	0.005324
5:111984534	a	g	0.0493	0.005339
5:153789590	t	g	0.0369	0.005312
5:168179781	a	g	0.0496	0.005302
6:25179357	t	c	-0.037	0.005319
6:44156470	a	g	0.0334	0.005328
6:71723854	a	g	0.1334	0.005315
6:143310028	a	c	-0.1193	0.005318
6:164536589	t	c	-0.0827	0.005323
6:167545013	a	g	-0.0852	0.005345
7:13540874	a	c	-0.0412	0.005349
7:30443235	a	g	0.1834	0.005314
7:31053629	t	g	0.0492	0.005336
8:129680261	t	c	-0.1645	0.00535
9:372045	a	g	0.1162	0.005346
9:21561557	a	c	-0.1531	0.005324
9:90190411	a	g	0.1211	0.00534
9:110525713	t	c	-0.0394	0.005305
9:136237672	a	c	0.0499	0.005335
10:120742200	t	c	-0.044	0.005325
11:7094357	a	c	-0.0743	0.005318
12:3075873	a	g	0.245	0.005305
13:54669168	t	c	-0.0623	0.005342
13:89065555	a	c	0.0853	0.005327
14:25461989	t	c	-0.0319	0.005345
14:59844463	a	g	0.1564	0.00531
14:68031052	a	g	-0.0676	0.005349
14:73972289	a	g	0.0315	0.005318
14:88404343	a	g	0.0604	0.005315
14:96370846	a	g	-0.4963	0.005336
14:99509041	a	g	0.0358	0.005323
15:24232664	a	g	0.152	0.005335
16:64363641	t	c	-0.1081	0.005305
16:85197944	t	c	-0.0562	0.005339
16:86604288	t	c	0.0739	0.00533
20:50551252	t	g	-0.1233	0.00533
21:16666906	a	g	0.0407	0.005349
1:4254073	a	g	0.164	0.005371
1:87873529	t	c	0.0597	0.005356
1:117886049	a	g	-0.0798	0.005381
1:153067326	a	g	-0.0522	0.005353
1:159247238	a	g	0.0399	0.005379
1:218927372	t	c	-0.0537	0.005366
1:232272707	a	g	0.0375	0.005389
1:240444305	t	c	0.0345	0.005355
2:48999834	t	c	-0.0493	0.005359
2:50148972	t	c	0.0404	0.005397
2:56907535	a	g	0.1296	0.005396
2:138415409	t	c	-0.0316	0.005386
2:197309433	a	g	0.0409	0.005372
3:59672721	t	c	-0.1394	0.005372
4:148434842	t	c	-0.3863	0.005393
5:95770862	t	c	-0.0314	0.005356
5:97275144	t	c	0.1148	0.005395
5:125025161	a	g	-0.102	0.005364
5:178145550	t	c	0.1361	0.005355
6:29966726	t	c	0.0457	0.005358
6:96590228	t	c	0.0313	0.005358
7:9988107	t	c	-0.1949	0.005378
7:21092346	t	c	-0.0543	0.005395
7:84164457	t	c	-0.3307	0.005358
7:93648322	a	g	0.034	0.005393
8:25296466	a	g	0.0523	0.005371
8:114948810	a	g	0.0752	0.005396
8:134689206	t	c	-0.034	0.005386
9:4334161	t	c	0.1308	0.005377
9:30703777	a	g	-0.2072	0.005355
9:116274946	a	g	-0.1205	0.00538
9:132366289	a	g	0.107	0.005394
10:99154528	t	c	0.1867	0.005367
11:8333826	a	g	0.0418	0.00538
11:61456420	t	c	0.1275	0.005371
11:73704951	t	c	-0.0854	0.00539
11:105526451	t	g	-0.1171	0.005395
11:124593289	t	c	0.0399	0.005388
12:67295656	a	c	-0.0331	0.005374
12:90606759	t	g	0.0397	0.005394
13:30276174	a	g	0.1299	0.005384
13:66256159	t	c	0.1716	0.005391
13:110301094	t	c	-0.105	0.005372
14:38671511	a	g	0.1225	0.005382
14:48823068	a	g	0.0534	0.005388
14:51292744	t	c	-0.1233	0.005387
14:55587400	t	c	0.1645	0.005392
14:72612621	a	c	0.1407	0.0054
15:54833067	a	g	-0.1786	0.005386
16:9985421	a	g	0.0322	0.00539
18:53400656	t	c	-0.1113	0.005367
18:54804020	t	c	-0.1641	0.005359
19:33349897	a	g	-0.1461	0.005353
20:43062085	a	c	0.0639	0.005393
1:24571834	a	c	-0.3859	0.005434
1:42050055	t	g	-0.1765	0.005426
1:53432786	t	c	-0.033	0.005438
1:58436548	t	c	0.1192	0.005441
1:88306333	a	g	0.1768	0.005448
1:101243664	t	c	0.0758	0.005418
1:209648417	t	c	-0.1747	0.005432
2:12470150	t	c	0.1405	0.00542
2:39755263	a	g	0.0518	0.005427
2:45972047	t	c	-0.0337	0.005435
2:69072857	a	g	0.0407	0.005422
2:103772597	a	c	-0.0332	0.005425
3:47065255	t	c	0.0535	0.005415
3:53594376	a	g	-0.1067	0.005432
3:67861633	t	c	-0.0599	0.00544
3:111509008	t	c	-0.031	0.005405
3:119251785	t	g	-0.0314	0.005409
4:26149200	a	g	0.0578	0.005436
4:46650518	a	g	-0.1913	0.00541
5:85253971	a	g	-0.0433	0.005449
6:98197307	a	c	0.1468	0.005408
6:161820566	t	c	-0.1414	0.005425
7:44067371	t	g	0.0332	0.005428
8:17604355	t	c	-0.0366	0.005404
8:21485840	t	c	0.0926	0.005421
9:4095643	t	c	-0.1147	0.005427
9:23380965	a	g	-0.0335	0.005426
9:28161386	a	g	-0.1365	0.005422
9:73276006	t	c	-0.1514	0.005425
10:8279024	t	c	-0.1815	0.005449
10:72482456	t	c	-0.1654	0.005402
11:45096283	t	c	-0.1347	0.005435
11:82328482	a	g	-0.1535	0.005424
11:133063409	a	c	0.1295	0.005433
12:68174946	a	g	-0.0389	0.005437
12:76404693	t	g	-0.0537	0.005442
13:99593552	a	g	-0.0731	0.005433
15:96669523	t	c	0.11	0.005427
17:6049537	t	c	-0.0571	0.005447
17:62342563	t	c	-0.0408	0.005424
17:79000496	t	c	-0.0617	0.005418
19:34444295	t	c	0.0371	0.005431
19:52032355	t	c	0.0347	0.005418
1:17542564	t	c	-0.1713	0.005459
1:233019750	t	c	-0.1583	0.005488
2:124941883	t	g	0.0316	0.005473
2:167307529	t	c	-0.0306	0.005479
2:235613907	a	g	-0.1518	0.005466
3:6788796	a	g	-0.0543	0.005469
3:16117419	a	g	0.1304	0.005451
3:53624426	t	c	0.0958	0.005495
3:103501084	t	c	0.1305	0.005488
3:106326014	a	g	0.0548	0.005458
3:186432858	a	g	-0.0332	0.005498
3:195925043	t	c	-0.036	0.005462
4:57915013	t	g	0.1055	0.005491
4:73749294	a	g	0.0342	0.005475
4:80606765	a	g	-0.0421	0.005482
4:99425353	a	g	-0.0315	0.005497
4:141083754	t	c	0.0834	0.00549
5:116068251	a	g	0.0308	0.005483
5:149448078	a	g	0.1859	0.005471
5:172782386	t	c	0.0345	0.005479
6:79319726	a	g	-0.1062	0.005494
6:134311630	t	c	0.0346	0.005495
6:155049238	a	g	-0.1195	0.005489
7:39222048	a	g	0.1479	0.005479
7:101531781	t	c	0.0606	0.005454
8:4641539	t	c	0.1097	0.00547
8:13734573	a	c	0.2169	0.005483
10:34345938	a	g	0.2554	0.00546
10:98172014	a	g	0.0597	0.005479
10:102175753	a	g	-0.2038	0.005486
10:130556307	a	c	-0.1595	0.0055
11:119961093	t	c	-0.1713	0.005492
12:26316524	a	c	-0.0918	0.005497
12:63620386	a	g	-0.1707	0.005499
12:115664005	a	g	0.0492	0.005487
13:23863796	t	g	-0.0366	0.005482
13:98785546	a	g	-0.0334	0.005469
14:30519837	t	g	-0.0568	0.005473
14:32819709	a	g	0.1492	0.005457
15:86422976	a	g	0.1355	0.005486
16:2222598	t	c	-0.1213	0.00546
17:111030	t	c	-0.0372	0.00547
17:68983044	a	g	-0.0894	0.005464
18:364012	t	c	0.1976	0.005452
19:29739025	a	c	-0.1791	0.005462
1:31084180	a	g	0.0397	0.005548
1:195272899	t	c	-0.1619	0.005527
2:79568621	t	c	0.0409	0.005518
2:103888113	t	c	0.1187	0.005544
2:127644785	a	g	-0.0315	0.005545
2:181662422	t	g	0.0326	0.005509
2:183281973	a	g	-0.0776	0.005528
2:209404859	a	g	-0.1705	0.005544
2:217543541	t	c	0.0859	0.005509
2:218745685	a	g	-0.0346	0.005536
2:239155053	t	c	-0.0405	0.005533
3:57471094	a	g	-0.0555	0.005504
3:82479862	t	c	-0.1244	0.005518
3:83818731	t	g	0.0932	0.005547
3:155475420	a	c	-0.0754	0.005523
3:182819049	a	g	-0.0326	0.005501
4:37894540	t	c	-0.0783	0.005514
4:96936729	a	g	-0.0318	0.005526
4:101264170	a	g	-0.1568	0.005509
4:110649891	t	g	0.031	0.005523
4:160360501	a	g	0.0348	0.005525
4:174601218	t	c	-0.1562	0.005542
4:185664774	t	c	0.0396	0.005541
4:186401713	t	c	-0.0499	0.005537
4:189102447	t	c	0.1814	0.00551
5:7061122	t	c	-0.0963	0.005505
5:11752914	t	c	0.2488	0.005549
5:90462301	a	g	-0.1577	0.005525
5:155342417	a	g	-0.1608	0.005514
6:9119702	t	c	-0.0316	0.005536
6:30425332	t	c	0.1326	0.005512
6:32046944	t	c	-0.1156	0.005545
6:104324734	t	g	-0.032	0.005501
6:128143188	a	g	-0.1279	0.005546
6:140379495	a	g	0.1241	0.005515
6:152640248	t	g	-0.0439	0.005516
7:86335993	a	g	-0.0851	0.00553
8:2548804	a	g	0.1832	0.005504
8:14085868	a	g	-0.0316	0.005513
8:21679414	a	c	-0.0494	0.005504
8:93330535	a	g	0.0328	0.005504
8:95456917	t	c	0.0721	0.005517
9:36320097	t	c	0.1517	0.005504
9:78917238	a	g	0.1291	0.005511
10:3172899	a	g	0.058	0.005533
10:7843108	a	g	-0.161	0.005504
10:54670766	a	g	0.0397	0.005506
10:101776036	t	c	0.1188	0.005502
11:9217005	t	c	-0.061	0.005505
11:33866622	a	c	0.035	0.005541
11:60833423	t	c	-0.155	0.00551
11:97828394	t	c	0.087	0.005544
12:42757670	a	g	-0.1122	0.005536
12:129566340	a	g	0.1239	0.005533
15:71508815	a	g	0.0422	0.005526
16:58495363	t	c	-0.0695	0.005524
16:84432644	a	g	0.0859	0.005545
16:84963104	a	g	0.0663	0.005527
18:65205874	t	c	-0.0999	0.005532
19:44209019	t	c	-0.038	0.005535
20:48341968	a	g	0.0347	0.00553
20:49416332	t	c	-0.1492	0.005514
20:61306631	a	g	0.0537	0.005508
1:82800340	t	c	-0.0395	0.005578
1:170049569	a	g	-0.1346	0.005556
1:195939647	t	c	0.0918	0.0056
1:219133120	t	g	0.1076	0.005574
1:246979147	t	c	-0.0338	0.00559
2:17328531	t	g	-0.1142	0.005585
2:37010150	t	c	0.1254	0.005566
2:45432763	t	c	-0.0799	0.005565
2:60290360	t	c	0.0375	0.005558
2:105555619	a	g	-0.0963	0.005583
2:235003459	a	g	-0.0343	0.005599
2:241707017	t	c	0.1358	0.005591
3:20072035	a	g	0.0499	0.005571
3:34756584	a	g	0.1171	0.005575
3:38798836	t	c	-0.0312	0.005569
3:88964555	a	g	-0.0327	0.005586
3:99557918	a	g	0.0673	0.005575
3:116453645	a	g	-0.0395	0.005579
4:14420519	t	c	-0.0492	0.00558
4:155802990	a	g	-0.0378	0.005579
5:11662240	t	c	-0.0504	0.005569
5:53154069	t	c	0.1266	0.005575
5:58098089	t	c	0.0624	0.005591
5:167397593	t	c	-0.0392	0.005565
6:10799724	a	c	-0.3263	0.005567
6:77248655	a	g	0.1208	0.005572
6:102629892	t	c	0.1554	0.005568
6:116290349	t	c	0.0334	0.005591
7:24859250	t	c	-0.0343	0.005592
7:28115253	t	c	0.0489	0.005596
8:8934720	t	g	-0.0353	0.005582
8:69388615	a	g	-0.1137	0.005598
8:95666404	a	g	-0.1207	0.005568
9:6554380	a	g	0.0449	0.0056
9:107538407	a	g	-0.1046	0.005563
9:124344026	a	g	0.0929	0.0056
11:42548520	t	c	0.0503	0.005567
11:116385842	a	g	0.128	0.005586
11:121156870	a	c	-0.0614	0.005577
11:121832956	a	c	-0.0326	0.005559
13:23999478	t	g	0.054	0.00556
13:71157012	t	c	0.113	0.005574
13:77507799	a	g	0.0445	0.005552
14:33866387	t	c	0.0913	0.005598
14:52651100	t	c	0.0665	0.005585
14:70333629	a	g	-0.0373	0.005578
15:98433555	a	g	0.2431	0.005589
15:99452942	t	c	-0.0427	0.005558
17:32819364	a	g	-0.0803	0.005554
17:39606109	t	g	0.0824	0.005556
17:57783069	a	g	0.0472	0.005596
18:8722258	a	g	0.0334	0.005556
19:28826801	a	g	0.113	0.005559
20:2149912	a	g	0.0595	0.005558
20:55771443	a	c	-0.0313	0.005593
20:57210712	t	c	-0.0873	0.005596
21:39951582	t	c	-0.097	0.00557
1:7414366	a	g	-0.0813	0.005645
1:10999317	a	g	0.1308	0.005631
1:41744646	a	g	-0.0411	0.005626
1:90689473	t	c	-0.0754	0.005639
1:115954431	a	g	0.0792	0.005606
1:180852643	a	g	0.0928	0.005636
1:213866435	a	c	-0.1001	0.005637
1:224846994	a	g	0.09	0.00563
1:229299483	a	g	-0.3939	0.005615
2:10634216	a	g	-0.1138	0.005632
2:19662468	a	c	-0.1396	0.005634
2:107136196	t	c	0.0842	0.005648
2:142759245	a	g	0.1048	0.005631
2:156448445	a	g	0.1604	0.005637
2:164405002	t	c	-0.1276	0.005648
3:49204405	t	g	-0.1098	0.005604
3:114196123	a	c	0.0449	0.005634
3:139992931	t	c	-0.1631	0.005643
4:8107736	t	g	0.0573	0.005612
4:76647676	a	g	-0.1385	0.005639
4:100120130	a	g	0.0387	0.005611
4:161621350	t	c	0.0915	0.005608
5:50241241	a	g	-0.0321	0.005624
5:50415188	a	g	0.0376	0.005618
5:79394419	t	c	-0.1278	0.00564
5:163634272	a	g	0.051	0.005615
5:166261338	t	g	-0.1444	0.005608
6:22798881	a	g	0.074	0.005622
6:45902167	a	g	-0.0877	0.005629
6:96479399	t	c	-0.0351	0.005602
6:111405097	t	g	-0.069	0.00563
7:9735291	a	g	-0.0874	0.005617
7:17713053	t	g	-0.0403	0.005649
7:46148417	a	g	0.0715	0.005611
8:2865909	a	g	-0.0318	0.005617
8:73583699	a	g	0.0867	0.005612
9:103556016	a	g	0.0455	0.005621
10:7547642	t	c	-0.0335	0.005605
10:72023041	a	g	0.1795	0.005615
10:81088057	a	g	-0.037	0.005623
10:116656099	a	g	-0.1473	0.005637
11:7471040	a	c	-0.044	0.00561
11:106399482	a	g	-0.0331	0.005634
12:81010463	t	c	0.0464	0.005614
12:115389645	a	c	-0.0348	0.005609
13:24106432	a	g	-0.1085	0.005639
13:99388105	a	c	0.1753	0.00565
14:31224394	t	c	0.0711	0.005631
17:26855748	a	g	-0.0995	0.005629
17:41961789	t	c	0.0431	0.005639
17:49609281	t	c	-0.0775	0.005616
17:55691182	a	g	-0.0317	0.00561
17:63905536	t	c	-0.1481	0.005637
19:29398494	a	g	-0.0584	0.005638
20:19008025	t	g	-0.0316	0.00561
20:42931066	a	c	-0.1737	0.005635
21:16143938	a	g	-0.0581	0.005632
21:23187682	t	c	0.0324	0.00563
21:40925508	a	g	-0.0315	0.005632
21:43081619	t	c	-0.0406	0.005613
1:60288720	t	c	0.1108	0.005676
1:65604011	t	c	-0.1633	0.005697
1:154789875	a	g	-0.0355	0.005664
2:23715251	t	c	0.1222	0.005693
2:55127601	a	g	0.0398	0.005699
2:64058713	t	c	-0.0796	0.00567
2:79106673	a	g	0.0381	0.005679
2:163968867	a	g	0.1494	0.005688
2:180916068	a	c	-0.0317	0.005676
2:206930168	a	g	0.1546	0.005699
2:222567807	a	g	0.0412	0.005698
3:18190226	a	g	0.1035	0.005655
3:132016116	a	g	-0.1561	0.005698
3:147489525	t	c	0.1211	0.005698
3:184012228	a	g	0.0368	0.005691
4:14306031	t	c	0.0356	0.005659
4:15885997	t	c	0.4443	0.005684
4:105302220	a	g	0.1517	0.005672
4:119255835	t	c	-0.1052	0.005679
4:146217927	a	g	0.0497	0.005689
4:161970230	t	c	-0.2517	0.005673
4:164533242	a	c	0.0484	0.005674
5:52416771	t	c	-0.0654	0.005668
5:68242147	a	c	-0.0377	0.005696
5:96191946	t	c	0.099	0.005687
6:38926077	a	g	-0.0438	0.005684
6:49243923	a	g	-0.1561	0.00569
7:104816154	a	g	-0.0811	0.005655
8:11611353	t	c	-0.0479	0.005688
8:74230909	a	c	-0.0502	0.005694
8:123848774	t	g	0.054	0.005653
8:137871735	t	c	0.0672	0.005691
9:129383690	t	c	-0.0577	0.005685
10:21728206	a	g	-0.0367	0.00567
10:37352823	t	c	-0.0508	0.005682
10:109618106	t	c	0.0351	0.00566
10:110930000	t	c	0.0497	0.005691
11:23254269	a	g	0.0312	0.00567
11:28401900	a	g	-0.0325	0.005682
11:83469212	a	g	-0.0819	0.005659
11:104814523	t	c	0.1638	0.005676
11:105007547	t	c	0.093	0.005676
11:119691272	t	c	0.1312	0.005679
11:130248665	t	c	-0.1187	0.005653
12:49731167	a	g	-0.0466	0.005686
12:53614510	a	g	-0.0507	0.005667
12:69717004	t	c	-0.1128	0.00569
12:95969674	a	g	0.0322	0.005659
12:111438001	a	g	-0.0588	0.005683
13:44903028	t	g	0.0577	0.005654
13:73767724	a	c	-0.0851	0.005699
13:74416005	a	g	-0.0311	0.005668
13:108189783	a	g	0.0574	0.005673
15:41415776	t	c	-0.1699	0.00566
15:79852517	t	c	-0.1176	0.005674
16:13313806	a	c	-0.0332	0.005654
16:13893415	t	c	0.0453	0.005664
16:19389776	t	c	0.049	0.005685
16:60082606	a	g	-0.0456	0.005654
16:60635748	a	c	0.0361	0.005655
17:69356724	a	g	-0.0352	0.005669
18:28971981	t	g	-0.1875	0.005694
20:57920071	a	c	0.0676	0.005661
1:160346304	a	g	-0.126	0.005703
1:160372109	t	g	-0.0305	0.005746
1:191762802	a	g	0.1515	0.005708
2:42808024	t	c	-0.0817	0.005724
2:118673215	a	g	0.1429	0.005716
3:191000275	a	g	-0.0767	0.005704
4:79103004	a	g	0.0562	0.005742
4:96228076	a	g	-0.0397	0.005734
4:178069165	a	c	0.0353	0.005714
5:87102981	t	g	0.0582	0.005743
5:133897000	t	c	-0.0305	0.005747
5:168520563	a	c	0.1161	0.005705
5:172119559	a	g	0.09	0.005749
6:11671996	a	c	0.104	0.005715
6:32349141	t	c	-0.1973	0.005728
6:138341790	t	c	-0.1498	0.005712
6:153897346	a	g	0.0355	0.00573
6:161091952	t	c	-0.0697	0.005706
7:22788079	a	c	0.1238	0.005739
7:35428507	a	g	0.0779	0.005715
7:37956038	a	g	0.1321	0.005736
7:68565319	a	c	-0.0524	0.005737
7:155698741	a	g	-0.1163	0.005725
8:685705	t	g	0.039	0.00573
8:17508408	t	c	-0.2148	0.005707
8:85468701	a	g	0.1238	0.005711
8:119355336	a	g	-0.1345	0.005719
8:120628235	t	c	0.0761	0.00573
9:27621560	a	g	0.0342	0.005744
9:87363774	t	c	0.0675	0.005722
10:107638257	t	g	0.159	0.005706
11:82278440	a	g	0.0474	0.005745
11:84071275	a	c	0.0552	0.005707
11:120117335	t	c	-0.0897	0.005736
11:133167785	t	c	0.1646	0.005734
12:4100799	a	g	0.0362	0.005714
12:10016906	a	g	0.0331	0.005709
12:12160475	a	g	0.0315	0.005731
12:13912682	a	g	-0.0326	0.005738
12:26819224	a	c	-0.032	0.005734
12:40403432	a	g	0.0748	0.005702
12:96807180	t	c	-0.0323	0.00572
13:32847836	a	c	-0.0833	0.005717
13:114302092	t	c	-0.0461	0.005716
15:35082225	t	c	0.0415	0.005705
15:37946428	t	c	-0.0357	0.005705
16:2116482	t	c	-0.1509	0.005737
16:84505401	t	c	0.0503	0.005716
17:48896543	a	g	0.0355	0.005705
17:55786283	a	c	0.0343	0.005715
18:25243789	t	c	-0.1653	0.00574
18:65198797	t	c	0.1314	0.00571
18:73139187	a	g	0.2466	0.005703
18:75379824	t	c	0.0663	0.005726
19:2596031	t	c	-0.0386	0.00572
21:38697623	t	c	0.0574	0.005747
1:41090250	a	g	-0.0306	0.005785
1:41297655	t	g	-0.0629	0.005772
1:151295497	a	g	0.1486	0.005783
2:67649067	a	c	-0.1182	0.005784
2:101527346	a	c	-0.1284	0.005774
2:142751116	a	g	0.0366	0.005761
2:178496886	a	g	-0.182	0.005779
2:205805004	a	g	-0.1063	0.005762
2:241690408	a	g	-0.0683	0.0058
3:39261646	a	g	-0.0334	0.005764
3:126378003	a	g	-0.0563	0.005765
4:183389622	t	c	-0.0885	0.005762
5:11631916	a	g	-0.0324	0.005772
5:178053560	t	c	-0.0344	0.005768
6:82514564	t	c	-0.1336	0.0058
6:102998356	a	g	-0.0956	0.005767
6:148837170	t	c	-0.0363	0.005789
6:165868289	a	g	0.031	0.005779
7:139999497	a	c	-0.0667	0.005758
8:3206983	t	c	-0.1069	0.005767
8:64425344	a	g	0.1609	0.005764
9:14379222	t	c	-0.0338	0.005773
9:71508082	a	g	-0.0325	0.005774
9:84709020	t	c	-0.175	0.005775
9:103369862	a	g	0.0325	0.005777
10:20575682	t	c	-0.0396	0.005767
10:71250343	a	g	0.0313	0.00577
10:94065665	t	c	-0.495	0.005782
10:113949664	t	c	0.0343	0.00577
11:25068865	a	g	-0.0326	0.005796
14:77046384	a	g	-0.1496	0.005796
14:82250557	t	c	0.085	0.005784
14:100542061	t	c	0.0354	0.005782
15:58165181	a	c	-0.1449	0.005771
15:64337194	t	c	0.0398	0.005751
15:70114482	t	c	-0.0358	0.005767
17:7057179	a	g	0.0432	0.005781
17:7968368	a	c	0.0312	0.005752
17:40088790	t	g	0.1407	0.005775
17:70124080	a	g	0.0498	0.005794
17:74014228	a	g	-0.1013	0.005783
18:11043815	t	c	0.0385	0.005776
18:31218020	t	c	-0.1145	0.005782
18:43523575	a	g	0.2051	0.005772
19:45873988	t	g	-0.1457	0.005782
19:52230411	a	g	-0.1142	0.005785
20:23503520	a	g	0.3714	0.005787
20:32901960	t	c	-0.0315	0.005758
21:28340879	a	g	-0.0314	0.005793
21:39051380	t	c	0.1461	0.005771
21:45643692	a	g	-0.2387	0.005779
1:15617737	t	c	-0.0351	0.005817
1:241969468	a	g	0.0797	0.005817
2:29286031	t	c	0.068	0.005806
2:29776037	t	c	0.0336	0.005818
2:118919600	t	c	0.1112	0.005833
2:156765480	t	c	0.0929	0.005813
3:42429817	t	c	-0.0311	0.005834
3:123059921	a	c	-0.0784	0.005825
3:126398829	t	c	-0.0389	0.005846
4:31782309	t	c	-0.0515	0.00585
4:86601669	t	c	-0.043	0.005847
4:135949195	t	c	-0.09	0.005805
5:12674599	t	c	-0.1949	0.005837
5:93669834	a	g	0.1318	0.005826
6:31102964	a	g	0.0308	0.005848
6:33882661	t	c	-0.0595	0.005844
7:49286949	a	g	0.0394	0.005805
7:131008633	a	g	-0.1395	0.005823
7:146865335	a	g	0.0738	0.005849
8:3632078	t	g	-0.0601	0.005821
8:65438669	a	g	-0.1159	0.005809
9:106731305	t	c	0.0326	0.005808
10:9891498	a	g	-0.0312	0.005839
10:11854705	t	g	0.0424	0.00581
10:15566038	t	c	0.1094	0.005841
10:116111016	t	c	0.0916	0.005839
11:70397227	t	c	0.0919	0.00584
12:10602301	t	g	-0.1027	0.005814
12:24203591	a	g	-0.0436	0.005832
12:131211187	t	g	0.067	0.005839
12:131221252	t	c	0.0553	0.005835
14:26460959	t	c	-0.0705	0.005849
14:56546218	a	g	-0.0976	0.005845
14:99785610	a	g	0.1474	0.005803
15:34062337	a	g	-0.0376	0.005838
15:51865732	t	g	-0.0351	0.005802
16:24207680	t	g	-0.1558	0.005825
16:57068866	a	g	0.1846	0.005812
17:46086921	t	c	0.0956	0.005846
17:56709117	t	c	0.0558	0.005809
17:80802535	t	c	-0.0385	0.005802
18:9723563	t	c	0.0354	0.00582
18:21885941	t	g	0.2288	0.005844
18:30125312	t	c	-0.0534	0.005826
18:55401529	a	c	0.1505	0.005831
18:70477143	t	c	0.1861	0.00584
19:16186466	a	g	0.0867	0.005838
19:52363262	t	c	-0.0346	0.005839
20:7882757	t	c	-0.0542	0.005835
20:46377936	a	c	0.1012	0.005809
1:16015582	a	g	-0.0613	0.005866
1:40683536	t	c	0.1123	0.005859
1:59226787	t	g	-0.0343	0.005855
1:244823720	t	g	-0.0328	0.005857
2:38898681	a	c	0.0455	0.005861
2:240123090	a	g	-0.0515	0.0059
3:12555493	t	c	0.1235	0.005866
3:49863483	t	c	0.0473	0.005889
3:125875313	a	c	0.0312	0.005858
3:175230645	t	c	-0.3827	0.005897
3:190848923	t	c	0.1256	0.005856
4:100637756	t	c	-0.0462	0.0059
4:118265441	a	g	-0.1937	0.005867
4:168283047	a	g	0.0472	0.005884
5:125221895	a	g	-0.0635	0.005883
7:18061551	a	g	0.1145	0.005854
7:68537194	t	c	-0.0678	0.005888
7:90774614	a	g	0.1282	0.005864
7:93385444	t	c	0.0732	0.005862
9:133241327	t	g	-0.0329	0.005854
10:27638465	a	g	-0.0318	0.005891
10:50534646	t	c	-0.0741	0.005869
10:100156113	a	g	0.0388	0.005872
11:25857272	t	c	0.0926	0.005888
11:35593997	a	g	-0.0346	0.005851
11:46352176	t	g	-0.4124	0.005892
13:70795342	t	c	-0.0324	0.005862
13:83309488	t	g	0.0311	0.00589
14:31323931	t	c	-0.0346	0.005856
14:66522739	a	g	-0.41	0.005853
14:74315163	t	c	0.0304	0.005875
15:26547588	a	g	-0.0566	0.005881
15:33106968	a	g	0.0309	0.005881
15:78066320	a	g	-0.1528	0.00588
15:101175333	a	g	-0.0347	0.005872
16:84596399	t	g	0.0335	0.005888
17:42181279	t	c	-0.1174	0.005853
17:70004702	t	g	-0.0898	0.005856
17:74863972	t	c	0.0573	0.0059
18:56206931	t	c	-0.0332	0.005865
20:4129126	t	c	-0.0833	0.005882
20:6278568	a	g	0.1258	0.00588
21:37553766	a	g	-0.0384	0.00587
1:57200081	t	c	-0.1667	0.005942
1:164868338	t	c	0.0619	0.00592
2:13973859	a	g	-0.1056	0.005912
2:80870554	t	g	-0.2354	0.005924
2:127435963	a	g	-0.0654	0.005914
2:179554305	t	c	0.0321	0.005926
2:208465546	a	g	-0.1279	0.005905
2:232376126	t	c	0.1459	0.005924
3:179225966	t	g	-0.0414	0.005929
4:5000821	t	g	-0.0397	0.005928
4:23563593	t	c	0.1117	0.005927
4:80008107	a	g	-0.1214	0.00591
4:184471556	a	g	0.0535	0.005944
5:38801839	t	c	-0.0517	0.005931
5:61191064	t	c	0.0771	0.005913
5:101310580	a	g	0.0328	0.005947
5:176159929	a	g	-0.0362	0.005945
6:24189275	a	g	0.0733	0.005928
6:146460958	t	c	-0.0662	0.005935
7:2494190	t	c	-0.0934	0.005941
7:10142982	t	c	-0.0904	0.005927
7:10542081	t	c	0.0744	0.005907
7:39950474	a	g	-0.0422	0.005911
7:86681598	t	c	0.1138	0.005945
7:155685139	a	g	0.0414	0.005931
8:6204655	t	g	0.0544	0.00593
8:106564219	a	g	0.0592	0.005924
8:123981872	a	g	0.0515	0.005941
9:35922966	t	g	-0.0929	0.00594
9:78267940	t	c	0.158	0.005901
10:20920458	t	g	0.0916	0.005933
10:124932745	a	g	-0.0916	0.00592
10:125310247	a	g	0.0479	0.005919
11:87654424	a	g	-0.0337	0.005927
11:112341198	a	g	-0.0315	0.005944
12:7394676	a	c	-0.1033	0.00594
13:73150020	a	c	0.041	0.00593
13:107782715	a	g	-0.0441	0.005906
14:32479710	a	g	0.0427	0.005902
14:44722017	a	g	0.0846	0.00594
14:52247700	a	g	-0.0907	0.005923
14:104162376	t	c	0.0375	0.005902
15:77376183	a	c	-0.0324	0.005906
16:10683500	t	c	-0.0309	0.005929
16:26573197	t	c	0.0351	0.005934
16:51842233	a	g	-0.0891	0.005919
16:63459250	t	c	-0.2009	0.005905
16:83612418	a	g	0.1063	0.005945
17:80917807	a	g	0.1485	0.005937
20:13265461	t	c	-0.0801	0.005938
20:33446904	t	c	0.0606	0.005911
20:47436585	a	g	0.1996	0.005917
1:34676964	a	c	0.1059	0.005967
1:154501770	a	g	-0.0415	0.005955
1:204889909	a	g	-0.06	0.005989
2:46100836	t	c	0.0431	0.005997
2:116832575	a	g	0.0599	0.005953
2:127122997	t	g	-0.031	0.005967
2:171105186	t	c	-0.0449	0.005965
2:187305033	t	c	-0.2176	0.005971
2:223069625	t	c	-0.0306	0.005975
3:16405589	t	c	-0.1243	0.005985
3:26739312	a	g	0.0456	0.005958
3:129052190	t	g	0.0424	0.00599
3:150252604	t	c	0.093	0.006
3:166540744	t	c	0.1001	0.005966
4:25744080	t	c	0.0491	0.005962
4:139706641	a	g	0.0955	0.005975
4:189785786	t	c	-0.0851	0.005999
5:52218694	t	c	0.0909	0.005957
5:80519364	a	g	-0.1059	0.005983
5:96848784	a	g	0.1917	0.005959
5:169345366	a	c	-0.1164	0.005977
5:172822363	t	c	-0.155	0.005951
6:22268149	t	c	-0.0876	0.005957
6:88438103	a	g	0.0765	0.005971
6:170401630	a	g	-0.1097	0.005967
7:82024661	a	g	0.0372	0.005961
7:82226624	a	c	0.0758	0.005959
7:95546753	a	c	-0.0436	0.005972
8:3859721	t	c	0.0315	0.005987
8:60033144	t	g	-0.0319	0.005998
8:79592971	a	g	-0.1277	0.005994
9:3693033	t	c	0.0436	0.005992
9:18929782	a	g	0.0438	0.005951
9:80055025	t	c	-0.0747	0.005998
9:87567365	t	g	-0.0426	0.005957
9:95122860	t	c	-0.1315	0.005989
9:109379913	t	c	0.0647	0.005995
11:6750834	t	g	-0.0402	0.005967
11:7313705	a	g	-0.0839	0.005998
11:12807189	a	g	0.0553	0.005963
11:19799114	t	c	0.109	0.005998
11:128815322	a	g	-0.0477	0.005995
11:129930732	a	g	0.0553	0.005959
12:77708701	t	c	0.0334	0.005979
13:30868494	a	c	0.0444	0.005973
13:94756764	a	g	0.0502	0.005968
16:64329764	t	c	-0.0954	0.005994
17:63564156	t	c	-0.0712	0.005999
18:46378115	t	c	-0.041	0.005964
19:30191519	a	c	-0.0498	0.00597
19:40003853	a	c	0.1294	0.005994
19:56271554	a	g	0.0909	0.005965
20:48816731	a	g	0.1522	0.005977
21:20254193	t	c	0.1638	0.005979
1:106915321	t	c	-0.2357	0.006034
1:165641867	t	c	-0.0305	0.006006
1:166380613	a	g	-0.0478	0.006003
2:30955086	a	g	-0.115	0.006017
2:59478988	t	c	-0.0322	0.006022
2:213441642	a	c	-0.133	0.006018
2:233526870	a	g	0.1398	0.006001
3:55698109	a	c	-0.098	0.006023
3:81399696	t	c	-0.1234	0.006028
3:187869506	a	g	0.0598	0.006027
4:5990339	a	g	-0.0307	0.006019
4:14159578	t	g	-0.0305	0.006022
4:15965966	t	c	-0.0373	0.006042
4:91354490	t	c	-0.191	0.006021
4:123841606	a	g	0.1265	0.006011
4:125285510	t	g	0.1705	0.006048
5:10736569	t	c	-0.0416	0.006005
5:61195971	a	g	-0.2013	0.006021
5:67846253	t	g	-0.0318	0.006039
5:76304771	a	g	0.0307	0.006021
5:163346385	t	c	0.033	0.006015
6:16610226	t	c	-0.0865	0.006012
6:25803235	t	c	-0.0901	0.006009
6:65433970	t	g	-0.044	0.006017
6:128828268	t	c	0.164	0.006012
7:138385741	a	c	-0.0499	0.006039
8:1578399	t	c	0.0568	0.006039
8:26962169	t	c	-0.0537	0.006039
8:34628151	t	c	-0.1311	0.006048
8:106554285	a	c	-0.1473	0.006034
8:125470047	t	c	-0.031	0.006017
9:14564139	a	c	-0.1175	0.006004
9:89907169	t	c	-0.0354	0.006035
9:90793745	a	g	0.0332	0.006036
10:10465555	t	c	-0.0543	0.006037
10:135354594	t	c	-0.0542	0.006017
11:4516365	t	g	-0.0625	0.006002
11:12492141	t	g	0.0336	0.006013
11:39267423	t	c	-0.1837	0.006009
11:70566957	t	c	0.0344	0.006003
11:108315606	t	c	-0.1001	0.006045
12:69062662	t	g	-0.1105	0.00601
12:70951612	t	c	-0.0933	0.006039
12:108758043	a	g	0.1083	0.006048
13:23384589	a	g	-0.175	0.00602
13:38043179	t	c	-0.0491	0.006013
14:26845653	t	c	0.1263	0.006045
14:36999938	t	c	-0.0564	0.006023
14:41601873	a	c	0.3558	0.006048
15:84682482	t	c	-0.1536	0.006035
15:94713595	a	c	0.1241	0.006042
16:50976824	t	c	-0.1837	0.006044
17:77938807	t	c	0.0379	0.006006
19:44159377	a	g	0.0699	0.00605
1:2465355	t	c	0.0434	0.006064
1:4870695	a	g	-0.072	0.006067
1:223113294	t	c	-0.0458	0.006073
2:134887637	a	g	0.0454	0.006061
2:145143934	a	g	-0.0504	0.006099
2:195896975	a	g	0.0323	0.006076
3:33188563	a	c	-0.0933	0.006085
4:114696373	a	g	0.0312	0.006097
5:46262169	a	g	0.0562	0.006094
5:62872286	t	c	0.0488	0.006097
5:139208055	a	g	0.1481	0.006065
5:161361802	a	g	0.0852	0.006087
5:165809370	t	c	0.186	0.006052
6:19676003	t	g	-0.0329	0.006084
6:116060312	a	c	-0.0402	0.006057
6:119508115	a	g	0.0381	0.006091
6:163804486	t	g	-0.0406	0.006078
8:265620	a	g	-0.199	0.00608
8:19949198	t	g	0.0714	0.00606
8:69444614	a	g	-0.0918	0.006099
8:83560513	a	g	-0.0799	0.006054
8:127397518	t	c	0.0396	0.006092
9:12506684	a	g	0.0469	0.006054
9:25664916	t	c	0.1294	0.006089
9:102277921	a	g	-0.033	0.006087
10:1806850	t	c	-0.0492	0.006093
10:10274871	a	g	-0.1394	0.006077
11:11486990	a	g	-0.0448	0.00607
12:41611048	t	c	0.046	0.006095
12:52729142	t	c	-0.0313	0.006066
12:119458687	a	g	-0.1185	0.006081
13:29891928	t	g	0.0324	0.006052
14:34462258	t	c	0.0318	0.006088
15:37812272	t	g	-0.0883	0.006086
17:51948896	t	c	-0.1079	0.006073
18:53938738	t	c	-0.0741	0.006084
20:15554640	a	g	-0.0391	0.006099
1:61470318	t	g	-0.0603	0.006118
1:222523514	a	g	-0.0527	0.006102
2:232775255	t	c	0.0782	0.006148
3:20010886	t	c	-0.0303	0.006121
3:22621503	t	g	0.1043	0.006115
3:33897136	t	c	0.1402	0.006127
3:82920200	a	g	0.1258	0.006123
3:161562243	t	g	-0.1585	0.006132
4:8608008	a	c	-0.0823	0.006133
4:32250294	a	c	-0.1221	0.006137
4:137403750	t	c	0.0868	0.006108
5:15595297	a	g	-0.1257	0.006128
5:20397315	t	c	-0.0624	0.006116
5:26352350	a	g	0.0861	0.006117
5:30324792	a	g	-0.0717	0.006143
6:136236829	a	g	-0.1121	0.006105
6:152274260	t	c	0.0451	0.006137
7:80593666	t	c	0.0332	0.006122
8:5966005	t	c	-0.0313	0.006133
8:72716832	t	c	0.1703	0.006122
9:131042734	t	g	0.0361	0.006131
9:137124864	t	c	-0.0358	0.006149
9:137268725	t	c	0.1672	0.006112
10:24329794	t	c	0.0305	0.00614
10:126016549	a	g	-0.0308	0.006146
10:133017783	t	g	-0.0696	0.006109
11:32834915	a	c	0.0742	0.006145
12:24387613	a	g	0.0342	0.006123
12:104118379	a	c	0.0564	0.006102
12:108899101	t	c	-0.324	0.006128
13:93916166	t	g	0.09	0.006102
14:56148243	t	g	0.13	0.006145
15:101819620	a	g	0.1207	0.006107
16:25852295	a	g	-0.0365	0.006104
16:63338281	t	c	0.0829	0.006107
17:30898340	a	c	0.1174	0.006125
17:53849624	a	g	-0.1352	0.00613
18:44240015	t	c	0.0585	0.00615
18:55409156	t	c	-0.0304	0.006108
20:42107003	a	c	0.0506	0.006104
1:48456324	t	c	0.1509	0.006166
1:54955521	a	g	0.0453	0.006154
1:67875414	t	c	0.0305	0.006178
1:180229566	t	c	0.0349	0.006187
1:185458423	a	c	-0.0306	0.006172
1:188136382	a	g	-0.1216	0.006193
1:195717220	t	c	-0.0989	0.006166
1:224689853	a	g	0.0377	0.006168
2:31246027	a	c	-0.032	0.006168
2:53468832	t	c	0.0698	0.006161
2:59560143	t	c	-0.1813	0.006171
2:130351822	a	g	0.1682	0.006152
2:178116284	t	c	-0.1437	0.006159
3:11849777	a	g	0.1248	0.006158
3:70366408	a	c	0.0962	0.006179
3:114226169	t	c	0.0409	0.006151
3:127118522	t	c	-0.096	0.006175
4:47463698	a	c	-0.0457	0.006191
4:94714546	a	g	-0.1238	0.006192
5:18506359	a	g	-0.1434	0.006164
5:51090842	a	c	0.0804	0.006161
5:71370861	t	c	0.1118	0.006199
5:87466516	a	g	0.1287	0.006187
5:106955451	t	c	-0.0303	0.006162
5:150893500	t	c	-0.1653	0.006188
6:23693649	t	c	-0.1304	0.006194
6:117081057	t	c	0.037	0.006179
6:160034231	a	g	0.0962	0.006155
7:8176723	a	g	0.0308	0.00616
7:17497762	t	g	-0.0305	0.006175
7:120770110	a	g	-0.2162	0.00616
8:21138707	a	c	-0.068	0.006166
9:119922519	a	g	-0.0308	0.006175
10:13200057	a	c	-0.0361	0.006166
10:21563072	a	c	0.1302	0.006163
11:59808676	t	g	0.0308	0.006152
11:60595905	t	c	0.108	0.006153
11:79083249	t	c	-0.0426	0.00619
12:7110571	a	g	0.053	0.006153
12:41695412	t	g	0.1462	0.006195
12:50581647	t	c	-0.0305	0.00616
12:61299844	a	g	0.0402	0.006168
13:49131769	a	c	-0.0334	0.006191
13:58828747	t	g	0.0425	0.006168
14:33106622	t	c	-0.0795	0.006151
14:47750567	t	c	-0.0891	0.006154
16:6049956	a	g	0.0627	0.006162
16:25974037	a	c	0.0408	0.006186
18:70999570	t	c	0.0371	0.006165
19:15306908	a	g	-0.2156	0.006156
19:33305012	t	c	0.059	0.006194
20:24918198	a	g	0.1262	0.006197
20:25706406	a	g	-0.0407	0.006185
20:37517062	a	g	0.0684	0.00617
20:46846776	a	g	0.0358	0.006199
21:23126198	a	c	0.0701	0.006183
21:45159096	a	g	-0.0819	0.006187
1:22311348	a	g	0.032	0.00622
1:183465525	t	c	-0.1786	0.006201
1:209277959	a	g	-0.1092	0.006246
2:50511241	a	g	-0.1586	0.006217
2:184080772	t	c	-0.033	0.00625
2:233379543	a	g	-0.034	0.006203
3:3151759	t	c	0.0375	0.006216
3:7690217	a	c	0.0365	0.006203
3:32876408	t	c	-0.1309	0.00625
3:115609851	a	g	-0.1448	0.00625
3:124399196	t	c	0.1704	0.006222
4:6383965	t	g	0.0497	0.006247
4:69634138	t	c	-0.3338	0.006207
4:100755753	t	c	0.0519	0.006232
4:107986024	a	g	0.0327	0.006229
4:132183791	t	c	0.0427	0.006232
4:152848320	t	c	-0.0302	0.00625
4:175654607	a	g	-0.031	0.006225
5:146600210	t	c	0.0324	0.006217
6:23680913	t	c	0.1665	0.006245
6:134717736	a	g	0.1101	0.006241
7:18634903	t	c	-0.055	0.006207
7:24501579	a	g	0.0786	0.006221
7:36341317	t	c	-0.0609	0.006223
7:157508056	t	c	-0.0343	0.006219
8:9925862	a	c	0.1206	0.006242
9:30896078	a	g	0.1333	0.006239
9:91354493	a	g	-0.0372	0.00624
9:98227810	t	g	0.0507	0.006227
10:129695644	t	c	0.1083	0.006229
10:133858248	t	c	0.0386	0.006241
11:24799514	a	g	0.0571	0.006221
11:39347066	t	c	-0.0744	0.006218
11:63299838	t	c	-0.0959	0.006225
11:87674035	t	c	-0.0417	0.006221
12:89449487	a	g	-0.0325	0.006231
15:28063650	a	g	-0.0518	0.006239
15:70611220	a	g	-0.1019	0.006246
16:78712039	t	c	0.1678	0.006218
16:85423279	t	c	-0.0528	0.006241
17:26742123	t	g	0.0398	0.00624
18:11037452	t	c	0.033	0.006209
18:12386437	a	c	-0.1638	0.006242
18:19630076	t	c	-0.4347	0.006221
18:36449381	a	g	-0.148	0.006207
18:58284807	t	c	-0.0707	0.00623
19:8989037	t	c	0.0359	0.006211
19:10949107	a	c	0.0784	0.006202
19:53574937	t	c	0.0406	0.006228
1:7399874	t	c	-0.0972	0.006269
1:95617626	a	g	0.1395	0.006262
1:186984091	a	g	0.2627	0.006296
1:247089826	a	g	0.1126	0.006253
3:98593407	t	c	-0.071	0.006281
3:159376660	t	g	-0.0855	0.006261
4:15017308	t	c	-0.1444	0.006281
4:23276452	t	c	0.1793	0.006289
4:178146496	t	c	-0.0568	0.006285
5:3801147	a	g	-0.046	0.006278
5:65205733	t	c	-0.0585	0.006276
5:95981203	a	g	0.144	0.006252
5:146680807	t	g	0.1485	0.0063
6:16554831	t	c	-0.2793	0.00626
6:117844591	a	g	0.1756	0.006294
6:142883247	t	c	-0.1223	0.006289
7:37872650	t	c	0.0389	0.006261
9:73529734	a	g	-0.1042	0.006252
9:78500816	a	g	-0.1051	0.006259
9:98734670	t	c	-0.0344	0.006294
10:72656457	t	c	-0.1096	0.006297
11:44026915	a	g	0.0657	0.00626
11:79737475	t	c	0.0521	0.006294
11:126275402	t	c	-0.0741	0.006263
12:19338608	t	c	0.0631	0.006266
12:52224863	a	g	-0.1551	0.006286
12:101694282	a	g	-0.1125	0.006268
13:41000364	a	g	-0.1047	0.006278
14:59857437	a	g	-0.1481	0.006255
15:33115747	a	g	-0.1006	0.006276
15:56812111	t	c	-0.0857	0.0063
15:63165286	t	c	-0.0317	0.006263
17:78976431	t	c	-0.133	0.006286
19:3114229	a	g	-0.034	0.006275
19:28688337	a	g	-0.0319	0.006273
20:2802023	t	c	0.1239	0.006278
20:14956188	a	g	0.1457	0.006262
20:42098121	t	c	-0.0381	0.006288
21:30133452	a	g	-0.0663	0.00627
1:99260332	t	g	0.1426	0.00631
1:108355528	a	g	-0.1934	0.006348
1:115690768	t	c	-0.0614	0.006335
1:190565305	a	g	-0.0486	0.006317
1:222718718	a	g	-0.0619	0.006332
2:14510882	t	c	0.0672	0.006325
2:36917065	t	c	0.0324	0.006312
2:221756292	a	g	0.0465	0.006308
3:71980643	a	g	0.0358	0.006336
3:119537254	a	c	0.0386	0.006312
4:31988458	a	g	0.0326	0.006313
4:62164022	a	g	0.1779	0.00631
4:88258483	t	c	0.0878	0.006312
4:168965712	a	g	0.1077	0.006334
4:186838314	a	g	-0.0633	0.006335
5:71420451	t	c	0.0781	0.006347
6:72202228	a	g	0.175	0.006301
6:84774408	a	g	0.0422	0.006317
6:130199006	a	g	0.161	0.006337
6:130504278	a	g	0.0923	0.00632
7:22124045	a	c	0.1273	0.006315
7:38768975	t	c	0.0491	0.006345
7:115677459	t	c	-0.0875	0.006343
7:156149192	a	g	0.1983	0.006319
8:20012718	t	c	-0.168	0.006349
9:102574631	t	c	-0.1398	0.006324
9:115678692	t	c	0.0335	0.006347
9:135969419	t	g	0.0315	0.006335
10:112714351	t	g	-0.1148	0.006306
10:114486621	a	g	-0.0731	0.006333
11:21768481	t	c	0.2861	0.006301
11:88002775	a	g	-0.0457	0.006313
11:94178356	t	c	-0.1268	0.006326
12:51976879	a	g	-0.0308	0.006305
12:52323957	a	g	0.1964	0.006311
12:90378906	t	c	-0.0697	0.006311
12:95798995	a	g	-0.1337	0.006327
12:116270876	a	c	0.0365	0.006333
13:61278860	a	c	0.1405	0.006342
16:77675511	t	c	0.1112	0.006335
17:41801263	a	g	-0.0333	0.006317
17:49743777	t	c	-0.1782	0.006309
17:73043186	t	c	-0.1791	0.006319
17:77449429	a	c	0.0508	0.006308
19:28524162	t	g	0.1094	0.006333
20:36565929	t	g	-0.1113	0.00633
21:31120341	a	g	-0.1594	0.006318
1:186875568	a	g	0.1486	0.006354
2:83741901	t	c	-0.1271	0.006388
2:109445946	a	g	0.0353	0.006383
2:234391873	t	c	0.1066	0.006388
3:95943223	a	g	0.0447	0.006375
3:121698565	a	g	-0.0917	0.006381
3:169724938	t	c	0.1067	0.006372
3:171477953	t	g	-0.0307	0.00639
4:125541914	a	g	0.1201	0.006367
5:3475071	t	g	0.1351	0.006356
5:36361258	t	c	-0.091	0.006376
5:36856961	a	g	0.0746	0.006357
5:45926181	a	g	-0.0653	0.00636
5:82538416	t	c	-0.1644	0.006366
5:117779207	t	c	0.0343	0.006394
5:118754352	t	c	-0.0594	0.006394
5:149861956	a	g	-0.0779	0.006386
6:13956119	a	g	-0.0885	0.006391
6:16695530	t	c	-0.0323	0.006354
6:28337769	a	g	-0.0548	0.006377
6:36274153	t	c	-0.0345	0.006371
6:55793766	a	c	-0.0302	0.006364
6:81588706	t	g	0.1293	0.006364
7:36193565	t	c	0.1307	0.00639
7:81677582	t	c	0.051	0.0064
7:156239403	a	g	0.0921	0.006357
8:9177599	t	c	0.1325	0.006381
8:13125822	t	c	0.0304	0.006353
8:91461836	t	c	-0.2885	0.006352
9:16451601	t	c	0.1553	0.006367
9:99462294	t	c	0.124	0.006394
9:113474259	t	c	0.1655	0.006384
10:3095231	a	g	-0.1042	0.006362
10:30899929	t	c	0.0395	0.006383
10:93401107	a	g	-0.3861	0.006381
11:2287957	a	g	0.1181	0.006377
11:13187156	a	g	0.0994	0.006351
12:54466608	t	g	0.1044	0.006388
12:65229599	t	g	-0.082	0.006371
12:67037540	t	c	0.0828	0.006379
12:116700309	a	g	0.1131	0.006381
12:130511844	a	g	-0.0411	0.006373
13:32625336	a	g	0.1102	0.006387
13:54087218	a	g	0.1111	0.00636
13:90477053	a	c	-0.0501	0.006381
14:21266135	t	c	-0.0338	0.006385
14:79207541	a	g	0.1086	0.006373
15:54309060	t	c	0.0316	0.006359
15:58659961	t	c	-0.0315	0.006393
15:79830530	a	g	0.0484	0.006384
16:78675192	t	c	0.177	0.006391
16:87009275	t	c	0.0496	0.00638
17:11445916	t	c	-0.2522	0.006379
17:26369801	a	g	-0.1376	0.006374
18:25145739	a	g	0.0631	0.006357
18:75210469	a	g	0.042	0.006378
20:12145864	t	c	-0.1252	0.006366
20:24456098	t	c	0.0834	0.006373
20:46811799	a	g	0.0306	0.006359
21:31408084	a	g	-0.0681	0.006397
21:46178862	t	c	0.0515	0.0064
1:75730231	a	g	-0.1186	0.006436
1:95565611	a	g	0.0614	0.006403
1:106918398	t	c	-0.0319	0.006447
1:163878187	a	g	0.0918	0.006427
1:221154380	t	g	0.09	0.006403
2:20781254	t	c	0.0882	0.006404
2:31216702	t	c	-0.0646	0.006429
2:47519673	a	g	-0.0456	0.006401
2:121824823	t	c	-0.0374	0.00642
2:121981950	a	g	-0.0329	0.006423
2:135004309	t	c	0.1732	0.00641
2:209301782	a	g	-0.0814	0.00643
3:11651468	t	c	-0.2243	0.006436
3:12467543	t	c	0.1087	0.006421
3:113947571	a	c	0.0644	0.006438
3:132165580	a	g	-0.1205	0.006415
4:127921138	a	g	0.1011	0.006421
4:138532795	t	c	0.1231	0.006401
5:18248521	t	c	0.1802	0.006437
5:51649910	t	c	-0.1146	0.006428
5:79225307	t	c	-0.0301	0.006428
5:116207485	t	c	0.099	0.006448
5:139120060	t	c	-0.0683	0.006424
6:41489441	t	c	0.0354	0.006413
6:53884370	a	g	-0.1703	0.006444
6:97069838	a	g	-0.0329	0.006435
6:114562404	a	g	0.1013	0.006426
7:31564140	a	g	0.1448	0.006441
7:39533582	a	g	0.1074	0.006412
7:47492308	a	g	0.0917	0.006417
7:158004297	a	g	0.1181	0.006426
8:128644017	t	g	0.041	0.006423
8:144023150	a	g	-0.0934	0.006413
9:82914722	t	c	0.1503	0.006411
9:136520242	t	c	-0.0945	0.006434
10:3899607	a	g	-0.0309	0.006448
10:18675148	t	g	0.0299	0.006442
10:66462669	a	g	-0.0426	0.006408
10:66987598	t	c	-0.2401	0.00642
10:105172744	a	g	0.0946	0.006443
10:130105504	a	g	-0.0452	0.00642
10:133954831	a	g	-0.0403	0.006413
11:6603173	t	c	0.1403	0.006429
11:23213003	a	g	0.0542	0.006415
11:35420410	a	g	0.2511	0.006413
11:68400739	a	g	-0.045	0.006415
12:100028046	a	g	-0.0611	0.00642
13:30084952	a	g	0.0418	0.006409
14:70443340	a	g	0.0911	0.006444
16:79993593	a	c	0.0488	0.006404
16:82604733	t	c	-0.0303	0.006402
17:31800977	a	c	0.0335	0.006435
18:20826901	t	c	0.0801	0.00644
18:22135931	t	c	0.0321	0.006438
21:22136717	t	c	-0.037	0.006406
1:104844313	a	g	-0.0931	0.006487
1:242235655	a	g	0.0731	0.006469
1:242595360	a	g	-0.0458	0.006459
2:41001545	t	g	0.064	0.006458
2:48098796	a	g	0.1016	0.006474
2:187225873	t	c	-0.1743	0.006456
3:68273104	a	c	0.0319	0.006495
3:153026034	t	c	-0.0403	0.006463
4:18752956	t	c	0.0339	0.006456
4:41949310	t	g	-0.1454	0.006486
4:135264592	a	g	0.0362	0.006493
4:181618811	a	g	-0.0562	0.006488
5:58616085	a	g	0.051	0.006492
6:5502038	t	g	-0.0314	0.006478
6:32285879	a	g	0.0462	0.006453
6:89717075	a	g	0.168	0.006464
6:122967976	a	g	-0.1193	0.006498
6:155804157	a	g	0.0781	0.006453
7:98397631	t	c	-0.0372	0.00646
7:110358479	a	g	-0.0974	0.006475
8:219797	a	g	0.0479	0.006491
8:9555718	t	c	-0.0328	0.0065
8:22142761	a	g	0.0817	0.006475
8:90638201	t	c	0.039	0.006452
8:134885349	a	g	0.0889	0.006454
9:2769827	a	g	0.0896	0.006479
9:4289440	a	g	-0.0784	0.006488
9:120767897	a	g	0.1214	0.006477
10:44943023	a	g	0.0454	0.006461
10:120859921	a	c	0.0388	0.006496
10:127392484	t	c	0.0356	0.006487
11:62160729	a	g	-0.0327	0.006486
11:80877752	a	g	-0.3036	0.006488
11:101208774	a	c	0.1438	0.006475
11:113737176	t	c	0.0986	0.006477
11:120451367	t	c	0.097	0.00647
12:95101312	t	c	0.0459	0.00649
12:99714925	t	g	0.1233	0.006492
12:109644357	a	g	-0.0324	0.006483
13:28195049	t	g	-0.0313	0.006487
13:56925600	a	g	0.1615	0.006462
13:59674029	a	c	0.0354	0.006474
13:82026417	a	g	-0.0682	0.006486
13:91580346	a	g	0.1848	0.006493
14:52022308	t	g	0.0371	0.006497
14:87006056	t	c	-0.099	0.006471
14:91867277	t	c	-0.0663	0.006455
15:81828732	t	c	0.0345	0.0065
16:1579244	t	c	-0.153	0.006465
16:54606202	t	c	0.0784	0.006472
17:20951862	t	c	0.0428	0.006476
18:53810014	a	g	0.0575	0.006498
19:34347947	a	g	-0.0326	0.006468
20:57719842	t	c	0.1615	0.006487
1:71710145	a	g	-0.0483	0.006538
1:72682853	t	c	-0.1121	0.006503
1:92129621	a	c	-0.0515	0.006506
1:177773149	a	c	0.0798	0.006538
1:247750152	t	c	0.0724	0.006502
2:1681098	t	c	-0.2291	0.006531
2:102051353	t	c	-0.0558	0.00652
2:231703015	a	g	0.1062	0.006503
2:233381402	t	c	0.1454	0.006517
3:29524731	t	c	0.0382	0.006511
3:44939120	t	c	0.0353	0.006539
3:61739379	t	c	0.16	0.006526
3:97923491	a	g	0.2035	0.006501
3:106770591	a	c	0.1127	0.006516
3:152314217	a	g	0.0532	0.006528
4:22458475	a	c	0.1456	0.006518
4:69850452	t	c	-0.0735	0.006534
4:182686491	t	c	0.0407	0.006513
5:3202965	a	g	0.1655	0.006533
5:4137654	t	c	0.0327	0.006507
5:29961444	a	g	-0.098	0.006503
5:97398052	t	c	0.0447	0.006531
6:20536094	t	c	0.045	0.006506
6:81846718	t	c	-0.0328	0.006502
6:141752424	a	g	0.1025	0.006534
7:131881010	t	c	0.0524	0.006547
8:722942	t	c	0.0369	0.006525
8:75180979	t	c	0.1079	0.006504
8:99673105	a	g	0.0536	0.006511
9:10245260	t	c	-0.0785	0.006501
9:12359984	t	g	0.0648	0.006519
9:27367612	a	g	0.0622	0.00651
10:25696523	a	g	0.1451	0.00652
10:64031401	a	g	0.1301	0.006512
10:70648005	t	c	0.093	0.006502
10:107721806	a	g	-0.0353	0.006512
10:134272808	a	c	-0.0317	0.006515
11:20087893	t	g	-0.0343	0.006509
11:21349667	a	g	0.0963	0.006541
11:29083020	a	g	0.1183	0.006531
11:110588752	t	c	-0.1797	0.006524
12:28703833	a	c	0.0347	0.006524
12:40096644	t	g	0.0339	0.006508
12:53441607	t	c	-0.0346	0.006512
12:76232415	t	c	-0.0776	0.006548
12:80224420	t	c	-0.0488	0.006525
12:104797375	a	g	0.1214	0.006537
12:114130442	a	g	-0.0307	0.006528
13:83312423	t	c	-0.1515	0.006504
13:110356731	a	g	-0.052	0.006521
14:45115777	t	c	0.0437	0.006528
14:92486242	t	c	0.0466	0.006514
15:88376998	a	g	-0.1233	0.00654
16:71319581	t	c	-0.1474	0.006543
18:26703047	t	c	-0.1519	0.006529
19:45854330	a	c	-0.066	0.006533
19:52249942	a	g	0.0834	0.006503
20:654633	t	g	0.0421	0.006536
20:21024382	t	c	0.0851	0.006501
1:78125660	a	g	-0.1226	0.006578
1:103226221	t	c	0.0376	0.006551
1:114745915	a	g	-0.0354	0.006572
1:117731972	a	g	-0.0348	0.006562
2:31195346	t	c	0.1373	0.006581
2:48007871	a	g	-0.0501	0.006585
2:182277406	a	g	-0.0521	0.006585
2:213498199	t	c	-0.1328	0.006598
3:53802385	a	g	0.0316	0.006592
3:101846652	t	c	0.0376	0.006573
4:3268710	a	g	0.031	0.006583
4:3376238	t	c	-0.1507	0.006581
4:6529478	t	c	0.0424	0.006575
4:129483552	t	c	-0.1546	0.006567
5:35474285	t	c	0.1345	0.006587
6:47090953	a	g	0.0478	0.006577
6:55258574	a	g	0.0668	0.006562
6:135010546	t	c	0.0735	0.0066
7:12591161	a	g	0.0313	0.006574
7:12833442	t	c	-0.1051	0.006586
7:91294664	t	c	0.0316	0.006557
7:115702425	t	c	-0.0329	0.006567
8:21469349	a	g	0.1567	0.006566
9:137859565	a	g	0.0824	0.006585
10:8226091	a	g	0.1572	0.006579
10:36941266	a	c	-0.0389	0.006582
13:105727068	t	c	0.0366	0.006587
14:25147244	a	g	-0.1095	0.006574
15:52274476	t	c	-0.1244	0.006563
15:96682090	t	c	-0.2107	0.006573
16:9238382	a	g	0.0394	0.006554
16:24207753	a	g	-0.054	0.006565
17:11786308	a	g	0.0728	0.006597
17:56227326	t	c	-0.2024	0.006593
17:72083792	t	c	0.0304	0.006555
18:4511540	t	c	0.0805	0.006557
20:6723982	t	c	0.0999	0.006594
21:26424975	a	c	-0.0934	0.006598
21:33726201	t	c	0.0384	0.006564
1:24461438	t	c	0.0384	0.006613
1:232406696	a	g	0.1302	0.006626
1:240606058	a	g	-0.0504	0.006615
1:245765707	t	c	-0.033	0.006625
2:20699524	t	c	0.061	0.006607
2:48795794	a	g	0.0523	0.006638
2:49194383	t	c	-0.1511	0.006622
2:62367575	a	c	-0.0306	0.006639
2:135046788	t	c	0.0983	0.006607
2:160324187	a	g	-0.0322	0.006618
3:16678202	a	c	-0.1683	0.006631
3:45235473	a	g	-0.1408	0.006635
3:67170017	t	c	0.0381	0.006635
4:16188926	t	c	0.0975	0.00663
4:38110442	a	g	0.0306	0.006645
4:54925351	a	g	0.1662	0.006645
5:149091064	t	c	0.1237	0.006604
5:153735817	a	g	-0.0568	0.006647
6:43447566	a	g	0.0901	0.006627
6:73649583	t	c	0.0312	0.006631
6:118653075	a	g	0.0652	0.006611
6:130094750	a	g	-0.1283	0.006645
6:139446660	a	g	0.1542	0.006601
6:151316991	a	g	-0.0349	0.00663
7:9616126	a	g	0.0775	0.006645
8:20554870	a	g	-0.1303	0.006604
8:53011828	a	g	-0.0329	0.006615
8:106671221	t	c	-0.0395	0.006641
9:27336207	a	g	-0.0798	0.00664
12:1595432	a	g	0.0446	0.006647
12:44093038	a	g	0.1207	0.006603
12:114237306	t	c	0.0338	0.006647
13:21732432	t	c	-0.045	0.006636
13:23163777	a	g	0.0391	0.006604
14:56698345	a	g	-0.0861	0.006636
14:79476033	a	g	0.0517	0.006618
14:96714142	a	c	0.1534	0.006642
16:73349919	a	g	0.0503	0.00664
16:81181617	t	c	0.0801	0.006615
18:9365399	a	g	0.0516	0.006622
18:22161847	a	g	-0.0837	0.006635
18:26675781	t	c	-0.0483	0.006606
18:45548541	a	g	0.0609	0.006645
19:24313887	t	g	-0.1794	0.006646
21:35361668	t	c	-0.0708	0.006626
1:165865478	a	g	0.0428	0.006661
1:240873046	a	g	-0.1858	0.006688
2:62914183	a	c	0.1557	0.006662
2:80922542	a	g	0.0682	0.006684
2:102732488	t	g	-0.1085	0.006677
2:157008703	t	c	-0.0307	0.006667
2:178470372	t	c	-0.0625	0.006676
2:220240357	t	c	-0.0945	0.006669
2:231048549	a	g	0.1372	0.006655
2:237689044	a	c	-0.0354	0.006658
3:1837181	a	g	-0.0305	0.006676
3:108627580	a	g	-0.2886	0.006651
4:22215147	a	g	-0.0544	0.006683
4:29126111	a	g	0.0376	0.006693
4:54878350	t	c	-0.0656	0.006684
4:127808071	t	c	-0.0312	0.006694
4:139254833	a	g	0.1596	0.006696
5:119377218	a	g	0.0792	0.006682
5:123627049	t	c	0.1336	0.006672
5:150505673	t	c	0.0485	0.006686
5:155238106	t	c	0.1345	0.00666
6:39139764	a	g	-0.0343	0.006671
6:121032759	a	g	-0.1154	0.006686
6:140686105	a	g	-0.1158	0.006659
6:155741520	a	g	0.0371	0.006674
7:2633629	t	c	-0.0424	0.006683
8:26442037	a	g	-0.1499	0.006667
8:81610938	t	c	0.5767	0.006656
9:37682322	t	c	0.1358	0.006682
9:80149918	a	g	0.0305	0.00668
9:84791337	t	c	-0.0324	0.006666
9:126104333	a	c	-0.0326	0.006658
10:26391944	t	c	-0.1595	0.006672
10:44165055	a	g	-0.1005	0.006691
10:58868060	a	g	0.0844	0.006655
10:123996503	a	c	0.0327	0.006689
10:133164710	a	g	-0.0328	0.006679
11:20162560	a	g	-0.165	0.006676
11:69328764	t	c	-0.0446	0.006676
12:65071528	t	g	-0.089	0.006681
12:87191455	t	c	-0.0395	0.00667
12:104781627	a	c	-0.0309	0.006663
13:30608199	t	c	-0.1135	0.0067
13:102454123	t	g	0.0403	0.006687
14:60716178	a	g	-0.0993	0.006661
15:25499015	t	c	-0.0667	0.006672
15:76409334	a	g	-0.0808	0.0067
16:49062722	t	c	-0.0929	0.006655
18:63606728	t	c	0.1042	0.00668
18:68182237	a	c	-0.0491	0.006651
20:15431009	t	g	-0.0308	0.006654
20:15769704	a	g	-0.0978	0.006656
20:39091514	a	g	0.0318	0.006654
21:28060432	t	c	0.0335	0.006652
21:35007248	t	c	0.1177	0.006656
1:21605040	t	c	-0.056	0.006722
1:99951627	a	g	0.0579	0.00673
1:200137649	a	c	-0.0392	0.006742
1:215856212	a	g	-0.1681	0.006731
2:34530368	a	g	-0.15	0.006724
2:110024153	a	c	0.0298	0.006747
2:129545297	t	c	-0.1843	0.006721
2:212303073	t	c	-0.031	0.006737
3:11756440	t	c	-0.1157	0.006737
3:23834132	t	g	-0.0498	0.00672
3:50916956	a	g	-0.0587	0.006703
3:55865835	t	c	0.0682	0.006714
3:100905257	t	c	0.1328	0.006719
3:102950983	t	c	-0.1755	0.00672
4:1265477	t	c	-0.0432	0.006738
4:20565861	t	c	-0.0325	0.006726
4:99476973	a	c	-0.1589	0.006746
4:102611136	a	g	-0.0312	0.006708
4:163991616	a	g	-0.1854	0.00675
5:87868165	a	c	0.0467	0.006701
5:102752272	a	g	0.0883	0.00672
5:148077822	a	g	-0.1217	0.006727
6:32747410	t	g	-0.0411	0.006749
6:73531612	a	g	-0.0359	0.006702
6:83071334	t	c	0.1223	0.006732
6:106199960	t	c	-0.3174	0.006732
7:20119492	t	g	-0.0331	0.006732
7:28911245	a	g	-0.1479	0.006747
7:67502258	a	g	-0.1626	0.006737
7:102615612	a	c	-0.107	0.006708
7:129707560	t	c	0.1225	0.006743
8:5056424	a	c	0.2678	0.006749
8:14196528	t	c	-0.1137	0.006702
8:66386064	a	g	0.0424	0.006747
8:134822310	t	c	0.0586	0.006701
9:6650109	t	c	-0.0339	0.006709
9:23272888	a	g	0.1116	0.006748
9:83502128	a	g	-0.1826	0.006733
10:5833748	a	g	0.0361	0.006731
10:7698519	a	g	0.0302	0.00671
10:14346115	t	c	0.0472	0.006727
11:81830845	t	c	0.076	0.006733
12:11695864	t	g	-0.183	0.006728
12:98799369	t	c	0.03	0.006735
14:73528129	a	g	0.123	0.006713
16:9704419	a	g	0.0424	0.006745
16:77570349	a	c	-0.0563	0.006716
17:55759115	t	c	0.0309	0.006731
18:45823737	t	c	-0.0471	0.006742
20:15237895	t	g	0.0334	0.006745
1:7719083	t	c	0.079	0.006793
1:33936347	t	c	0.0299	0.006754
1:184543500	t	c	0.0302	0.006753
1:203110349	a	g	-0.0738	0.006774
2:7571998	a	g	0.0416	0.006757
2:164038084	a	c	-0.1553	0.006796
2:227087284	a	g	-0.0298	0.006751
2:234504098	t	c	0.0304	0.00678
3:6981926	a	g	-0.04	0.006759
3:8869956	a	g	-0.1492	0.006774
3:55775024	t	c	-0.1568	0.006795
3:64470812	t	c	0.0354	0.006773
4:18892714	t	c	-0.0981	0.006798
4:38495927	t	g	0.0541	0.006782
4:57600689	t	c	-0.0325	0.006751
4:181852759	t	c	0.057	0.006779
5:118194868	a	g	-0.1916	0.006768
5:179091092	a	g	-0.0958	0.00676
6:93915684	a	g	0.033	0.006753
6:107781681	t	g	-0.1625	0.00677
6:165353740	a	c	0.1326	0.006782
7:28251287	t	g	-0.0695	0.006776
7:123497937	a	g	0.1311	0.006759
9:81385545	a	g	-0.0336	0.006788
9:93660707	a	c	-0.0393	0.006784
11:99526921	t	c	0.1543	0.006789
11:126155212	a	g	0.1246	0.006796
12:106008670	a	c	-0.0309	0.006762
14:54232753	a	g	-0.0721	0.006754
15:93159737	a	g	-0.0323	0.006775
16:62218299	a	g	0.0528	0.006775
18:6542516	a	c	0.0399	0.006787
18:28750750	a	g	-0.0509	0.006764
18:42854933	t	c	0.174	0.006789
20:22954432	a	g	0.1812	0.006759
20:40507210	a	c	-0.0807	0.006781
20:46095661	t	c	-0.1222	0.00677
21:38398391	a	g	-0.0462	0.006798
1:14759745	a	g	0.0726	0.006801
1:49093353	t	c	0.1718	0.006813
1:186480868	a	g	-0.0653	0.006823
1:220111049	a	g	-0.0326	0.006813
1:229343710	t	g	0.0305	0.006816
2:50455148	t	c	0.0305	0.006822
2:146968390	a	g	0.237	0.006811
3:9514741	a	g	0.1837	0.006836
3:59754022	a	g	-0.0445	0.006817
3:62186483	a	g	-0.0788	0.006816
3:189876859	t	c	-0.0332	0.006849
4:4754249	a	g	-0.0511	0.006843
4:185439097	t	c	-0.0547	0.006819
5:30644828	t	c	-0.034	0.006834
5:93810208	t	c	-0.0413	0.006813
5:102085472	t	g	0.1262	0.006806
5:107904438	t	c	0.1012	0.006841
5:117995637	t	c	-0.0901	0.006812
5:155526131	t	c	-0.1175	0.006846
5:164308905	t	c	0.0705	0.006807
5:172029291	a	c	0.036	0.006818
6:3665772	a	g	-0.1701	0.006817
6:43622925	a	g	0.0909	0.006802
6:150493191	a	g	0.0973	0.006836
6:162091765	a	g	-0.0541	0.006833
6:162172462	t	c	-0.1137	0.006824
7:42460277	a	g	0.0337	0.00684
7:67904831	a	g	-0.0651	0.006806
8:28164690	a	c	-0.0529	0.006832
8:136448687	a	g	0.0826	0.006805
9:21642590	a	g	-0.034	0.00682
9:125919800	t	c	0.281	0.006806
10:72115475	t	c	0.0617	0.006814
10:78319657	t	c	0.1412	0.006803
11:1672692	t	c	-0.1335	0.006832
11:132253680	a	g	0.14	0.006822
12:85625719	t	c	-0.0702	0.006804
12:87801606	t	c	-0.0409	0.006849
12:94895262	t	c	0.0783	0.006802
12:101611038	t	c	-0.0371	0.006834
13:51904592	t	c	-0.1079	0.006832
13:75081282	t	c	-0.1057	0.006821
14:44838264	a	g	-0.0789	0.006845
14:57376722	t	c	0.1108	0.006833
14:74694288	a	g	0.0394	0.006802
15:87883083	t	c	-0.0802	0.006831
18:5511993	t	g	0.0477	0.006801
19:2133831	a	g	0.034	0.006819
19:36684325	a	c	0.151	0.006813
19:57415118	t	c	0.0371	0.00684
20:7497814	a	g	0.0952	0.006803
1:95316394	a	g	-0.1013	0.006884
1:200427888	t	c	0.0485	0.00686
1:219679897	a	g	0.1863	0.006866
1:227900159	a	g	-0.1263	0.006888
2:853862	t	g	0.0421	0.006896
2:52251521	t	c	0.0976	0.006898
2:65243321	t	c	0.0364	0.006851
2:111859287	a	c	-0.0512	0.006866
3:129293607	a	g	0.093	0.006855
4:188781261	a	g	0.2601	0.006871
5:4649997	t	c	0.0662	0.006851
5:120322392	a	c	-0.0793	0.006876
5:147162945	a	g	-0.0827	0.006879
5:147309689	t	c	0.077	0.006896
5:160174315	t	c	-0.0297	0.006872
5:168683397	t	c	0.0907	0.006877
6:41365625	t	c	0.149	0.006892
6:71921541	t	c	0.2098	0.006879
6:145655589	a	g	-0.075	0.006892
7:19503765	a	g	-0.1471	0.006898
7:114421992	t	g	0.128	0.006869
7:114690922	a	c	-0.1295	0.006866
8:38466355	a	g	-0.0308	0.006886
8:96800950	a	g	0.1514	0.006894
8:128896903	t	c	-0.0883	0.006883
8:132680452	t	c	0.0947	0.006874
9:76427979	a	c	0.047	0.006861
9:90299152	a	g	-0.1275	0.006877
12:118409860	t	c	-0.1048	0.006853
13:22375082	t	g	0.0454	0.006859
13:93357042	a	g	-0.0365	0.006861
14:40736607	t	c	0.1315	0.006862
14:91147939	a	g	0.0316	0.006885
15:84917288	a	g	-0.1055	0.006896
15:93735620	t	c	0.1253	0.006879
18:11028050	a	g	0.2137	0.00689
19:8392342	t	c	0.048	0.006855
19:57131065	t	c	0.0751	0.006857
20:20772722	a	g	-0.082	0.006867
21:40380282	t	g	-0.05	0.006878
1:5086780	a	g	0.2214	0.006902
1:5370017	t	c	0.1554	0.006917
1:8492493	a	g	0.1104	0.006947
1:55737455	t	c	-0.0304	0.006944
1:67278000	t	c	-0.0935	0.006949
1:153287405	t	c	0.1056	0.006929
1:209590546	a	g	-0.0346	0.006904
2:36103252	a	g	-0.1098	0.006903
2:71815362	a	g	-0.0797	0.006913
2:76780730	a	g	0.1141	0.006943
2:171216298	a	g	-0.0962	0.006918
2:184566406	t	c	0.2013	0.006918
2:222432320	t	c	-0.0363	0.006909
3:4506897	a	g	0.1473	0.006902
3:82902809	t	c	-0.0896	0.006922
5:71109042	t	g	0.1816	0.006914
5:169402065	t	c	-0.0727	0.006937
6:11144641	a	g	-0.1491	0.006905
6:21263321	t	c	-0.0386	0.006901
6:117574810	a	g	0.1456	0.006929
6:125314550	t	g	0.0375	0.006915
7:11337451	t	c	-0.1028	0.006906
7:145902035	t	c	-0.0349	0.006925
8:54449792	a	g	-0.2329	0.00694
8:69632082	a	g	-0.0349	0.006937
8:136687535	t	g	-0.0591	0.006931
8:144253759	t	c	0.0346	0.006937
9:89368727	t	c	-0.0317	0.006949
9:103490138	t	c	-0.116	0.00694
9:128852603	t	c	-0.0337	0.006907
10:20413113	a	c	0.0319	0.006916
11:38415341	a	g	-0.211	0.00692
11:38682528	t	c	0.1366	0.006937
11:81458366	a	g	-0.0862	0.00695
11:126057075	t	c	-0.1495	0.006905
12:94957734	t	c	-0.0315	0.00691
12:111546165	t	c	0.0323	0.006946
14:61675709	a	g	0.037	0.006927
15:53234037	t	c	0.2861	0.006931
16:16079885	a	g	-0.0622	0.006908
16:79625983	t	c	-0.0896	0.006947
16:86120025	t	c	-0.0346	0.006947
17:26320296	t	c	0.0393	0.006912
17:65794486	a	g	-0.0472	0.006927
18:4296152	t	c	0.034	0.006903
18:46459032	t	c	-0.0321	0.006943
20:8427005	a	g	0.0312	0.006906
20:16236015	a	c	0.1381	0.006904
20:23305031	t	c	0.0348	0.006909
1:11454632	t	c	-0.0776	0.006972
1:104822489	a	g	0.1098	0.006988
1:211054938	t	c	-0.151	0.006989
1:234456386	a	g	-0.1628	0.006986
2:17383258	a	c	0.1007	0.007
2:25903711	t	c	0.1228	0.006988
2:29291931	a	g	0.035	0.006957
2:55600547	t	c	-0.0836	0.00699
2:86563821	t	c	-0.0953	0.006956
2:110467591	a	g	-0.0378	0.006972
2:115529358	t	c	0.0676	0.00699
2:151272554	t	c	0.0382	0.006969
2:217866150	t	g	-0.0311	0.006957
3:4935176	a	g	-0.1019	0.006981
3:128154850	t	c	-0.0301	0.006999
5:77054425	a	g	-0.1236	0.00696
5:81177131	t	c	0.0696	0.006991
5:92547093	t	c	-0.0435	0.006952
5:151818894	t	c	-0.1399	0.006993
5:165332721	t	c	0.1397	0.006963
6:70581240	t	g	-0.056	0.00699
6:132799604	a	g	0.1831	0.006978
7:9058851	t	g	0.0458	0.006959
7:37855962	t	c	0.083	0.006968
8:6789964	t	g	0.1023	0.006989
8:13038961	t	c	-0.0514	0.006998
8:92981677	a	g	0.0897	0.006981
9:112627528	a	g	-0.0323	0.006969
9:118588253	t	c	-0.1182	0.006967
9:127056213	t	c	-0.058	0.006964
10:99640651	t	c	0.0446	0.006968
10:123996970	a	g	-0.0863	0.006952
11:48313457	t	g	0.1791	0.006974
11:87885542	t	c	-0.1502	0.006964
11:117539478	a	c	-0.0313	0.006996
12:13216071	a	g	-0.1499	0.006955
12:15786878	a	c	0.102	0.006974
12:125470049	a	g	-0.1592	0.006975
12:129885970	t	c	-0.0373	0.007
13:22789165	a	g	-0.0525	0.006974
13:40987051	a	g	-0.1865	0.006979
13:78764430	t	c	-0.1066	0.006971
13:92998236	a	g	0.1425	0.00697
14:28106932	t	c	-0.1479	0.006966
15:98216602	a	g	-0.0334	0.006995
16:66138149	t	c	0.0307	0.006982
17:32843170	t	g	0.0417	0.006985
19:46937042	a	g	0.1269	0.006992
20:3067254	t	c	-0.0415	0.007
21:21257561	t	c	0.0422	0.006968
1:15948920	a	c	0.1056	0.007035
1:41355575	t	g	-0.0366	0.007025
1:167393646	t	g	0.0972	0.007011
2:23032646	t	c	0.0317	0.007021
2:56226442	a	g	0.0828	0.007031
2:99876496	a	c	-0.0503	0.007011
2:182581716	a	g	0.1221	0.007028
4:32529192	t	g	-0.0741	0.00702
4:109739412	t	c	-0.1303	0.00704
4:117042009	t	c	0.0317	0.007016
5:37764673	t	c	0.1715	0.007042
5:161383633	a	c	0.0305	0.007045
6:23983245	t	g	-0.1542	0.007027
6:41302050	a	g	0.1175	0.007045
7:13655677	t	c	0.0465	0.007015
7:124688667	t	g	0.0625	0.007026
7:137604396	t	c	-0.1842	0.007006
8:2483857	a	c	-0.0353	0.00703
8:23117355	t	c	0.1186	0.007017
8:124666568	t	g	0.1675	0.007045
9:129612996	a	g	0.1203	0.00705
10:120328074	t	c	0.0318	0.007043
10:133563377	a	g	0.0356	0.007046
11:59944275	a	g	0.1326	0.007013
11:62914847	a	g	-0.0417	0.007029
11:126250018	a	g	0.035	0.007036
12:9526019	t	c	-0.0932	0.007012
13:66500873	a	c	0.0298	0.007023
13:82295740	t	c	-0.0314	0.007023
14:44672653	a	c	0.1377	0.007037
14:62793548	t	g	-0.0351	0.007003
14:72500431	t	c	0.1415	0.007004
14:75692999	a	g	0.041	0.007016
16:65921863	t	g	0.0516	0.007041
17:72460549	a	c	0.0312	0.007032
17:73989938	a	g	0.0326	0.007038
18:44156107	t	c	-0.1299	0.007014
18:44341038	a	c	-0.1271	0.007025
18:50707085	t	g	-0.0947	0.007019
18:59219067	a	g	-0.0373	0.007022
18:75143190	a	g	-0.1599	0.007006
20:16959489	a	g	0.0359	0.007027
20:30483158	t	g	0.1063	0.00703
1:5672147	a	g	0.1287	0.007056
1:34364575	t	c	-0.0352	0.007058
1:116007546	t	c	-0.102	0.00707
1:158306868	t	c	0.0356	0.007086
1:161350353	t	c	0.0608	0.00707
1:163426380	t	c	0.0428	0.007087
1:208223565	t	c	0.1331	0.007077
2:18283738	a	g	-0.0467	0.007053
2:55813056	t	c	-0.5362	0.007089
2:120180357	t	c	-0.0603	0.007053
2:186554772	a	g	0.1036	0.007066
2:231043270	a	c	0.0297	0.00706
3:120522273	t	c	-0.0424	0.0071
3:149867189	t	c	-0.1263	0.007058
3:168700564	t	g	0.0487	0.007086
4:20567660	t	c	-0.1284	0.007052
4:21805584	a	g	-0.4884	0.007067
4:86358283	t	c	-0.0405	0.007069
5:2300617	t	c	-0.0536	0.007056
5:155332845	t	c	0.0403	0.007077
6:6637861	a	c	-0.031	0.007089
6:10332549	t	g	-0.1245	0.007095
6:33019643	t	g	-0.0303	0.00706
6:117744792	a	g	-0.0776	0.007057
6:127455821	a	c	0.0299	0.007063
6:147039821	a	g	0.0298	0.007098
7:16349256	a	g	-0.0506	0.007055
7:26629336	t	c	-0.0374	0.007099
7:53944849	a	g	-0.0849	0.007088
7:129682878	a	g	0.149	0.007062
8:25848839	a	g	-0.1387	0.007069
8:98763320	a	g	-0.1162	0.00707
9:3772674	a	g	-0.0319	0.007094
9:132865587	a	g	-0.0809	0.007073
10:18367338	a	g	-0.0488	0.007091
10:120591972	a	g	0.0862	0.0071
11:87150618	a	c	0.0296	0.007087
11:106257780	a	g	0.0377	0.007055
12:28247250	a	g	0.0442	0.007078
12:88293444	a	c	0.1386	0.007062
12:127058871	t	c	0.0331	0.007059
14:23594881	a	g	0.1318	0.007083
15:26911114	a	g	0.1784	0.007091
15:27452079	a	c	-0.0328	0.007092
16:7614013	a	g	-0.0877	0.007059
16:72868230	t	c	-0.3337	0.007077
17:48037768	t	c	0.0563	0.007073
18:59006277	t	c	-0.1235	0.007064
19:48482036	t	c	-0.0727	0.007065
21:31251219	a	g	0.1811	0.007093
1:27830174	a	g	-0.0505	0.007135
1:79343779	a	g	-0.0328	0.007121
2:30969468	t	c	-0.041	0.007148
3:7444456	a	g	0.0365	0.007104
3:13875750	a	g	0.038	0.007144
3:48406223	a	g	-0.0774	0.007112
3:103529143	t	c	-0.033	0.007144
3:119427217	t	g	0.1552	0.007103
3:128741489	t	g	-0.1224	0.007132
3:162441836	t	c	-0.1316	0.007112
4:117925823	t	g	-0.0482	0.007144
5:3281506	t	c	-0.055	0.007109
5:160970054	t	c	-0.1611	0.007148
5:169331938	a	g	0.0306	0.007137
6:18234139	t	g	-0.0717	0.007135
6:47117215	t	c	-0.0441	0.00711
7:38346870	t	g	-0.0648	0.007121
7:81854393	t	c	0.0726	0.007122
8:27281236	t	c	0.0749	0.007131
8:64566093	t	c	-0.1276	0.007122
8:87632080	a	g	0.0459	0.007142
8:98562212	a	g	0.0726	0.007124
11:107388436	t	c	-0.1368	0.00711
11:127780556	a	g	-0.0896	0.007139
12:47718183	t	c	-0.0375	0.007125
12:75592939	t	c	-0.0567	0.007146
13:50276341	a	g	-0.0313	0.007137
13:74101515	a	g	0.0309	0.007117
14:75884313	a	c	-0.0304	0.007147
15:81523834	t	c	-0.0559	0.007106
16:54175645	t	c	0.0425	0.007128
16:64448887	a	c	-0.0401	0.007137
17:77137464	a	g	-0.0416	0.00714
17:78271714	t	c	-0.0366	0.007124
18:50584823	a	c	0.0438	0.007142
19:32968206	t	c	-0.032	0.007142
20:56358428	a	g	-0.1651	0.00713
1:5141902	t	c	-0.0412	0.007163
1:66585381	a	g	0.1712	0.007163
1:83125608	a	g	0.073	0.007157
1:160385104	a	g	0.0756	0.007162
1:215514313	t	c	0.0362	0.007157
1:241326886	t	c	0.0477	0.007162
2:305203	t	c	0.0318	0.007188
2:4894001	a	g	0.1006	0.007194
2:31550628	a	g	0.0318	0.007164
2:51363413	a	g	0.105	0.007172
2:69696001	a	g	-0.0295	0.00717
2:154454910	t	g	0.0847	0.007182
2:155557513	a	g	0.0512	0.007172
3:109028460	t	c	0.0907	0.007179
3:142934385	t	c	0.0886	0.007152
4:122141648	t	g	-0.0406	0.007185
4:165234072	a	g	-0.0624	0.007154
5:37929052	a	g	0.0361	0.007153
5:97433647	a	g	-0.1124	0.007185
5:132602810	t	c	-0.0614	0.007195
5:155066776	a	g	-0.0368	0.007189
6:1349984	t	c	-0.0403	0.007153
6:37475244	a	g	0.0592	0.007169
6:38908515	a	g	-0.0354	0.007155
6:46541261	t	g	0.0521	0.007175
6:52135722	t	g	-0.0649	0.007163
6:106189336	a	c	0.0811	0.007162
7:109362685	t	c	-0.0533	0.007162
8:52386555	t	c	0.0856	0.007177
8:97912279	a	c	0.1441	0.007155
8:98933275	a	g	-0.0309	0.007173
9:28762617	a	c	-0.055	0.007178
9:100809548	t	c	-0.0403	0.007196
9:110845215	a	g	-0.0528	0.007187
9:116454136	t	c	0.089	0.007182
9:124085061	t	c	0.0803	0.007173
10:33911780	a	g	0.0342	0.00717
10:58340692	t	g	-0.0488	0.007173
11:15956557	a	c	0.0589	0.00716
11:18698795	t	g	0.1271	0.007171
11:116470289	a	g	0.102	0.007182
12:103283972	a	g	-0.0345	0.007185
14:26602066	a	g	-0.0877	0.007176
14:88415750	a	g	-0.0358	0.007181
14:99147183	a	c	-0.1252	0.00718
15:39454486	t	c	-0.0586	0.007169
15:84141491	a	g	-0.1371	0.007162
19:23810734	a	g	-0.1375	0.007192
19:32983006	t	c	-0.198	0.007168
19:48732517	t	c	0.0325	0.007185
20:10976612	a	g	-0.0781	0.007191
20:48212434	t	c	-0.0729	0.007161
1:72974933	a	g	0.0368	0.007207
1:76871902	t	c	-0.1084	0.007219
1:202588727	t	c	-0.091	0.007246
1:216030404	a	g	-0.0305	0.007236
1:230633248	t	c	-0.1714	0.007238
1:240498276	a	g	-0.089	0.007231
2:139146223	a	c	0.1654	0.007248
3:16233708	a	g	-0.0753	0.007248
3:47314496	a	g	0.0369	0.007232
3:135886948	t	c	0.0857	0.007213
3:163304775	t	c	-0.1017	0.007216
4:15476919	a	g	0.2948	0.007209
4:83665332	t	c	0.1899	0.007226
5:149447005	t	c	0.0489	0.007203
5:180338368	a	g	-0.036	0.007207
6:36635821	a	g	-0.1431	0.007237
6:85070427	t	c	0.1118	0.007232
6:148691875	a	c	-0.1723	0.007221
7:125775410	t	c	-0.0326	0.007219
8:18689405	t	c	0.0406	0.007225
8:51137244	a	g	0.1236	0.007235
8:87610298	a	g	0.0595	0.007227
12:3353416	t	c	0.04	0.007225
13:50888779	t	c	-0.1185	0.007212
13:105127284	a	g	-0.0368	0.00721
13:107022671	t	c	-0.1271	0.00721
14:30808722	t	c	-0.1597	0.007203
15:33193110	a	g	0.155	0.007236
15:63137473	t	c	-0.1685	0.007226
17:78599052	t	g	0.0308	0.007236
18:67960314	a	g	-0.0402	0.007209
20:48793362	a	g	0.0496	0.007241
21:45275679	a	g	-0.0674	0.007201
1:19132305	a	c	0.0395	0.007262
1:182286210	a	g	-0.0955	0.007259
1:208358359	a	g	-0.0306	0.007286
1:218324362	t	c	0.1646	0.007274
1:233339195	t	g	0.0686	0.007281
1:234075546	a	g	-0.0594	0.007299
1:246939746	t	c	0.0638	0.007285
2:44291125	t	c	-0.1329	0.007274
2:70003838	a	c	-0.149	0.007268
2:178628694	a	c	0.225	0.007262
2:213975214	t	c	0.1149	0.007265
3:8271019	a	g	-0.0581	0.007261
3:26396093	a	c	-0.0517	0.007291
3:119820443	t	c	-0.045	0.007264
3:142986438	a	g	-0.0373	0.007295
5:33507891	t	c	0.0899	0.007253
5:170900307	t	g	-0.0767	0.007268
6:4901553	t	c	0.1542	0.007257
6:31320397	t	c	0.0498	0.007288
6:116057909	a	g	0.0517	0.007299
6:148109132	t	g	0.0335	0.007283
6:149790319	a	c	-0.03	0.007252
6:169666147	a	g	0.1059	0.007285
7:79857839	a	g	-0.1414	0.007299
7:107359226	a	g	0.0907	0.007267
7:147506817	a	g	-0.0695	0.007261
7:152253276	t	c	-0.0602	0.00727
8:95841683	t	c	-0.1039	0.007282
9:119099873	t	c	0.0319	0.007273
10:17079130	a	c	0.0317	0.0073
10:106772589	t	c	-0.1346	0.007294
11:5579122	t	g	-0.0519	0.007263
11:46476588	t	c	0.1457	0.007265
11:119236192	t	c	0.0368	0.007273
12:101446515	a	c	-0.0307	0.007291
12:104501665	t	c	0.1754	0.007254
13:23999993	a	c	0.2087	0.007299
13:45511234	t	c	-0.0466	0.007265
14:78255230	t	c	0.0623	0.007294
15:61153350	t	c	-0.1589	0.007297
15:94375026	t	g	0.0627	0.007293
15:97856696	a	g	0.1086	0.007298
16:57002118	t	g	-0.1436	0.007292
16:82803959	a	g	-0.0411	0.007295
17:12304687	a	g	0.0722	0.00726
17:57312769	t	c	-0.1416	0.007298
18:21211072	t	c	0.0737	0.007268
18:50197439	a	c	-0.0561	0.007262
19:39577612	a	g	-0.146	0.007269
1:117804473	t	c	-0.1625	0.007301
1:224300723	t	c	-0.0346	0.007329
2:1725083	a	g	-0.1591	0.007308
2:44312347	t	c	0.1422	0.00735
2:147013183	t	c	-0.2254	0.007345
2:202450924	a	g	-0.0563	0.007336
2:234955415	t	c	0.1438	0.007325
3:3052353	a	g	-0.0539	0.007343
3:67205432	a	g	-0.1611	0.00735
3:119567553	t	g	0.1286	0.007345
4:23158166	t	g	-0.0354	0.007307
4:37795486	t	c	-0.0452	0.00733
4:102764832	t	g	-0.1047	0.007322
4:117923074	a	g	-0.0791	0.007335
4:125856719	a	g	0.0303	0.007335
4:129696221	a	g	0.0492	0.007312
4:162924622	a	c	0.0387	0.007346
4:169459991	t	c	0.0476	0.007343
5:32537201	t	c	0.0484	0.007326
5:134598894	a	g	-0.1259	0.007342
6:125070918	a	c	-0.0308	0.007317
6:130858417	a	g	-0.1192	0.007308
7:12732484	a	g	-0.0538	0.007326
7:28698935	a	g	0.0961	0.007343
7:29140708	a	g	-0.0829	0.007306
7:81453897	t	c	-0.0843	0.007328
7:86535914	t	c	-0.1756	0.00734
7:89980432	a	c	0.1258	0.007346
7:135689692	t	c	-0.0861	0.007335
7:153050915	t	c	-0.0665	0.007317
7:154267673	t	c	-0.1109	0.007312
8:73083236	a	c	-0.1674	0.007312
9:7515786	a	c	0.0309	0.007323
9:27585363	t	c	-0.1454	0.007341
9:32799484	t	c	-0.107	0.007309
9:82983451	a	c	-0.1022	0.007325
9:87815284	t	c	-0.0369	0.007319
10:6181709	t	c	0.0305	0.007307
10:27024323	a	c	-0.1503	0.007319
11:65585352	t	c	-0.375	0.007343
11:116253844	a	g	0.0332	0.007304
12:74163560	a	c	0.0986	0.007312
12:119431750	t	g	0.0415	0.007328
13:38403766	a	g	-0.0324	0.007301
14:25098192	a	g	0.0741	0.007309
16:1786305	a	g	-0.1186	0.007302
16:56368407	a	g	0.1192	0.007329
17:51649858	t	c	0.0346	0.007343
18:13264348	a	g	0.049	0.007317
18:46157109	t	c	-0.0784	0.007325
19:5775534	t	c	0.1683	0.007319
19:36699488	t	c	0.0361	0.007334
21:42455304	a	g	-0.1206	0.00731
1:41276894	a	g	0.0863	0.007378
1:61066710	a	g	-0.136	0.007374
1:62333309	t	c	-0.1289	0.007353
1:81894704	t	c	0.1273	0.007397
1:94461717	a	c	-0.0703	0.007364
1:95191951	t	c	0.0763	0.007369
1:96745897	t	c	-0.1167	0.007365
1:181049399	a	g	-0.0793	0.00736
1:229304289	t	c	-0.3888	0.007385
2:26682646	t	c	-0.0547	0.007381
2:60946509	a	g	0.1221	0.007372
2:78062898	t	c	0.0342	0.007373
2:125122704	a	g	-0.0518	0.007399
2:176935896	t	c	0.0866	0.007376
2:182508111	a	c	0.0651	0.007366
2:213997434	a	g	-0.1096	0.007368
2:236737727	a	g	-0.1494	0.007391
2:239722506	t	c	0.0436	0.007365
3:21473212	t	c	0.0585	0.007361
3:38356737	a	g	0.0366	0.007398
3:50552866	a	g	-0.0522	0.007372
3:60170954	a	g	0.0902	0.007368
3:61570149	a	g	0.0711	0.007351
3:71101160	t	c	-0.0703	0.007362
3:78584207	t	g	0.2278	0.007385
3:186404230	t	c	0.104	0.007365
3:194661093	t	c	0.1306	0.007373
4:21942729	a	c	-0.1838	0.007356
4:26037388	t	c	-0.0392	0.007351
4:78159448	t	g	0.0376	0.007399
4:103178948	t	g	0.2937	0.007399
5:9605634	a	g	-0.0505	0.007366
5:61866890	a	g	0.0311	0.007375
7:142502487	a	g	0.0299	0.007386
8:13012376	t	c	0.0454	0.007366
8:96425820	a	g	0.0419	0.007379
8:131778194	t	c	-0.0314	0.007399
8:139296031	a	g	0.1191	0.007357
9:114431298	a	g	-0.0361	0.007396
9:117054195	a	c	0.0401	0.007366
10:72754371	a	g	-0.0601	0.007387
10:98929422	a	g	0.0499	0.007391
10:105224032	t	g	-0.1789	0.007351
11:42502285	t	g	-0.0502	0.007367
11:131088416	t	g	0.0628	0.007386
12:14639772	a	g	0.0814	0.00737
12:15564349	a	g	-0.1796	0.007381
13:114286640	t	g	0.0977	0.007357
14:56204701	a	g	0.0343	0.007385
14:92143099	a	g	-0.0586	0.007351
14:105168414	t	c	0.0324	0.007392
15:55002132	a	c	-0.1395	0.007373
15:77851535	a	g	-0.0359	0.007365
16:19877173	t	c	0.039	0.007393
16:47697618	a	g	-0.0721	0.007358
17:689537	a	g	-0.0722	0.007362
19:10475760	a	g	-0.0379	0.00738
20:41783453	t	g	-0.1215	0.007371
21:37236872	t	c	-0.191	0.007393
1:20766157	t	c	0.0452	0.007436
1:223850199	t	c	-0.0693	0.007433
2:188488756	a	g	-0.059	0.007422
3:82985314	t	c	0.0378	0.007435
3:83334025	a	g	0.0382	0.007434
4:97878225	t	c	-0.0479	0.007439
4:112215656	t	c	-0.0319	0.007437
4:165382665	a	g	0.0336	0.007402
5:27402532	a	c	-0.0486	0.007448
5:58502533	a	g	0.0334	0.007441
5:116270966	a	g	-0.0331	0.007405
6:28825462	t	c	0.1134	0.00741
6:40592485	a	c	-0.0736	0.007448
6:76437598	t	c	-0.0298	0.007436
7:19796446	a	g	-0.1367	0.007437
7:32457821	a	g	0.0519	0.007412
8:58819752	a	c	-0.0573	0.007405
9:2478802	a	g	-0.0305	0.007413
9:108623220	a	g	-0.1458	0.007405
11:20343901	t	c	0.1322	0.007421
11:103298455	t	c	0.0876	0.007432
11:108188590	t	g	-0.1066	0.007432
12:7661979	t	c	-0.0351	0.00744
12:78554842	t	c	-0.0354	0.007436
12:130747428	a	g	0.1044	0.007447
13:43554697	t	c	0.0475	0.007443
14:21451456	a	g	0.1244	0.007408
14:38628913	t	g	0.0688	0.007407
14:67469791	a	g	0.0535	0.007405
14:76809355	a	c	-0.1169	0.007445
15:53387489	a	g	-0.0442	0.007448
15:62597844	a	g	0.0315	0.007442
15:62749635	t	c	-0.1194	0.007409
15:66413280	t	g	0.0509	0.007403
15:71741898	t	c	-0.0326	0.007411
16:89719955	t	c	0.0323	0.007419
17:1886999	t	c	0.0487	0.00741
17:51514270	t	c	0.061	0.00742
17:60214389	a	g	-0.0316	0.007401
19:58645844	a	c	-0.1351	0.007416
20:16674584	a	g	-0.0525	0.007438
20:54135156	t	g	0.037	0.007407
1:55104784	t	c	-0.1207	0.007459
1:205358715	a	g	-0.0393	0.007495
1:233696562	a	c	-0.0308	0.007476
1:247536127	t	g	-0.0309	0.007487
2:40475441	t	g	-0.0312	0.007462
2:48581506	t	c	0.0305	0.007453
2:118624399	a	g	0.0852	0.007484
2:240336735	t	c	-0.1459	0.00746
3:73353986	t	c	-0.0424	0.007472
4:22228209	t	c	-0.0302	0.007494
4:138783682	t	c	0.0343	0.007468
4:141978714	t	c	0.039	0.007487
4:168032677	t	g	-0.1563	0.007478
4:187781033	t	c	0.1669	0.007475
5:152794363	t	c	0.0301	0.007497
6:8870999	a	g	-0.1746	0.007455
6:11328806	t	c	0.1351	0.007493
6:41216334	a	g	0.0298	0.007496
6:92097805	a	g	-0.0624	0.007462
7:7906184	a	g	0.1313	0.007465
7:130029996	t	c	-0.1264	0.007481
8:6785352	t	c	0.0331	0.007486
8:31885853	t	c	0.172	0.00748
8:50766781	t	c	0.1832	0.007489
8:107145983	t	c	0.4042	0.007473
9:133823938	a	g	0.1203	0.007499
10:80478377	t	g	-0.0297	0.00748
10:85351367	a	g	-0.043	0.007484
10:88726541	t	g	-0.1036	0.007469
10:90288900	t	c	-0.1569	0.007452
10:108513836	t	c	0.1007	0.007491
11:34218556	a	g	-0.0363	0.007455
11:102037678	a	c	-0.1405	0.007479
12:24308204	a	g	-0.0948	0.007495
13:20831335	t	g	-0.1539	0.007488
13:24612298	t	c	-0.1834	0.007461
13:66427214	t	c	0.0606	0.007467
13:67553119	a	g	-0.0319	0.007482
13:83252589	t	c	-0.0374	0.007481
14:47452452	t	c	-0.1002	0.007479
14:66397489	t	c	0.1848	0.007479
15:29469393	a	g	0.0318	0.007488
15:53905615	a	g	-0.1391	0.007452
17:8202455	t	c	-0.0537	0.0075
17:10681259	a	g	0.1078	0.007489
17:79153213	t	c	0.1542	0.007465
19:15854401	a	g	0.0999	0.007465
20:620196	t	c	0.0323	0.007452
20:57412647	a	g	0.1018	0.00748
20:61339965	a	g	-0.0358	0.007469
1:2406887	t	c	-0.0559	0.007502
1:9015436	a	g	0.0492	0.007543
1:17351060	t	c	-0.0632	0.007502
1:52345760	t	c	0.0319	0.007516
1:102285115	t	c	-0.0462	0.007537
1:160881198	a	g	0.1044	0.007526
1:229290343	a	g	0.3074	0.007502
2:11220831	a	c	0.0678	0.007547
2:28632191	a	g	-0.0391	0.007529
2:53061065	a	c	0.1629	0.007526
2:59988258	t	c	0.0312	0.007541
2:192466150	t	c	0.1259	0.007544
2:221250037	t	c	0.1157	0.007515
3:163115935	t	c	-0.1441	0.00751
4:30357725	a	g	-0.1772	0.00751
4:68151651	t	c	-0.1518	0.007524
5:3866133	t	c	-0.1009	0.007501
5:16644491	a	g	-0.0433	0.00751
5:84017488	a	g	-0.1849	0.007528
5:104385827	t	c	-0.2073	0.007502
6:80510566	a	g	-0.0873	0.007525
6:155976928	a	c	0.0764	0.007529
6:156389148	a	c	0.0301	0.007534
7:28115370	t	c	0.0423	0.007502
7:28443938	a	g	0.0305	0.007513
7:49660872	a	g	-0.2686	0.007519
7:93793204	a	g	-0.1389	0.00754
8:59035859	a	g	-0.0548	0.007531
8:62219512	t	c	-0.0802	0.007523
8:140724856	a	c	-0.0621	0.007521
8:143534117	t	c	-0.0344	0.007545
9:91807371	t	c	0.0826	0.00751
10:84921287	a	g	0.034	0.007512
10:131927506	t	c	-0.124	0.007522
11:13061030	t	c	-0.0339	0.007539
11:27786474	t	c	-0.0316	0.007542
11:44486736	t	g	-0.1288	0.007518
11:102928404	a	g	0.112	0.007518
12:5639854	a	g	0.0308	0.007502
12:12922339	t	c	-0.0326	0.007518
12:48885692	t	c	-0.0392	0.007512
13:108602763	a	g	0.1064	0.007537
15:102061971	a	c	0.0326	0.007509
16:49850570	t	c	0.1401	0.007529
16:74370330	t	c	-0.1495	0.007534
17:410938	a	g	-0.1158	0.00754
17:64871378	a	g	0.0311	0.007513
17:69036462	t	c	0.0817	0.007503
18:34766272	t	c	0.0393	0.007537
18:75839577	t	c	0.0722	0.007549
20:48804976	t	c	-0.1526	0.007529
21:22591223	t	c	0.03	0.007529
1:49043429	a	c	0.0294	0.007578
1:84247405	a	g	-0.0774	0.007584
1:88894494	t	g	-0.0455	0.00756
1:118760312	a	c	-0.0553	0.007576
1:232538234	t	g	-0.0378	0.007554
1:243512243	a	g	-0.0491	0.0076
2:169606390	a	g	0.1128	0.007557
2:229367633	t	g	0.0495	0.007572
3:8614223	t	c	-0.1285	0.007564
3:47812432	t	c	-0.139	0.007565
3:52854472	t	c	0.4073	0.007575
3:130102194	a	g	-0.0553	0.007561
3:185947340	a	g	0.0387	0.007581
4:1750584	a	g	-0.0408	0.007579
4:41225831	t	c	0.0301	0.007556
4:138269986	t	c	0.099	0.007591
4:183432926	a	g	-0.1271	0.007581
5:50795741	a	c	0.0298	0.007552
5:86163438	a	g	0.1745	0.007572
6:94024907	t	c	0.0297	0.007583
6:121820362	t	c	-0.1237	0.00756
6:128259430	a	g	0.1579	0.007555
6:156192831	t	c	0.1618	0.007597
6:163793004	a	g	-0.1468	0.007568
7:31198575	a	g	0.0941	0.007585
7:124601964	t	c	0.1154	0.007575
8:119608353	t	c	0.1473	0.007571
8:143463024	a	g	-0.0875	0.007594
9:37260487	a	g	-0.0706	0.007592
9:138006707	a	g	0.0306	0.00758
10:29474594	a	g	-0.0843	0.007593
10:72895923	a	c	0.1645	0.007575
11:23399841	a	c	0.0929	0.00758
12:81972078	a	g	-0.1358	0.007571
12:95381552	a	g	0.0348	0.007582
12:129843353	a	g	0.1042	0.007568
13:59808224	t	g	-0.211	0.007578
14:22052185	t	c	0.0313	0.007553
14:45167278	t	c	0.0827	0.007555
17:31926374	t	c	0.1276	0.007556
17:66446759	t	c	-0.0926	0.007576
18:3411089	t	c	-0.0348	0.007587
1:55826105	a	g	-0.1188	0.007623
1:160086077	t	c	0.0686	0.007627
1:199640708	t	c	-0.0766	0.007648
1:211986052	a	g	0.0336	0.007602
1:245281287	t	c	0.1028	0.007632
2:107423395	t	g	0.0296	0.007614
2:111730852	t	c	0.1206	0.007634
2:222373095	t	c	0.1334	0.007613
3:9771865	t	c	0.1276	0.007639
3:14389489	a	g	0.1205	0.007636
3:22010580	t	c	0.2127	0.007626
3:36363854	a	c	0.1087	0.007638
3:105861389	t	c	0.1381	0.007636
3:120511627	a	g	0.1979	0.007614
3:145325906	t	c	0.0539	0.007647
3:167258568	a	g	0.0855	0.007605
4:77253463	t	c	-0.13	0.00761
4:190360974	a	c	0.2001	0.007613
5:30497148	t	c	0.1235	0.007648
5:55825745	a	c	0.1358	0.007612
5:117694616	t	g	-0.1127	0.007606
5:119336081	a	c	-0.0773	0.007641
6:114580562	a	g	0.1056	0.007612
7:27614111	t	c	-0.0322	0.007602
7:47641920	a	c	0.1856	0.007604
7:95085733	a	c	0.0681	0.007616
7:100159567	a	g	0.0323	0.007642
8:6824829	t	c	-0.1967	0.007619
8:10253537	a	g	0.0474	0.007637
8:107274604	t	c	0.159	0.007647
8:121210069	t	c	0.0295	0.007625
9:8787515	t	g	0.0503	0.007602
9:23674962	a	g	-0.0334	0.007623
10:9051560	a	g	0.0845	0.007612
10:16731799	t	c	0.0897	0.007641
10:100052426	a	g	0.0306	0.007641
10:116445731	t	c	0.0724	0.00763
10:127748908	a	g	-0.0436	0.00764
11:37391101	a	c	-0.1185	0.007647
11:80721384	a	c	0.0325	0.007641
12:68713245	a	g	0.1262	0.007636
12:116699742	a	g	0.0551	0.007606
12:120662235	t	c	0.0729	0.007641
12:131028575	a	c	-0.0894	0.007618
13:92241263	t	c	-0.2453	0.007647
14:24574849	t	c	0.0767	0.007607
14:33803767	t	c	0.0624	0.007623
15:41152342	a	g	-0.2851	0.00764
15:54927704	t	c	0.0367	0.007616
16:83536314	t	c	-0.1203	0.007648
16:85379704	a	g	-0.1218	0.007615
18:6386570	t	g	0.163	0.007603
18:21800299	a	g	0.0339	0.007647
18:38358755	t	c	-0.0417	0.007618
18:54728683	t	c	0.032	0.00765
18:60323049	a	g	-0.1696	0.007619
18:65094453	t	c	-0.0794	0.007624
19:33041222	a	g	-0.0523	0.007633
19:45737218	a	c	-0.0471	0.007636
20:2488753	a	g	0.0296	0.007644
20:18034260	a	g	0.1046	0.007604
20:37010511	t	c	0.0456	0.007612
21:32903888	a	c	-0.03	0.007632
1:10525076	a	g	0.1556	0.007697
1:30028437	t	c	0.0338	0.007667
1:194888321	t	c	-0.1626	0.007699
1:195248143	t	c	-0.1375	0.007671
1:220238368	t	c	-0.0866	0.007695
1:223703557	a	g	0.0349	0.007699
2:15137975	a	g	-0.1168	0.007673
2:108538381	a	c	-0.0848	0.00766
2:123177054	t	c	0.1373	0.007657
2:130131493	a	g	0.1384	0.007699
2:178354703	t	c	-0.1163	0.00767
2:236439879	a	g	-0.0578	0.007655
3:85841743	a	g	0.0968	0.007694
3:171534525	a	g	0.038	0.007663
4:59042209	t	c	-0.0294	0.007652
4:147153549	a	g	-0.122	0.007675
4:178273147	t	g	0.0821	0.007683
4:187188806	t	g	-0.1134	0.007696
5:89249563	t	c	0.032	0.007659
5:155214291	t	c	0.0993	0.007688
5:164864525	a	g	-0.0934	0.007686
6:99485582	t	c	0.0957	0.007674
7:47900636	t	c	-0.0401	0.007663
7:108742448	t	c	-0.1455	0.007651
8:8800656	a	g	0.0461	0.007684
8:63270029	t	c	0.0442	0.007658
8:133571711	t	c	0.0322	0.007676
10:32456639	a	g	0.0545	0.007698
11:20484886	t	c	-0.1005	0.007662
12:26092890	t	c	-0.0516	0.007675
12:32810904	a	c	-0.0379	0.007686
12:46080049	t	c	0.1686	0.007685
12:86386618	t	c	-0.0674	0.007677
12:108867411	a	g	-0.0425	0.007681
12:118840457	a	g	0.0584	0.007695
12:132104793	t	c	-0.0374	0.007681
13:23560620	a	g	0.0895	0.007665
14:46966958	a	g	-0.0343	0.007699
15:23735054	t	c	-0.0385	0.007694
16:25498587	a	g	-0.1711	0.007684
16:83777938	t	c	-0.033	0.007692
17:50216072	t	c	-0.1784	0.007685
17:65441311	a	g	0.0312	0.007697
19:3201734	a	g	0.0494	0.007667
19:29493416	t	c	0.1267	0.007656
19:29913702	a	g	-0.0514	0.007675
1:9868388	a	g	0.0893	0.007735
1:26394413	a	g	0.109	0.007724
1:92542445	t	c	0.0843	0.007727
1:105149173	t	c	0.0731	0.007739
1:157874238	a	g	-0.1373	0.007748
1:202086876	t	c	0.1097	0.007745
1:205068800	t	c	0.1541	0.007705
1:205319001	t	c	-0.0972	0.007724
1:213660517	t	g	0.0307	0.00774
2:107154741	a	g	0.0695	0.007709
2:129234067	a	g	0.1433	0.007731
2:173899381	t	c	0.0637	0.007708
3:55157112	a	g	-0.1119	0.007713
3:188388889	t	c	-0.1318	0.007731
3:190941728	a	g	-0.0406	0.007708
4:127363831	t	c	-0.1365	0.007711
4:132435333	a	g	0.03	0.007721
5:5270436	t	c	-0.0299	0.007732
5:11131114	a	g	-0.0743	0.007742
5:15110026	t	c	-0.128	0.007743
5:34625710	t	g	0.1533	0.007728
5:138011990	a	g	-0.0987	0.007732
5:162942436	t	c	-0.041	0.007748
6:27610011	a	g	0.1787	0.007708
6:38187327	a	g	-0.1124	0.007749
6:56113300	t	g	-0.0301	0.007711
6:65526667	a	g	-0.0643	0.007743
6:110728379	a	g	-0.0308	0.00774
6:114398669	a	g	-0.0305	0.007707
7:70771134	t	c	-0.0327	0.00772
7:136172773	a	g	0.1237	0.007726
7:145405502	a	g	-0.0703	0.007723
8:54318235	a	c	-0.0316	0.007702
8:75175211	a	g	-0.1236	0.007704
8:120701589	t	c	-0.0988	0.007706
8:134308062	a	c	0.1154	0.007729
8:143194408	t	c	-0.0365	0.007706
9:11788307	t	c	0.0366	0.007725
9:100330004	a	g	0.0298	0.007725
10:66314496	t	c	-0.1858	0.007746
10:94915755	a	g	0.1298	0.007702
10:109578826	t	c	0.0325	0.007708
11:102430510	t	g	-0.146	0.007704
11:106381507	t	c	-0.1	0.007745
12:3258267	t	c	0.0343	0.007727
14:52477867	a	g	-0.0347	0.007748
14:72169130	t	c	0.0875	0.007727
15:38471607	a	g	0.0483	0.007722
15:91593512	t	c	0.062	0.007738
16:84213728	t	c	0.1199	0.007747
17:29925892	t	g	0.1263	0.007747
18:35725982	a	c	-0.0905	0.007732
19:55150343	t	c	-0.1818	0.007708
20:38684699	t	c	0.0365	0.007723
1:43268585	a	g	-0.1512	0.007763
1:48422239	a	c	-0.1837	0.007793
1:100060275	t	c	0.0937	0.007787
1:147246033	a	g	-0.0296	0.007766
1:230388245	a	g	0.0681	0.007767
1:245515377	a	g	0.1101	0.007779
2:85887642	a	g	-0.0553	0.007762
2:110054621	a	g	-0.1007	0.007792
2:111609440	t	c	-0.1195	0.007779
3:42604548	t	g	-0.0314	0.007778
3:52260782	a	g	-0.0416	0.007767
3:58056164	a	g	-0.1872	0.00777
4:6342213	t	c	-0.0358	0.007789
4:70297879	t	c	0.0397	0.007779
4:111217126	a	g	0.1552	0.00777
4:138572730	a	g	0.1363	0.007793
5:3286564	t	c	0.0313	0.007762
5:11452944	a	g	-0.0352	0.007766
5:29658346	t	c	-0.1472	0.007772
5:64924519	a	g	0.0541	0.007781
5:141662764	t	c	-0.0359	0.007772
6:34644219	a	c	-0.0456	0.007791
6:45434746	t	c	0.1139	0.007766
7:115510939	t	c	0.1711	0.007778
8:59511420	a	g	-0.1081	0.007768
8:104467252	a	g	0.0405	0.007791
8:121178604	a	g	-0.1888	0.007771
8:124616796	a	g	-0.0389	0.007787
9:7489360	t	c	-0.0606	0.007769
9:19564956	a	g	0.0512	0.007774
9:116875414	t	g	-0.1184	0.007765
9:118664276	t	c	0.0296	0.007787
10:10928736	t	c	0.1216	0.007751
10:10964126	t	g	0.0329	0.007782
10:66713391	a	g	-0.0913	0.007766
11:117712887	a	g	0.0296	0.007783
12:76210363	a	g	-0.039	0.007759
12:122650024	a	g	0.1097	0.007776
13:70613616	t	c	0.0542	0.007755
13:74643632	a	g	-0.0663	0.007773
14:73940636	a	g	0.0531	0.007775
15:82347097	t	c	-0.1226	0.007754
16:64133763	t	c	0.1592	0.007775
18:49924781	t	c	0.0325	0.007752
19:28547717	a	g	0.124	0.00778
19:45883554	t	c	0.0435	0.007769
20:53224252	t	c	-0.0378	0.007779
21:17591602	a	g	0.0294	0.007796
21:41286014	a	g	-0.0346	0.007772
21:42766792	a	g	0.0386	0.007781
1:43482109	t	c	-0.1059	0.007848
1:68820230	a	g	0.0432	0.007807
1:209115809	a	c	-0.1491	0.007831
2:10089982	t	c	-0.0376	0.007829
2:42903494	t	c	-0.0302	0.007848
2:62501737	t	c	-0.143	0.007805
2:106905190	a	g	-0.0523	0.007829
2:226996413	a	g	0.1261	0.007821
3:23807262	t	c	-0.1659	0.007802
3:88433241	a	c	-0.1408	0.007808
3:176572578	a	g	-0.0672	0.007845
4:14871341	a	g	-0.069	0.007835
4:124099013	a	g	0.1235	0.007819
4:190068037	a	g	-0.0721	0.007812
5:75590373	t	c	-0.1108	0.007816
5:83032733	t	c	-0.0315	0.007834
5:88120326	t	c	-0.0609	0.007842
5:104363845	t	c	-0.0369	0.007839
5:143523785	a	g	-0.1909	0.00781
5:144886330	a	g	-0.0355	0.007844
5:159663465	t	c	-0.037	0.007839
6:57215494	t	c	0.0329	0.007849
6:114937555	t	c	-0.0629	0.007825
6:117309277	t	c	-0.0635	0.007824
7:2608271	t	c	-0.1373	0.007844
7:42951936	t	g	0.0424	0.007829
7:47635408	t	c	-0.0336	0.007844
7:157086516	a	g	-0.084	0.007802
8:3502796	a	g	-0.0531	0.007804
8:116670120	t	c	-0.2161	0.00783
10:21136444	a	g	0.0331	0.007806
10:53344227	a	c	-0.0473	0.007814
10:63870901	a	g	-0.142	0.007811
10:89843538	a	c	0.1993	0.00782
11:6140237	a	g	0.0369	0.007803
11:108922124	t	c	0.0403	0.007824
11:113341391	t	c	0.0423	0.007826
12:101203640	a	g	-0.0299	0.007826
13:22866283	a	g	-0.1133	0.007813
14:43887714	a	g	0.1303	0.007811
14:66309615	a	c	0.0895	0.007833
15:36671286	t	c	-0.0335	0.007833
15:77240688	a	g	-0.1092	0.007849
17:40193709	t	c	0.0404	0.007821
17:72975748	a	c	-0.1038	0.00785
19:8812213	t	c	-0.0439	0.00783
19:54422449	a	c	0.0436	0.007824
21:42281386	a	c	-0.1497	0.007829
1:4381253	t	g	0.0448	0.007871
1:81666748	t	c	0.0783	0.007892
1:171464454	a	c	-0.1336	0.007853
1:206908232	a	c	0.0504	0.007863
1:215540563	t	c	-0.0661	0.007887
2:63837651	a	g	0.0327	0.00787
2:74207354	a	c	-0.1219	0.007852
2:223465431	t	c	0.1606	0.007871
3:143497630	t	c	-0.0347	0.007881
3:197231183	t	c	0.0347	0.007891
4:8263770	a	g	-0.0541	0.007886
4:22691505	a	g	0.0339	0.007875
4:46187540	a	g	-0.058	0.007873
4:62643040	a	g	0.345	0.007886
4:139270288	a	c	0.0623	0.007888
5:5833369	t	g	-0.0384	0.007856
5:22658583	a	c	0.0454	0.007875
5:133599786	t	c	0.0948	0.007856
6:21334986	t	g	-0.0375	0.007851
6:30990399	a	g	0.1444	0.007871
6:35129274	a	g	-0.0973	0.007852
6:155904780	t	c	0.1043	0.007888
7:21281493	t	c	-0.055	0.007858
7:48338976	a	g	-0.1434	0.007865
7:152305160	a	g	-0.0358	0.007853
8:6138431	a	g	-0.0324	0.007863
8:12680813	t	g	-0.0414	0.007874
8:31445529	a	g	-0.0588	0.007871
8:71120514	a	g	0.1176	0.00786
10:1133591	a	g	0.1381	0.007859
10:11697214	t	c	-0.1731	0.007882
10:67478430	a	g	0.1549	0.007876
10:89821137	t	c	0.0863	0.00788
11:13077265	a	g	-0.0372	0.007884
12:10304256	a	g	-0.0776	0.007851
12:57330431	t	c	-0.0766	0.007895
12:67209414	t	c	0.0336	0.007884
13:35122839	a	c	-0.0745	0.007868
14:24300213	t	c	0.0397	0.007882
14:54429355	t	c	-0.0306	0.007872
15:42186945	t	c	0.055	0.007856
16:74776024	a	g	0.1628	0.007873
16:75988758	t	c	-0.0639	0.007897
17:4785825	t	c	0.15	0.007869
17:14215076	a	g	0.0344	0.007889
17:34297711	t	c	0.036	0.007886
17:60876467	t	c	-0.0338	0.007895
18:10862315	t	g	-0.1065	0.00788
19:3138487	t	g	-0.047	0.007893
19:38515280	a	g	0.039	0.007885
1:24193532	a	g	-0.1355	0.007947
1:97700245	t	c	-0.0657	0.007916
1:163219580	t	c	-0.0634	0.007919
1:166297098	t	g	0.4601	0.007922
1:187077229	a	g	0.0736	0.007934
1:202778061	t	c	-0.0486	0.007918
1:205038731	t	c	0.0325	0.007947
1:241813906	t	c	-0.0313	0.00793
2:53609640	t	c	0.0986	0.007913
2:99258807	t	c	-0.1431	0.007927
2:127753697	a	g	-0.0656	0.007927
2:167180052	a	g	-0.1466	0.007917
2:213780936	t	c	0.0518	0.00794
2:217492754	t	g	0.0953	0.007915
3:11210618	t	c	0.0371	0.007937
4:24360771	a	g	-0.1149	0.007926
5:39473616	t	c	0.1447	0.007913
5:53583114	a	g	0.0368	0.007916
5:113891212	a	g	-0.0293	0.007949
5:178929634	a	g	-0.0861	0.007948
5:179596733	a	c	-0.0312	0.007931
6:7537142	a	c	-0.0813	0.007949
6:10770206	t	c	0.1061	0.00793
6:70967944	a	g	-0.1122	0.007901
6:113863252	t	c	0.1587	0.007903
6:122929401	t	c	-0.0294	0.00794
7:4789525	t	c	-0.0549	0.007904
7:16635697	t	c	0.1257	0.007949
7:19709884	a	g	0.2248	0.007909
7:48225138	a	g	0.1145	0.007943
7:49826550	t	c	0.2995	0.007939
7:153913520	a	g	-0.0972	0.007942
8:21580010	a	g	0.0413	0.007914
9:4313611	a	g	-0.129	0.007945
9:18632128	a	c	-0.0329	0.00793
9:83879720	t	c	-0.0502	0.00792
9:114186380	t	c	-0.0951	0.007901
10:56316587	t	g	-0.0696	0.007915
10:88835401	t	g	-0.1054	0.00791
10:90248529	t	c	0.1383	0.007938
10:96325537	t	c	0.1584	0.007934
11:70739311	t	c	-0.1171	0.007935
11:94368835	t	c	-0.0572	0.00792
12:19590807	a	g	-0.0931	0.007916
12:43378134	t	c	0.1176	0.00793
12:95447660	t	c	0.1541	0.007911
13:23554894	a	g	-0.0296	0.007923
13:30609074	t	c	-0.0324	0.007945
13:70439737	a	g	0.0794	0.007905
16:15691186	a	g	-0.0377	0.007945
16:31010999	a	g	0.0538	0.007943
20:1205093	t	c	0.0303	0.007925
20:16591421	t	c	0.7339	0.007928
21:22883938	a	g	-0.1606	0.007947
21:38349137	t	c	-0.031	0.007913
1:34705332	t	c	0.1302	0.007966
1:100193600	t	c	-0.0756	0.007963
2:131773529	t	c	-0.1083	0.007969
2:148542682	t	g	-0.1522	0.007956
2:160910287	a	g	-0.1423	0.007976
3:25510755	a	g	0.0942	0.007965
4:39426809	t	c	-0.0487	0.007982
4:114233458	a	g	-0.0659	0.007973
4:159625696	a	c	-0.1747	0.007967
5:58856340	a	c	0.1177	0.00798
6:158399878	a	g	-0.0295	0.00799
7:11735939	a	g	-0.1714	0.007952
7:16557858	t	c	-0.0484	0.007993
7:36410885	a	g	-0.081	0.007995
7:53111649	t	c	-0.041	0.007974
7:81403696	a	c	-0.0485	0.007968
7:138367358	t	c	-0.0315	0.007956
8:10319706	a	g	-0.2124	0.007967
8:88934322	a	g	-0.1855	0.007979
9:100382833	a	c	0.0653	0.007957
10:26290567	a	g	-0.0304	0.007972
10:69334935	t	c	0.1212	0.007961
10:116665877	t	c	0.0596	0.007984
11:218141	a	c	-0.0345	0.008
11:21062689	a	g	-0.0666	0.007985
11:22372382	t	c	0.0343	0.007959
11:58434545	a	c	0.0416	0.007978
11:73230739	a	c	-0.0523	0.007965
11:126274919	t	c	0.0526	0.007963
12:80864831	t	c	0.0333	0.007974
13:85078917	t	g	-0.0815	0.007979
14:77011714	a	g	0.0468	0.007983
16:82604793	t	c	0.0883	0.007994
16:84629595	t	c	-0.0978	0.007979
16:86293016	t	c	-0.1474	0.007964
17:44004442	t	g	-0.0335	0.007965
17:53313179	a	g	0.0312	0.007986
18:52832924	a	c	-0.1626	0.007966
1:74929829	a	g	0.1516	0.008013
1:241039522	t	c	-0.0302	0.00803
2:61072305	t	c	-0.1482	0.008042
2:99208209	a	g	0.0372	0.008048
2:121963468	t	c	0.1837	0.00802
3:43308292	a	c	0.1353	0.008025
3:61863321	t	c	-0.1325	0.008047
3:159580169	t	c	0.1257	0.008031
4:68040153	t	c	-0.0426	0.008047
4:131116188	t	c	0.0392	0.00801
4:168829255	a	g	0.0377	0.008039
4:184250312	t	c	-0.0312	0.008027
5:75779471	a	g	-0.03	0.008007
5:146671455	t	c	-0.1395	0.008046
5:174818711	t	c	-0.0805	0.008009
6:7614870	a	g	0.0452	0.008026
6:41383564	t	c	-0.0368	0.00801
6:67570674	a	g	-0.0702	0.008038
6:69590034	t	c	0.1126	0.008015
6:168756517	a	g	0.0521	0.008036
7:13962015	t	c	0.0853	0.00803
7:53669986	a	g	-0.0519	0.008021
8:21547032	a	g	0.1362	0.00802
8:52540897	a	c	0.0756	0.008042
8:117984623	a	g	0.076	0.008035
9:25834013	t	g	0.0296	0.008014
9:110629063	t	g	-0.1187	0.008028
9:133282559	t	c	0.0839	0.008007
10:63329913	t	c	-0.0353	0.008003
10:107222961	t	g	-0.0808	0.008013
11:23951668	a	c	-0.0331	0.008011
11:39902760	a	g	-0.1037	0.008032
11:107018171	t	c	0.0294	0.008004
12:43150443	a	g	-0.1267	0.008039
12:56256993	t	c	0.1648	0.008002
13:47441681	t	c	-0.0677	0.008012
13:90288087	a	g	-0.1365	0.008016
14:51413946	t	c	0.0857	0.008019
15:59568176	a	g	-0.0326	0.008029
15:60698897	t	g	0.0668	0.008016
15:61880873	t	c	0.0362	0.008027
16:8048084	t	g	-0.034	0.008047
16:84272040	t	g	-0.126	0.008035
17:9972335	t	c	-0.0657	0.008032
17:30094974	a	g	-0.0311	0.008012
17:56118438	t	c	0.0393	0.008044
17:69989246	a	c	0.1141	0.00805
18:52700963	a	g	-0.0292	0.008012
18:75093880	t	c	-0.0381	0.008023
20:18329239	t	c	0.1363	0.008027
20:21518554	a	g	-0.1061	0.008001
20:22873254	t	c	-0.0301	0.008005
1:202633242	t	c	0.04	0.008078
1:218832257	t	c	0.0321	0.008064
2:216799346	t	c	0.0527	0.008076
2:230525083	t	c	-0.2086	0.008075
3:176132254	a	g	0.0433	0.008099
4:95833011	a	g	-0.0819	0.008084
4:161227070	t	c	-0.4959	0.008073
4:166666938	a	g	-0.1237	0.008073
5:16141010	t	g	0.0385	0.008097
5:125923632	a	g	-0.0377	0.008074
6:35517955	t	c	0.0367	0.008051
6:56425284	a	g	0.0298	0.008085
6:101932600	a	g	0.15	0.008064
6:114719509	a	g	0.0722	0.008095
6:120764055	a	g	-0.0295	0.008074
6:154974625	a	g	0.167	0.008089
6:169709819	t	c	0.0494	0.008065
7:94605320	t	c	0.0962	0.008099
7:107805708	t	c	-0.1742	0.008075
8:8353196	t	c	-0.0404	0.008083
8:65408331	a	g	0.0352	0.008067
8:107479480	t	c	0.1621	0.008069
8:110990156	a	c	0.0297	0.008096
8:135363997	t	g	0.0493	0.00809
9:22854137	t	c	0.1017	0.008055
9:90032626	a	g	0.15	0.008051
9:90405244	a	g	0.036	0.008057
9:98493278	a	g	0.071	0.008088
9:119133742	a	g	0.0623	0.008079
10:31022598	t	c	0.0354	0.008074
10:88721024	t	c	-0.0313	0.008054
11:3164169	t	c	0.0318	0.008059
11:108968192	t	c	-0.0425	0.008066
11:128600750	t	c	0.0344	0.008095
12:47638578	a	g	-0.0362	0.00809
13:110151458	t	c	0.0341	0.008096
14:26992136	t	c	-0.1755	0.00807
15:98883611	t	c	0.1223	0.00808
16:87774407	a	c	-0.1865	0.008097
16:89715564	a	c	0.0458	0.008072
17:75627967	t	c	-0.0423	0.008058
18:67252916	a	g	-0.0592	0.008052
20:16050815	t	g	-0.072	0.008054
21:45527460	a	g	0.0429	0.008079
1:65554245	t	c	-0.1828	0.008107
1:108289269	t	g	-0.0533	0.008112
1:111033780	t	c	0.0677	0.008108
1:174499977	a	g	-0.0385	0.008113
1:177670351	t	g	-0.0483	0.008117
1:242071124	a	c	-0.0315	0.008105
2:36732171	t	c	0.0762	0.008112
2:80545487	t	c	0.048	0.008129
2:109023563	t	c	0.0724	0.008149
2:142711486	t	g	0.1417	0.008122
2:221112306	a	g	-0.0473	0.008134
2:223216139	a	g	0.0312	0.00813
3:50443341	t	c	0.0887	0.008103
3:190033583	a	g	0.0652	0.008149
4:7446950	a	g	0.0422	0.008147
4:18917280	t	c	-0.0542	0.008117
4:130500585	t	c	0.0979	0.008104
4:158697324	t	c	0.0362	0.008128
4:186977670	a	g	0.0549	0.008144
5:81245783	a	g	-0.0567	0.008119
5:86409656	a	g	-0.1514	0.008129
5:138973081	a	g	0.0346	0.008123
5:147251944	a	g	0.0297	0.008143
5:156998878	a	g	0.0675	0.008135
5:178657991	a	g	-0.0306	0.008104
6:25532885	t	g	-0.0605	0.008101
7:5576671	a	c	0.071	0.008108
7:34036024	a	c	0.0559	0.008138
7:50842444	a	g	0.3287	0.008117
7:153338339	a	g	0.0486	0.008121
8:3709240	t	g	0.158	0.008122
8:14139555	t	c	-0.2102	0.008115
8:40414108	a	c	0.079	0.008129
8:126415668	t	c	0.1144	0.008115
8:131489933	t	c	-0.0358	0.00814
8:133599089	t	c	-0.1073	0.008126
8:145946037	t	c	-0.0321	0.008139
9:27645895	t	c	0.0329	0.008107
9:119278892	a	c	-0.0709	0.008135
10:6166282	t	g	-0.0687	0.008135
10:18587629	a	g	0.0388	0.008136
11:47010491	a	g	0.0441	0.008111
11:99287647	a	g	-0.0861	0.008136
11:117966310	a	g	0.1526	0.008138
12:96187317	t	c	0.0298	0.008106
13:23764982	t	c	0.0318	0.008121
13:65339575	t	g	-0.036	0.008102
14:25511232	t	c	0.0896	0.008131
14:71670469	a	g	0.1054	0.008104
14:101278055	t	c	-0.0412	0.008111
15:89568094	a	c	0.0531	0.00814
16:10883614	a	g	0.1769	0.008128
16:57371535	t	c	-0.0793	0.008133
17:79007075	a	c	-0.0407	0.008125
19:18746522	a	g	-0.0352	0.008105
20:60242902	t	c	0.0318	0.008115
1:91189424	t	c	0.1684	0.008198
1:217196392	t	c	0.1224	0.008162
2:54632253	a	c	-0.0304	0.008157
2:144308504	t	c	0.069	0.008154
2:211788572	t	c	0.1135	0.008179
3:17868000	t	c	-0.051	0.008184
3:18383299	a	g	0.0683	0.008196
3:159133312	t	c	0.1412	0.008182
4:22084564	t	g	-0.1143	0.008157
4:89314635	a	g	0.0865	0.008186
4:131620483	t	c	-0.0388	0.008151
4:168839696	t	c	-0.0844	0.008196
5:50497076	t	c	-0.0749	0.008192
5:80446828	t	c	0.1192	0.008196
5:85923254	a	g	0.1415	0.008179
5:145711772	a	g	-0.1431	0.008197
5:150419467	t	c	-0.1155	0.008176
5:167737385	a	c	-0.0358	0.008171
6:106627910	t	c	0.0348	0.008194
6:109698306	t	c	0.0331	0.008192
7:43479609	t	c	-0.1105	0.008188
7:50764404	t	c	0.0368	0.008168
7:114816549	a	g	-0.1075	0.008176
8:21548697	a	g	0.1077	0.008176
8:61973978	a	g	0.1252	0.008162
9:140631364	t	c	0.0312	0.008182
10:1704610	t	g	-0.0673	0.00816
10:33200468	a	g	0.058	0.00818
10:49697672	t	c	0.1713	0.008173
10:49872313	t	g	0.0638	0.008188
10:98792481	a	g	-0.0366	0.008187
10:132021145	a	g	-0.0412	0.008169
11:69301061	t	c	-0.1196	0.008191
11:132991106	t	c	-0.0318	0.00819
12:10870398	t	c	0.0364	0.008169
12:106944538	t	c	0.0472	0.008171
14:23071656	a	g	-0.0404	0.008191
14:44619813	t	c	0.0337	0.00818
14:101539197	t	c	0.0503	0.008189
15:30264181	a	g	0.106	0.008151
15:97923778	a	g	0.0313	0.008174
16:54656092	t	g	-0.1412	0.008178
16:85144693	a	c	0.0314	0.008165
17:1820750	a	g	0.1073	0.008174
17:79100010	t	c	0.0347	0.008154
18:34084260	a	g	0.1145	0.008194
19:52026557	t	c	-0.0583	0.008197
20:3662240	a	g	-0.0532	0.00818
20:23322400	t	c	-0.0671	0.008166
21:21769041	t	c	0.0655	0.008198
1:64617327	a	g	0.0347	0.008236
1:96850137	a	g	0.0427	0.008245
1:162458621	a	c	-0.3353	0.008201
1:204632163	t	c	0.0737	0.00821
2:58217344	a	g	0.0505	0.008213
2:63828862	a	g	-0.1489	0.008248
3:53170191	t	c	-0.0753	0.008203
3:59641087	a	g	0.0712	0.008224
3:106302453	t	c	0.1535	0.008249
4:147722621	a	g	0.1464	0.008244
4:158532857	a	g	-0.0439	0.008235
5:3217915	t	c	-0.2113	0.008241
5:8327666	a	g	-0.1033	0.008201
5:135206025	t	g	-0.0354	0.008202
5:156816521	t	c	-0.1436	0.008248
6:96439076	a	g	0.0612	0.008207
6:141453145	t	c	-0.0321	0.008248
8:10203480	a	c	0.0366	0.008236
8:29390949	a	g	0.1038	0.008239
8:29876023	a	g	-0.0422	0.00824
8:43071838	t	c	0.0564	0.008245
8:121926611	t	c	-0.0293	0.008249
9:6815600	t	c	0.0938	0.008231
9:20671245	a	g	-0.0661	0.008205
9:36935776	t	c	-0.1023	0.008238
9:97807233	t	c	0.0302	0.008209
9:118894539	t	c	-0.0551	0.008201
9:133330368	a	g	-0.031	0.008233
10:80886337	t	g	0.0404	0.008212
10:102786644	a	c	0.0734	0.008214
12:190097	a	g	-0.0964	0.008205
12:23011944	t	g	-0.0328	0.00824
12:115483456	t	c	0.1312	0.00821
14:29466469	a	g	-0.0759	0.008231
14:34485112	a	g	-0.0317	0.008221
14:94286525	t	c	-0.0291	0.008213
17:31634210	a	c	-0.1365	0.008212
17:40782083	t	g	0.0362	0.008234
18:41945729	t	c	-0.0938	0.008241
20:41465048	t	c	-0.0423	0.008223
21:25557516	t	c	-0.0841	0.008247
1:2347466	t	c	-0.04	0.008257
1:25215989	a	g	-0.0352	0.008278
1:35134688	t	c	0.0946	0.008281
1:86564339	a	c	-0.0366	0.008268
1:224401440	t	c	0.082	0.008282
2:129030752	t	c	0.1235	0.008268
2:229971605	t	c	0.0785	0.008296
2:237633015	a	g	0.1687	0.008274
3:8093466	t	g	-0.0308	0.008265
3:54096200	t	c	0.0485	0.008297
3:137229070	a	c	0.0874	0.008275
4:100324071	a	g	0.0383	0.008251
5:117775622	a	g	0.1495	0.008286
5:162730836	a	g	-0.1852	0.008263
6:1459551	a	g	-0.0605	0.008296
6:132114125	t	c	0.0944	0.00829
6:143187831	t	g	-0.0376	0.008295
7:28939087	t	g	-0.0491	0.0083
7:38342046	t	c	0.0962	0.008256
7:54601108	t	c	-0.1469	0.008299
7:95276024	a	g	-0.0697	0.00826
7:126436990	t	c	0.1002	0.008265
8:18794600	t	c	0.0464	0.008297
8:21209284	t	c	0.0313	0.008281
8:40805579	t	g	-0.0332	0.008255
8:103755127	a	g	0.1349	0.00829
9:9010662	t	c	-0.0434	0.0083
9:131903881	t	c	0.0321	0.00829
10:2713815	t	c	0.0533	0.008284
10:126421566	t	c	-0.1159	0.008269
11:4436493	a	c	-0.0661	0.008272
11:10651842	t	c	0.0625	0.008262
11:84580040	a	c	-0.066	0.008282
11:92556100	a	g	0.0319	0.008296
12:30141322	t	c	0.0846	0.008284
12:61172706	a	c	0.0926	0.008289
12:96559666	a	c	-0.0554	0.008268
14:63292249	t	c	-0.1413	0.008274
14:77271613	a	g	0.1408	0.008255
14:94493816	t	g	0.1384	0.008288
15:98975366	t	c	-0.056	0.008272
15:101225450	t	g	0.0311	0.008259
16:79563584	a	g	-0.0524	0.008279
17:38234737	a	g	-0.2494	0.008262
19:50961372	t	c	0.1709	0.008292
20:54533983	t	c	0.0323	0.008252
20:55424326	t	c	-0.1274	0.008278
1:24342736	t	c	0.0888	0.008339
1:84798642	a	c	-0.1605	0.008305
1:104521898	a	g	-0.0712	0.008337
1:110719089	a	g	-0.0641	0.008312
1:118172221	t	c	0.0313	0.008303
1:247537940	a	g	0.0794	0.008346
2:14541875	a	g	-0.035	0.008324
2:131512850	t	c	0.0446	0.008309
3:64692129	t	c	-0.1063	0.008321
3:64737605	a	g	0.1202	0.008335
3:87799517	a	g	0.1016	0.008327
3:123997793	a	c	0.1045	0.008301
3:133615546	a	g	-0.0314	0.00833
3:139935997	t	c	0.1259	0.008317
3:162781294	t	c	0.0539	0.008349
4:172348067	a	g	-0.1444	0.008332
5:60425734	t	c	0.1332	0.008346
5:87142242	t	g	-0.1422	0.008345
5:108569706	a	g	0.0932	0.008346
6:6745332	a	g	0.1028	0.008307
6:43621108	t	c	0.0894	0.008348
6:84098807	t	c	0.0518	0.008303
6:129671311	a	g	-0.0299	0.008306
8:21381296	a	g	0.0319	0.008337
8:37022009	t	c	-0.2373	0.008347
8:74855544	t	g	-0.1009	0.008307
8:130871918	t	c	-0.0601	0.008335
9:25144527	t	c	-0.2068	0.008345
9:26714614	t	c	-0.0308	0.008327
9:100927886	t	c	-0.0298	0.008343
10:22450252	t	c	0.0612	0.008303
10:48403324	t	c	0.0385	0.008338
10:65697868	a	g	-0.1235	0.008336
10:129844758	a	g	0.0717	0.008305
12:7886164	a	g	-0.1252	0.008331
12:101527683	t	c	0.0388	0.008332
13:74007186	t	c	-0.0384	0.008307
13:87031576	t	c	0.0936	0.008316
13:95043962	t	c	0.029	0.008341
13:95149535	a	g	0.0305	0.008334
14:81059228	a	g	-0.0403	0.008305
14:83213244	t	c	0.0649	0.008319
15:86634961	a	g	-0.0333	0.008321
16:5801969	t	c	0.0404	0.00833
18:52849162	a	g	-0.3486	0.008309
18:66702389	t	c	-0.1498	0.008305
20:7123361	a	g	-0.0947	0.008328
20:37033582	t	c	-0.0385	0.008306
1:20006286	t	c	-0.1179	0.008351
1:33791730	a	g	-0.0826	0.008391
1:71427507	a	g	-0.1178	0.008368
1:220375460	t	c	-0.0493	0.008383
2:56097067	t	c	0.1844	0.008385
2:64154635	a	g	-0.1671	0.008393
3:148486829	t	g	-0.0569	0.00837
3:163492062	t	g	-0.0679	0.008376
4:18853840	t	c	0.1035	0.008378
4:33461734	a	g	0.0364	0.008355
4:38261175	t	c	0.0308	0.008361
4:187716048	a	g	-0.0584	0.008396
5:10116479	a	g	-0.0294	0.008389
5:76019044	t	c	-0.0756	0.008387
5:95328488	a	g	-0.1215	0.008351
5:126553965	a	g	-0.1256	0.008375
6:25512777	t	g	0.1829	0.008388
6:31795619	t	c	0.1028	0.008375
7:13462645	a	g	0.1025	0.00836
8:9856358	t	c	0.1016	0.008354
8:34882716	t	g	0.0492	0.008366
8:65311200	a	g	0.0308	0.008399
8:114860920	t	g	0.0418	0.008362
9:101497322	a	g	0.1126	0.008353
9:105112878	a	g	0.0992	0.008398
10:1765161	a	g	0.0377	0.008383
10:73245003	t	c	-0.0335	0.008356
10:94876686	a	g	0.1134	0.008358
11:107429423	t	g	-0.0307	0.008363
12:105410885	a	g	0.055	0.008398
12:117120248	a	g	-0.2114	0.008365
12:119968452	a	c	-0.0435	0.008399
14:83442483	t	c	-0.0356	0.008386
16:88133115	t	c	0.0382	0.008377
17:76920267	t	g	0.1543	0.008395
18:10731428	t	c	0.0332	0.008353
20:40644553	a	g	0.107	0.008362
20:56012674	t	c	-0.0318	0.008388
21:25982758	t	c	0.1107	0.008376
1:28990177	t	g	-0.1266	0.008417
1:31995042	a	g	0.0848	0.008418
1:187263376	t	g	0.0294	0.008405
1:197615669	a	c	-0.0434	0.008411
1:209091768	t	c	-0.168	0.008412
2:69269809	t	c	-0.0655	0.00843
2:125069131	t	c	0.0485	0.008444
2:187025737	a	g	0.135	0.008406
2:200371741	t	c	0.395	0.008432
3:45962949	t	c	-0.0515	0.008412
3:170238768	a	c	-0.1502	0.008432
3:172202450	t	c	-0.0341	0.00845
4:5097540	a	g	0.0333	0.008446
4:16051503	a	g	-0.0304	0.008422
4:16351054	a	g	0.0983	0.008431
4:45916171	t	c	-0.0524	0.008438
4:57462977	a	g	-0.0373	0.008446
4:162440215	a	c	0.0407	0.008438
4:190273176	t	g	0.0299	0.008433
5:14454983	t	c	0.05	0.008419
5:35280165	a	c	-0.1693	0.008409
5:124803437	t	c	-0.0411	0.008449
5:126917506	t	c	0.1186	0.008403
6:1442528	a	g	-0.1004	0.008406
7:44158152	t	c	0.0895	0.008427
7:51391142	t	c	0.1388	0.00845
7:86774190	a	g	0.1116	0.008431
7:136549913	a	g	-0.0383	0.008407
8:26696751	t	c	0.0331	0.008421
8:31947675	t	c	0.0335	0.008415
9:1405391	a	g	0.073	0.008439
9:20658518	a	c	-0.073	0.008441
9:85834837	t	c	0.0474	0.00843
10:16022092	t	c	-0.2333	0.008437
10:68625668	t	c	0.0906	0.008407
11:4668405	a	c	-0.0427	0.008425
11:9998890	t	c	-0.0687	0.008439
11:23217814	t	c	-0.0319	0.008435
11:60725599	t	c	0.0393	0.008445
12:32412951	t	c	0.1125	0.008424
12:53162206	a	c	0.0296	0.00841
13:100076548	a	c	0.0301	0.00842
14:58005992	a	g	0.3892	0.008417
14:94855115	t	c	0.0741	0.008431
15:78858745	a	g	-0.139	0.008424
15:83326051	a	c	0.0431	0.008438
15:99475526	a	g	-0.0663	0.008402
16:78981844	a	g	0.0364	0.008407
16:82064838	t	g	0.0656	0.008418
17:7615745	a	g	-0.0394	0.008432
18:22137412	t	c	-0.0455	0.008432
19:40845799	t	g	-0.2004	0.008446
20:2514857	a	g	0.094	0.008433
21:38713826	a	g	0.1103	0.008447
1:34427062	t	c	-0.0306	0.008464
1:62447689	a	g	-0.1022	0.008452
1:164545960	a	g	-0.1155	0.008489
1:183975659	t	g	-0.0475	0.008454
1:233011950	t	c	0.1148	0.00846
1:241006429	t	c	-0.1419	0.00849
2:29702482	t	c	0.0504	0.0085
2:54868544	a	g	-0.1234	0.008496
2:101538312	t	c	-0.1687	0.008486
2:151259947	a	g	0.0309	0.008468
2:155740037	a	g	0.1482	0.008468
2:182301743	t	c	0.0319	0.008481
3:61731710	t	c	-0.1571	0.008467
3:129337438	a	g	-0.3904	0.008456
3:162871912	t	c	0.1415	0.008462
4:6005348	a	g	0.0403	0.008452
4:27305227	t	c	0.0976	0.008494
4:73855515	a	g	-0.0621	0.008452
5:35830160	t	c	0.1299	0.008464
5:50579643	t	c	-0.0327	0.008461
5:92567901	a	g	-0.053	0.008458
5:115321124	a	g	0.0291	0.00846
5:116421911	a	c	-0.0758	0.008479
5:155445818	t	c	0.0336	0.0085
6:4245958	a	g	-0.0452	0.008481
6:34483015	t	c	0.0308	0.008451
6:71716933	a	g	-0.0568	0.008462
6:77847344	a	c	0.1799	0.008494
6:95135371	t	c	-0.0862	0.008453
7:54714369	t	c	-0.1423	0.008498
7:107250478	t	c	-0.1134	0.00846
7:147621392	a	g	-0.0442	0.008456
7:152302484	t	c	-0.1207	0.008491
8:95074354	t	c	-0.1894	0.008476
9:98636043	t	c	-0.0959	0.008463
9:138082029	a	g	-0.1248	0.008493
10:56421605	a	c	0.1235	0.008483
11:42029639	a	g	-0.0753	0.008462
12:87283334	t	c	0.0923	0.008479
12:120637430	a	g	-0.1759	0.008459
13:39028180	t	c	-0.0927	0.008454
14:51584155	t	c	-0.0357	0.008452
16:64531544	t	c	0.2215	0.008496
17:53596548	t	c	-0.1237	0.008461
17:79035646	t	c	-0.1305	0.008451
20:59450939	a	c	-0.0371	0.008482
1:21926187	t	c	0.0297	0.008534
1:58482708	t	c	0.0544	0.008518
1:160032949	a	g	0.1047	0.008519
1:194013329	t	c	-0.0378	0.008515
1:201948676	t	c	0.0309	0.008517
1:218714208	t	c	-0.0297	0.008527
2:33032132	t	g	-0.0613	0.008518
2:88419654	t	c	0.0367	0.008522
2:229884819	t	c	-0.1497	0.008522
2:240430006	t	g	0.0485	0.008505
3:56882655	a	g	-0.0642	0.008518
3:75161887	t	c	-0.0851	0.008535
3:146595718	t	c	0.1148	0.008516
4:40587454	t	c	-0.1812	0.008501
4:57047106	t	c	-0.1307	0.008542
4:169017774	t	g	0.0365	0.00852
4:169391577	a	g	-0.0929	0.008538
4:175431488	a	g	0.116	0.008519
5:74743534	t	c	-0.0498	0.008535
5:110543229	t	c	-0.0755	0.008545
5:147091491	t	c	-0.0428	0.008515
6:54452287	t	c	0.1036	0.008503
7:68127816	a	g	-0.1226	0.008508
7:68545824	a	c	0.0382	0.008531
7:81816964	t	c	0.0298	0.008523
7:114350102	t	c	-0.0298	0.008513
8:6114273	a	g	0.0419	0.008519
9:30483236	t	c	0.1417	0.008542
9:85375454	a	g	0.0382	0.008545
9:88679563	t	c	0.0717	0.008506
10:53099334	t	c	-0.0838	0.008506
10:92905682	a	g	0.0295	0.008506
10:107792002	t	c	-0.1536	0.008518
10:109525876	t	c	0.187	0.008501
10:124295639	t	c	0.1159	0.008522
11:70920722	a	g	-0.0342	0.008518
11:76030480	t	g	0.1767	0.008526
11:111695818	t	c	0.1338	0.008532
11:117605620	a	g	-0.0842	0.008525
12:15271196	t	c	-0.0317	0.008545
12:120901765	a	g	-0.1331	0.008539
12:130097927	t	c	-0.0342	0.008508
13:101999939	a	g	-0.0301	0.008531
15:37079572	a	g	0.0305	0.008533
15:38903921	t	g	-0.1343	0.008514
16:66955516	t	c	0.1412	0.00854
17:26428812	t	g	-0.1583	0.00851
19:54300764	t	c	0.0406	0.008521
21:43643100	t	g	0.2081	0.008516
1:5356371	a	g	-0.0343	0.008599
1:65640569	a	g	0.0328	0.00859
1:71108054	t	c	0.0732	0.008599
1:112392360	t	g	0.0512	0.008551
1:210717959	a	c	-0.0382	0.008561
1:229311919	a	g	-0.1195	0.008561
1:242898220	t	g	-0.1791	0.008588
2:135492083	a	g	-0.1092	0.008588
2:202470058	t	c	0.1811	0.0086
3:56440259	t	c	0.1244	0.008599
3:133639076	t	c	0.215	0.008581
4:84065200	t	c	0.0403	0.008589
5:63331451	t	c	-0.1392	0.008551
5:103650882	a	g	-0.0884	0.008573
5:157341079	a	g	0.1101	0.008558
6:18592578	a	g	0.0295	0.008559
6:77909700	t	c	0.0467	0.008588
8:32802896	t	c	-0.1412	0.0086
8:81212158	t	g	-0.0974	0.008581
9:8814936	a	g	-0.0586	0.008556
9:78729213	t	c	0.0294	0.008584
9:86968208	t	c	0.1045	0.008555
10:2432644	a	g	0.032	0.008579
10:52357842	t	c	0.1958	0.008557
10:79897542	t	g	0.23	0.008589
10:111510546	a	c	0.119	0.008564
11:6703892	t	g	-0.0303	0.008596
11:45236402	t	g	0.0881	0.008555
11:88151795	a	g	-0.082	0.008571
11:123025702	t	c	-0.0589	0.008562
12:7874665	t	g	0.0599	0.008595
12:18636374	t	c	0.0298	0.008578
12:25241297	t	c	0.029	0.008571
13:108027170	t	c	0.0313	0.008597
14:104288034	a	g	0.1884	0.008578
15:58545668	t	c	0.1017	0.008594
15:62742785	t	c	-0.0307	0.008564
16:4718579	t	c	-0.1436	0.008596
16:5572967	a	g	-0.0317	0.008552
16:12453927	t	c	0.1485	0.008592
17:27238135	t	c	-0.1714	0.008558
18:19126071	t	c	-0.0305	0.008584
18:68655998	a	g	0.3128	0.008561
19:48478310	a	g	0.0317	0.008558
1:41378306	a	c	-0.1045	0.008625
2:14671345	t	c	0.1456	0.008601
2:65104920	t	c	-0.0989	0.008608
2:106706150	t	g	0.1006	0.008645
2:180158041	a	g	-0.033	0.008631
2:202744206	a	g	-0.1002	0.008639
3:56535107	a	g	-0.0318	0.008634
3:112815474	t	c	-0.1238	0.008642
4:47513182	t	c	-0.0302	0.00863
4:155197829	t	c	-0.2998	0.008634
4:170577420	t	c	0.0898	0.008616
5:6945333	a	g	0.03	0.008615
5:90259332	a	c	0.031	0.008601
5:121090823	a	g	0.1247	0.008625
6:30342428	t	c	-0.1312	0.008639
6:32739888	t	c	-0.0369	0.008617
6:111362888	t	c	-0.0617	0.008629
6:156725717	a	g	-0.0297	0.008619
7:100772845	a	g	0.0304	0.008621
8:63417321	t	c	0.0991	0.008615
8:68962316	t	c	0.4005	0.008644
8:144639363	t	c	0.0923	0.008627
9:22860144	a	g	0.0406	0.008608
9:25831223	t	c	-0.1295	0.008647
10:91581483	t	c	-0.03	0.008613
11:20935304	a	g	-0.0923	0.008629
11:132766813	a	g	-0.1632	0.008648
12:740809	a	g	-0.0715	0.00864
13:40958338	t	c	0.1116	0.008641
13:67149896	t	g	0.1106	0.008641
15:27695709	a	g	0.0377	0.008622
16:863398	t	c	-0.1215	0.008641
16:16099558	a	c	-0.0293	0.008612
16:58620885	t	c	0.034	0.008646
16:77763665	t	g	0.0313	0.008619
17:66525401	t	c	-0.1802	0.00862
18:36000537	a	g	0.096	0.008625
18:44281947	t	c	-0.0371	0.008628
18:75833855	a	g	-0.105	0.008637
18:77510458	t	c	-0.1084	0.008642
21:46948523	a	g	-0.0321	0.008631
1:1684472	t	c	0.0356	0.008663
1:181391200	t	c	0.0814	0.00866
2:40994619	t	g	-0.0648	0.00866
2:42515388	a	g	-0.0507	0.008673
2:167515485	t	c	0.1386	0.008658
3:58603611	t	c	0.0565	0.00868
3:59889260	t	c	0.0708	0.008694
3:77074411	a	g	0.0377	0.008683
3:102359480	a	g	0.0611	0.00867
3:102655217	a	g	-0.1126	0.008669
3:146327246	a	g	0.0837	0.008697
4:60846394	t	g	0.0492	0.008664
5:135243969	a	g	-0.1239	0.008659
5:149426966	a	g	-0.0419	0.008669
7:117077834	t	c	-0.1217	0.008652
8:11608905	a	g	-0.0315	0.008679
8:39725157	a	g	0.0501	0.008699
8:98833992	t	g	0.5806	0.008665
8:105766351	t	c	-0.2587	0.008699
8:130817884	t	g	-0.0366	0.008658
9:124958732	t	c	0.0826	0.008698
10:12902533	a	g	0.0293	0.008665
10:124486186	t	c	0.0512	0.00867
12:60725861	a	c	0.104	0.008687
13:60060562	t	c	-0.0656	0.008667
13:63460496	t	g	-0.1399	0.008656
14:25251190	a	g	-0.0415	0.008662
14:32748058	t	c	-0.0686	0.008673
14:42499750	a	g	-0.0996	0.008691
14:47815410	t	c	-0.0991	0.008652
15:42321351	a	g	-0.1061	0.008688
16:77701687	t	c	-0.0327	0.008658
16:78844148	t	c	-0.124	0.008653
17:53243486	t	c	-0.1132	0.008682
18:32269485	t	c	0.1356	0.008653
18:48034015	a	c	0.0924	0.008651
18:71892417	a	g	0.1183	0.008676
19:2129866	t	g	-0.0619	0.008696
19:48577047	t	c	0.0382	0.008683
1:15091948	t	c	-0.0563	0.008744
1:74330647	t	c	-0.0326	0.008705
1:95886977	a	g	-0.0612	0.008738
1:168777870	a	g	0.1348	0.008727
1:175166106	t	c	0.0761	0.008707
1:194426077	t	c	-0.0417	0.008717
1:194795859	a	g	0.0299	0.008709
1:239063172	a	g	-0.0358	0.008716
2:10211119	a	g	0.1124	0.008736
2:77812706	t	c	0.0409	0.008748
2:124835210	t	c	0.0563	0.008723
2:142071903	t	c	0.08	0.00875
3:78692276	a	g	-0.037	0.008705
3:84287505	a	c	0.1244	0.008701
3:172502024	t	c	0.0838	0.008745
3:189672596	a	g	0.0999	0.008728
4:83140797	a	g	0.0595	0.008727
5:15997216	t	c	-0.0789	0.00871
6:98485532	t	c	0.2013	0.008723
7:89622628	a	g	-0.0342	0.008719
8:8919990	a	g	-0.0316	0.008733
8:58325922	a	g	0.1326	0.00873
9:33693735	t	c	-0.1701	0.008721
9:128879065	t	c	-0.0891	0.008725
10:132547184	t	c	-0.0658	0.008724
11:37923670	t	c	0.1383	0.00872
11:41513385	t	c	0.0752	0.008724
13:52386280	a	c	-0.088	0.00874
13:113512331	t	c	0.0358	0.008747
14:61108569	a	g	-0.0654	0.008704
15:38138542	t	c	0.0679	0.008744
15:60950181	a	g	-0.0421	0.008739
16:13200051	a	c	0.0364	0.008739
16:21674632	t	c	0.1882	0.008723
16:64196650	t	c	0.1589	0.00871
17:5849904	t	c	-0.3709	0.008717
17:65565305	t	g	-0.0314	0.00875
19:2747423	a	c	0.0391	0.00874
19:42219428	a	g	0.1026	0.008736
20:29879077	a	g	-0.2014	0.008712
21:23069787	a	g	-0.0302	0.008722
21:24809850	a	c	0.0452	0.008719
1:86710235	t	c	0.1497	0.008754
2:31331470	t	c	-0.0696	0.008769
2:37022645	t	g	0.2205	0.008776
2:40703511	t	g	0.0943	0.008788
2:112772456	t	c	-0.0853	0.008792
2:115959863	a	g	-0.0905	0.008788
2:189120534	t	c	0.1424	0.008762
3:6351900	a	g	-0.1294	0.008754
3:19408850	a	g	-0.0348	0.008759
3:56792785	a	g	0.0583	0.008789
3:61998455	t	c	-0.0312	0.008759
3:115703341	a	g	-0.0869	0.008791
3:183712552	t	c	0.1675	0.00877
3:184420271	t	c	0.1234	0.008757
4:184467712	a	c	0.0298	0.008752
4:189169009	t	c	-0.0351	0.008773
5:56943397	a	g	-0.0779	0.008762
5:73771166	a	g	-0.0354	0.008755
5:75015242	t	g	-0.0301	0.008793
5:154449856	t	c	-0.0382	0.00879
6:67429429	a	c	0.1269	0.008777
6:111144188	t	g	-0.0484	0.008789
6:148527712	a	g	-0.1116	0.008775
6:165509280	t	c	-0.0432	0.0088
6:168419948	a	g	0.0811	0.008751
6:168580694	a	c	0.0438	0.008755
7:36051365	t	c	0.1116	0.00879
7:114545354	a	g	0.0297	0.008795
8:26139823	a	c	0.0383	0.008796
8:93516628	t	c	0.1608	0.008753
9:89509238	a	g	-0.1242	0.008772
9:109938883	t	c	0.0552	0.008766
9:129230489	a	g	-0.2039	0.008758
10:1762688	t	c	-0.1636	0.008798
10:53934284	t	g	0.0352	0.008778
10:68280212	a	g	-0.2247	0.008792
10:103289743	a	g	-0.1828	0.008794
10:115746343	a	g	-0.1052	0.008791
10:121367444	a	g	0.0288	0.008775
10:131867736	a	g	-0.06	0.008796
11:94935334	t	g	0.1184	0.008764
12:31043514	t	c	0.0386	0.008789
12:101027411	a	g	-0.1371	0.008761
13:33895472	a	g	-0.0483	0.008796
13:47466950	t	g	-0.0747	0.008769
13:66880276	t	c	0.1465	0.008797
14:54997404	t	c	-0.0559	0.008753
14:99492973	a	g	-0.0326	0.00878
15:35159260	t	c	0.1276	0.008754
15:82423507	a	c	0.083	0.008792
16:19393073	a	g	-0.0869	0.008776
16:55766345	t	g	0.0389	0.008763
18:63670241	a	g	0.0329	0.008799
18:74412083	a	g	-0.058	0.008772
19:2232049	a	g	-0.0535	0.008762
19:30352316	t	c	-0.0976	0.008762
19:30799544	a	g	0.0421	0.008782
19:49261368	t	c	-0.034	0.008782
21:47988153	a	g	0.0551	0.008779
1:14392627	a	c	0.0419	0.008814
1:63800442	t	g	0.0483	0.008831
1:208217017	a	g	0.2048	0.008819
2:42836446	a	g	0.1871	0.008804
2:78841778	t	c	-0.0291	0.008826
2:174612687	t	c	-0.167	0.008822
3:5016106	t	c	0.055	0.00881
3:5477779	t	c	0.1725	0.008834
3:28009300	t	c	0.1651	0.008812
3:57801440	t	c	0.179	0.008837
3:64114755	t	c	-0.1287	0.008843
3:88957967	t	c	-0.0492	0.008805
3:194596223	t	c	-0.0477	0.008803
4:62150158	a	g	-0.1815	0.008823
4:110622645	t	c	-0.0724	0.008844
4:118189131	a	g	-0.0835	0.008818
5:123924648	t	c	-0.162	0.008807
5:131989136	a	g	0.036	0.008831
5:147377763	a	g	-0.0299	0.008826
5:170641666	t	c	-0.1268	0.008833
6:17756758	t	c	-0.0337	0.008809
6:69315519	t	c	0.3878	0.008807
6:160754460	t	c	0.1057	0.008803
6:169438118	a	g	0.0455	0.008829
7:12263971	a	g	-0.1152	0.00882
7:47557873	t	c	0.1186	0.00884
7:54571085	a	c	-0.1126	0.008823
7:155759171	a	g	-0.1122	0.008838
8:64742431	t	c	-0.1196	0.008818
9:28342849	t	c	0.0466	0.008805
9:73411117	a	g	0.0848	0.00885
10:3868392	t	c	-0.0378	0.00882
10:78056937	t	c	0.0392	0.008829
11:9439001	a	g	0.0957	0.008809
11:12194837	a	g	0.0312	0.008819
11:65077651	a	g	0.0504	0.008805
11:90511784	t	c	-0.0294	0.008801
12:7864199	t	c	0.1407	0.008835
12:68828773	a	g	-0.0333	0.008838
12:94255433	t	g	-0.1112	0.008801
12:114251056	a	c	0.0451	0.008803
13:24569748	a	g	0.0326	0.00883
13:74718946	a	c	-0.1072	0.008821
14:27448686	t	g	-0.0592	0.008835
14:68796943	a	g	0.0914	0.008805
15:37444979	a	g	0.0594	0.008835
15:42535335	a	g	-0.1311	0.008842
15:45693281	t	c	0.1069	0.008827
15:54869919	t	c	0.1295	0.008844
15:94107473	a	g	0.0358	0.008801
15:94490885	t	c	0.1483	0.008815
16:82637428	t	c	-0.0389	0.008824
16:85260536	t	c	0.1298	0.008844
18:68512568	t	c	0.1345	0.00882
19:33772925	a	g	-0.1028	0.00884
20:40960945	a	g	-0.0322	0.008826
20:55281354	a	g	0.1006	0.008847
1:22346416	a	g	-0.0865	0.00887
1:94022407	t	g	0.1268	0.008898
1:94300070	a	g	0.175	0.008861
1:233290252	t	g	0.1442	0.008853
2:60710738	a	g	-0.0311	0.008897
2:127927732	a	g	-0.032	0.008884
2:215706496	t	g	0.1147	0.008879
3:6021605	a	g	0.0474	0.008878
3:13627286	t	g	-0.0615	0.008868
3:24951744	a	g	-0.0863	0.008891
3:51738101	a	g	-0.0611	0.008886
3:73859961	t	c	0.0306	0.008892
3:167681871	t	c	0.0572	0.008889
4:61165239	a	g	-0.0579	0.008882
5:3507332	a	g	0.0378	0.008866
6:11751481	a	g	0.0874	0.008857
6:32992982	a	g	-0.1155	0.008875
6:107793039	t	c	-0.0537	0.008882
6:120161627	t	c	-0.0986	0.008878
6:151135692	t	c	0.2119	0.008854
7:10096257	t	c	0.0854	0.008851
7:20528113	a	g	0.0549	0.008857
7:41248785	t	c	-0.0573	0.008899
8:41323219	t	c	-0.14	0.0089
8:60200763	a	g	0.0351	0.008855
8:107208455	a	g	-0.1115	0.008899
8:107299749	a	g	0.0934	0.008899
9:26307143	t	c	-0.0479	0.008888
9:73504992	t	c	-0.0322	0.008885
12:59498783	t	c	-0.0493	0.008897
12:64402510	a	g	0.0293	0.008855
12:78582184	a	c	-0.1114	0.008876
12:120588842	t	c	-0.0356	0.008873
13:47121510	a	c	-0.035	0.00888
13:60738188	a	c	0.0381	0.008856
13:68330446	t	c	-0.0542	0.008864
16:69140747	t	c	-0.0449	0.008876
18:35182708	t	c	0.0344	0.008858
18:73856821	t	c	-0.1031	0.00889
19:14899100	t	c	0.0297	0.008874
19:16683634	a	g	0.0504	0.008855
19:51689700	t	c	-0.121	0.008865
20:10031342	a	g	0.031	0.008851
1:4906728	a	g	-0.0962	0.008925
1:20378819	t	c	-0.0648	0.008905
1:176390408	a	g	0.0671	0.008927
1:239341528	a	g	-0.0311	0.008904
2:71063410	a	g	-0.0367	0.008935
2:104405835	t	c	-0.0311	0.008929
2:152176192	a	g	-0.0355	0.008938
2:172166950	t	c	0.0531	0.008908
2:191067233	t	c	-0.035	0.008941
2:196216286	t	c	-0.1547	0.008926
4:120668317	a	g	0.0896	0.008904
4:162480376	a	c	-0.1598	0.008926
4:165392343	t	c	-0.0478	0.008938
4:170206682	t	c	0.1553	0.008915
5:13319661	a	g	0.1233	0.008902
5:125348776	t	c	-0.0321	0.008928
5:137744318	t	c	0.0574	0.008921
5:158022041	a	g	0.0353	0.008912
5:159861229	t	c	-0.108	0.008916
6:43931008	t	c	0.0851	0.008949
6:97058323	a	g	-0.211	0.008949
6:161548947	t	g	0.1379	0.008915
7:27479439	t	c	-0.1808	0.008924
7:42536951	t	c	0.1465	0.008932
7:83397318	t	c	0.0835	0.008902
8:48535622	t	c	-0.0657	0.008947
8:57895475	t	c	0.0487	0.008916
9:15175364	a	g	0.1465	0.008941
9:27299620	t	c	-0.032	0.008917
9:93708005	t	g	-0.0794	0.008908
10:122322517	t	c	-0.0872	0.008928
11:115938913	t	c	0.1338	0.008911
12:13965308	a	c	-0.0288	0.008926
12:34038478	a	g	-0.1194	0.008932
12:68703748	a	g	0.1081	0.008924
12:76144568	t	c	-0.1284	0.008944
12:76644195	a	g	-0.1124	0.008904
13:111173882	t	c	-0.0328	0.008925
14:79698596	t	c	0.1633	0.008948
14:85926031	a	g	0.0296	0.008913
14:95537544	t	c	0.1356	0.008913
21:43522112	a	g	-0.1465	0.00891
1:20040619	a	g	-0.0301	0.008968
1:21878934	t	c	-0.0376	0.008985
1:34194249	t	c	0.0753	0.008959
2:7406826	t	g	0.086	0.008997
2:98618567	a	g	0.0468	0.008959
2:120387640	t	c	-0.0372	0.008972
2:237689626	t	c	-0.2224	0.008983
3:71753986	a	g	0.031	0.008974
3:114492051	t	c	0.047	0.008963
3:125992478	a	g	0.0553	0.008953
3:134815728	a	g	0.1381	0.008987
3:152147461	a	c	-0.1246	0.008982
3:174552220	t	c	-0.0638	0.008952
3:175450676	t	c	-0.0408	0.008952
4:105444903	a	g	0.0461	0.008976
4:122255006	t	c	-0.1213	0.008998
4:151079763	t	c	-0.1598	0.008958
4:185712770	a	g	-0.0742	0.008964
5:68072796	t	c	0.1195	0.008964
5:87773729	t	g	-0.0292	0.008951
5:123608952	t	c	0.1104	0.008995
6:35440192	a	g	0.1092	0.00899
6:36662171	a	g	-0.0476	0.008992
6:41388392	t	c	-0.1187	0.008966
6:151596175	a	g	-0.0294	0.008986
6:168510108	t	c	0.1073	0.008984
7:23426796	a	g	0.0373	0.008969
7:42318867	a	g	-0.0302	0.008984
7:103916107	a	g	0.1381	0.008952
8:14025889	t	c	-0.0371	0.008997
11:6402976	a	g	0.1456	0.008954
11:66837996	a	g	0.1404	0.008957
11:72437296	a	c	0.0482	0.008956
11:130275749	t	c	-0.0384	0.008981
11:133582192	t	g	-0.0322	0.008994
13:47952880	t	g	0.0844	0.008952
13:85134121	t	c	-0.1349	0.008988
17:73900503	t	c	-0.0763	0.008975
18:28082177	t	c	0.0407	0.008984
18:41710279	t	c	-0.1414	0.008997
18:75052982	t	c	0.1684	0.008985
19:36758395	a	c	0.1493	0.008966
20:2125998	t	c	-0.1495	0.008958
20:62471908	a	c	-0.0692	0.008973
1:12186797	t	c	0.034	0.00905
1:18815045	a	g	-0.0489	0.009009
1:38367330	t	g	-0.1489	0.009026
1:59762227	t	g	0.0594	0.009047
1:242039973	t	c	0.0552	0.009007
3:2656128	a	g	-0.1674	0.009016
3:48510210	t	c	-0.0988	0.009043
3:54505193	t	c	-0.131	0.009013
3:64033778	a	g	0.0331	0.009017
3:68585664	t	c	-0.1562	0.009004
3:73214584	t	c	0.0646	0.009027
3:100377035	t	c	-0.1246	0.00903
4:31032608	t	c	-0.0323	0.009048
4:118224725	t	g	-0.0488	0.009029
4:126489930	t	g	-0.1121	0.009025
5:159006358	a	g	0.0311	0.009004
6:11287876	t	c	-0.1916	0.009043
6:21341140	t	c	-0.0326	0.009006
6:27303329	a	c	-0.0712	0.009028
6:46867717	t	c	-0.049	0.009015
6:158893367	t	c	-0.1047	0.009036
6:169319441	a	g	-0.0679	0.009043
7:32321702	a	c	0.0852	0.009018
7:87186748	a	g	-0.086	0.009036
7:88454633	a	g	0.0294	0.009029
7:132176719	t	c	-0.0822	0.009011
7:137596199	a	g	0.1381	0.009029
7:149424014	a	g	-0.1076	0.009004
8:14869982	a	g	0.0371	0.009019
8:47065070	t	g	0.0542	0.009013
8:49304624	t	g	-0.0421	0.009028
8:92469506	t	g	-0.0305	0.009009
8:97215548	a	g	0.1311	0.009041
8:120869839	t	g	-0.1328	0.009042
8:122639442	a	g	0.057	0.009049
9:394947	t	g	0.1332	0.009046
9:4944284	a	g	0.087	0.009011
9:111012416	t	c	-0.0334	0.009018
9:111560775	t	c	-0.0894	0.009016
9:133863770	a	g	0.0317	0.009038
10:71714537	a	g	-0.0303	0.009013
10:106608943	t	c	-0.0292	0.009026
11:36331838	t	c	0.1387	0.009012
11:133083276	a	g	-0.0609	0.009012
12:25513902	t	c	-0.129	0.009006
12:76979581	a	g	0.1055	0.009012
12:93950008	t	c	-0.0526	0.009011
13:49268247	a	g	-0.0328	0.009015
14:55194464	t	c	0.0352	0.009012
15:61735168	t	c	-0.0356	0.009041
17:39078371	a	c	-0.1089	0.009029
18:6539740	a	g	0.0474	0.009025
18:10722085	t	g	0.09	0.009049
18:53543941	t	c	0.0766	0.009031
18:56497588	a	c	0.0658	0.00902
18:68962490	a	g	-0.0331	0.00903
19:29320135	t	g	0.041	0.009013
20:11863500	a	g	-0.0294	0.009001
1:7920797	a	g	-0.0355	0.009073
1:39179454	a	g	0.0574	0.009085
1:58344965	t	c	-0.04	0.009051
1:76812062	t	c	0.0341	0.009063
1:163368604	a	g	0.0936	0.009063
1:181735131	a	g	-0.0587	0.009092
1:212473897	t	c	-0.148	0.009097
2:52644166	t	c	-0.0901	0.009061
2:65459114	a	g	0.1457	0.009085
2:66054247	t	c	0.0678	0.00908
2:69918942	a	g	0.0297	0.00909
2:205361812	a	g	0.033	0.009097
3:173695882	a	g	0.1119	0.009078
4:56300713	t	c	0.1183	0.009065
4:167974411	t	g	-0.0526	0.009076
4:187606924	t	c	0.0685	0.009093
5:9373081	a	c	-0.0505	0.009052
5:53918582	t	c	-0.1405	0.009074
5:89589385	t	c	-0.0331	0.00909
6:14165466	t	c	0.069	0.009063
6:17324101	t	c	-0.0916	0.009053
6:29509698	t	c	0.0476	0.009097
6:76261244	t	c	-0.1533	0.009085
6:80442172	a	g	-0.0998	0.00907
6:102390840	t	c	-0.0385	0.009099
7:4304929	t	c	0.0878	0.009056
7:43063680	a	g	0.0345	0.009082
7:78887866	a	g	-0.1696	0.009096
7:155057796	a	g	-0.0486	0.009054
9:5886490	t	c	-0.1613	0.009084
9:105003334	a	c	0.0885	0.009071
9:133751526	t	c	0.0838	0.009085
10:104638480	t	c	-0.0498	0.009081
11:14755731	t	c	-0.1491	0.009098
11:15176978	t	c	-0.07	0.009076
11:104729418	t	c	0.1696	0.009084
11:112723015	t	c	-0.1525	0.009066
11:124409935	a	g	0.033	0.00906
11:133131381	a	g	-0.3529	0.009087
12:14416130	t	c	-0.0491	0.009079
12:64437951	a	c	-0.154	0.009099
12:106684453	a	g	-0.1005	0.009088
13:39802033	t	c	0.1506	0.009081
13:94234719	a	g	-0.0565	0.009066
13:100502104	a	g	0.0849	0.00909
14:23683918	a	c	0.0321	0.009075
14:40330407	a	c	-0.0298	0.00906
14:82748646	t	g	0.029	0.009066
14:97954666	a	g	-0.1385	0.009053
15:39201815	a	c	0.1094	0.009064
17:79227958	a	g	0.0363	0.009079
18:22924491	a	g	0.0608	0.009067
18:72229212	a	g	0.0355	0.009087
18:74898961	a	g	-0.0978	0.009056
19:39002140	t	c	0.0712	0.009091
19:51704832	a	c	0.0696	0.009061
1:23239515	a	g	0.0441	0.009128
1:55125463	a	g	0.301	0.009101
1:165295934	t	g	0.0824	0.009124
1:230640754	t	c	0.0352	0.009113
2:15384880	a	g	0.0524	0.009127
2:23541471	t	c	0.034	0.009134
2:49584354	t	c	0.1208	0.009134
2:176503632	t	c	0.1208	0.009116
2:240753355	t	c	-0.1257	0.00912
3:10462704	t	g	-0.0341	0.009131
3:18439331	a	c	-0.0369	0.009118
3:21772865	a	c	0.0558	0.009106
3:105062194	a	g	-0.1683	0.009128
3:149730963	a	g	0.1062	0.009116
3:188008959	a	g	0.0478	0.00913
4:47465369	a	g	-0.047	0.009107
4:109170659	a	c	-0.0445	0.009117
4:180345954	t	c	-0.058	0.00913
5:1229725	a	g	0.0358	0.009128
5:36206884	t	c	0.1985	0.009114
5:42609884	a	g	-0.0368	0.009147
5:63313226	t	c	0.1187	0.009121
5:82865624	t	c	0.095	0.00914
5:94078591	t	c	0.1532	0.009106
5:172180991	a	g	0.0294	0.009134
6:700388	t	c	-0.0883	0.009141
6:73009860	a	c	-0.1383	0.009139
6:112833148	a	g	-0.0293	0.00912
6:155784965	a	g	-0.1037	0.009146
7:12067695	t	c	-0.0292	0.009146
7:153015781	t	c	-0.1349	0.009146
8:83701827	a	g	-0.0501	0.009103
9:7570610	a	g	-0.0293	0.00912
9:23587226	a	c	0.0313	0.009148
9:33105700	a	g	0.0779	0.009123
9:80279663	a	g	0.1417	0.009106
9:138543783	t	c	-0.0519	0.009119
10:125109478	t	c	-0.0441	0.009142
10:132254561	a	g	0.033	0.00915
11:21810045	t	g	0.0698	0.009101
11:40456103	t	c	0.1085	0.009147
11:119592965	t	c	0.0672	0.009129
12:17968435	t	c	0.1198	0.009113
12:85060210	t	c	0.0378	0.009105
12:128930961	a	g	-0.0423	0.00913
13:29533955	a	g	-0.1005	0.009101
14:59636409	t	c	-0.0311	0.009145
14:95331071	t	g	-0.0367	0.009142
16:5886134	t	c	0.0413	0.009139
16:52386456	a	g	-0.0373	0.009131
16:82778140	t	c	0.0303	0.009139
17:19534820	a	g	-0.0344	0.009101
17:75780614	a	g	0.1408	0.009111
18:62727693	t	c	-0.1393	0.009118
18:66193016	t	c	-0.0344	0.009139
19:34312041	a	g	-0.0899	0.009122
20:15500880	t	c	-0.1342	0.009136
20:45215914	t	g	0.0615	0.009148
21:42731839	t	c	-0.0848	0.009128
1:44947308	t	c	-0.1179	0.00916
3:39390887	t	c	0.1202	0.009152
3:57930486	a	g	-0.0535	0.009181
3:69248160	a	g	0.0678	0.009189
3:128204356	a	g	0.0903	0.009157
3:133212790	t	c	0.1084	0.009159
3:194678922	a	g	0.0532	0.009177
4:118992071	a	c	-0.0982	0.009194
5:6250977	t	c	-0.2159	0.009174
5:94268868	a	g	0.0976	0.009152
5:172314091	a	g	-0.0315	0.009198
6:25766655	a	g	-0.1462	0.009169
6:76016205	t	g	-0.0436	0.009191
6:149278185	a	g	-0.0366	0.009169
6:150756435	a	g	0.0348	0.009195
7:67125498	a	g	0.033	0.009179
7:94504005	t	c	0.0712	0.009161
8:1066870	a	g	0.1363	0.009156
8:5365660	a	g	-0.0618	0.009167
8:74178643	t	c	0.1164	0.009183
9:17008137	a	g	-0.0305	0.009176
9:91583862	a	g	-0.0293	0.009194
10:22967419	t	c	-0.1001	0.00916
10:109047895	a	g	-0.1084	0.009162
11:126009701	a	c	0.0327	0.0092
12:16806781	t	c	-0.1437	0.009179
13:23057436	t	g	0.1048	0.009179
14:66542967	t	c	0.0564	0.009199
15:23784448	a	g	0.0408	0.009164
15:38756620	t	c	-0.0892	0.009198
15:61338454	a	g	-0.1675	0.009151
15:62202949	t	g	-0.0939	0.009153
16:7718287	t	c	0.0303	0.009196
16:78694377	a	g	-0.1682	0.009162
16:82494553	a	g	0.033	0.009181
19:15113675	a	g	0.0399	0.0092
19:29696937	a	g	0.0929	0.00916
19:58953319	t	c	0.0293	0.009191
20:19615622	t	g	0.072	0.00919
20:23497308	t	g	0.3491	0.009188
21:35408729	a	g	-0.0393	0.009157
1:159398833	t	g	0.0618	0.009222
1:231037191	t	c	-0.0639	0.009237
1:240852040	t	g	-0.0507	0.00922
2:213559229	t	c	-0.0372	0.009215
3:62374553	a	g	-0.0712	0.009209
3:96296473	a	g	0.0534	0.009244
4:4302735	t	c	-0.0758	0.009206
4:75353427	a	c	0.1212	0.009222
4:83182996	t	c	-0.1547	0.009243
5:77294753	t	g	0.245	0.009245
6:1878901	t	c	0.1249	0.009241
6:7403239	a	g	0.1541	0.009219
6:85354583	t	c	0.0685	0.009242
6:130806031	a	g	-0.0613	0.009202
7:67547722	a	g	0.098	0.009248
7:86312996	a	c	-0.0936	0.00925
7:91583334	t	c	-0.0287	0.009222
8:16815192	t	c	-0.0407	0.00922
8:17577868	a	c	-0.1195	0.009236
8:125924743	t	c	-0.148	0.009227
10:96601920	a	g	0.0986	0.009213
11:8302023	t	c	-0.0341	0.009236
11:21591490	a	g	0.2957	0.009247
11:63229061	t	c	0.0593	0.009225
11:113832929	t	c	-0.1269	0.00924
12:572789	t	c	0.0777	0.009239
12:56983252	t	c	-0.0306	0.009247
13:41366186	t	c	0.2027	0.009231
13:51365643	t	c	-0.1257	0.009214
14:56374770	a	g	0.0307	0.009223
14:87841364	t	c	-0.07	0.009212
14:89653360	a	g	0.119	0.009232
15:51684922	t	c	0.1043	0.009218
16:8081477	a	g	-0.0531	0.009213
16:30015556	a	g	0.1577	0.009217
16:62675184	t	c	0.1028	0.009208
16:89494667	t	c	-0.0995	0.009242
1:4193551	a	g	-0.0789	0.009284
1:55644014	t	c	-0.1684	0.009293
2:120413168	t	c	-0.0746	0.009251
2:138235162	a	g	-0.1114	0.009268
2:189109125	t	c	0.1503	0.009271
3:95935653	a	c	-0.0487	0.009268
3:119274841	t	c	0.0555	0.009298
4:27088148	t	g	-0.031	0.009271
4:117808657	a	g	0.1029	0.009277
4:148875302	a	g	-0.0926	0.009292
4:156735240	a	g	0.0413	0.009258
5:52131315	t	c	-0.0499	0.009258
6:122579788	t	c	0.1003	0.009297
7:67094500	a	c	-0.0289	0.009293
7:68759648	t	g	0.1057	0.00927
7:77643059	a	g	0.0367	0.009263
8:31121769	t	c	0.0362	0.009254
8:96440439	a	g	0.087	0.009284
8:101448416	a	g	-0.0418	0.009292
9:26608592	t	c	0.0327	0.009252
10:37959925	a	g	0.1743	0.009279
10:50358493	a	g	-0.0984	0.0093
10:100120346	t	g	-0.0331	0.00927
10:116461149	t	c	-0.0596	0.009261
10:119560485	a	g	0.0699	0.009262
11:33635690	a	g	-0.1154	0.009252
11:83904512	a	g	-0.0345	0.009275
11:113452593	t	c	-0.0319	0.009257
12:62055870	a	g	-0.0652	0.009281
12:114688776	t	c	0.1567	0.009298
12:124531394	t	g	-0.0481	0.009287
12:130229898	t	c	0.0298	0.009279
13:55512813	t	g	0.1384	0.009288
13:110330521	a	g	-0.0413	0.009269
14:58238687	t	g	-0.0316	0.009297
14:60478309	t	c	-0.1171	0.009258
14:102105447	a	g	-0.1321	0.009289
15:38300145	a	g	-0.0949	0.009263
15:89759714	t	c	0.0337	0.009289
16:62351425	a	g	0.1	0.00927
17:43059071	a	g	0.0325	0.009289
18:4055707	a	g	-0.1542	0.0093
20:16603714	t	c	0.0308	0.009265
20:23342100	t	c	-0.039	0.00927
20:47397913	a	g	0.116	0.009287
21:20922974	t	c	0.1315	0.009268
21:29788762	a	g	-0.1	0.009267
1:210672629	a	c	-0.0344	0.009343
2:101184700	a	c	-0.0485	0.009301
2:147251425	t	c	-0.0638	0.009326
2:152287897	a	c	0.0295	0.009309
2:162219920	a	g	0.108	0.009335
3:19616732	a	g	-0.0701	0.009316
3:130294564	t	g	0.4209	0.009336
3:192501179	a	g	-0.1357	0.00935
3:193731389	a	g	-0.0923	0.009331
4:185935259	t	c	0.0443	0.009344
5:170919441	t	c	0.0759	0.009326
6:8990207	t	c	0.0297	0.009343
6:73739831	t	c	0.0889	0.009301
6:85518529	a	g	-0.0824	0.00935
7:5599318	t	c	0.0794	0.009336
7:31737542	a	c	0.0319	0.009317
7:66518006	a	g	-0.0977	0.009344
7:122355428	t	c	-0.0995	0.009342
8:81962547	t	c	0.1187	0.009334
8:96816656	a	g	-0.0446	0.009341
8:104089048	a	g	-0.0321	0.009324
9:34008406	t	c	0.0323	0.009319
10:12724512	a	g	0.1268	0.009339
10:53970172	t	c	0.0424	0.009305
10:113243646	a	c	0.1717	0.009327
10:134287354	t	c	-0.1313	0.009349
11:43259478	a	g	0.0828	0.009339
12:85385917	a	g	0.0376	0.009311
12:106435302	a	g	0.0965	0.009343
14:25875882	t	g	0.0295	0.009331
14:65904496	a	g	-0.1133	0.00935
14:76973328	t	c	0.0431	0.009342
14:103821398	t	c	-0.0544	0.009336
16:79214272	a	g	-0.0484	0.009328
17:1894817	t	c	0.1173	0.009303
17:30740172	t	c	0.2114	0.009304
17:70770300	t	c	-0.052	0.009346
18:23410131	a	g	0.0306	0.009324
18:25867046	a	g	-0.0309	0.009339
18:45792143	t	c	0.1146	0.009319
18:61164371	a	g	0.0427	0.009321
1:5507130	t	c	0.1065	0.009365
1:39983307	a	g	-0.1965	0.00938
1:55184959	t	g	0.1376	0.009387
1:57646661	t	g	-0.0291	0.009371
1:63506717	a	g	0.0441	0.009375
1:168360431	t	c	-0.0391	0.009383
1:188508167	t	g	0.1318	0.009387
2:79556909	t	c	-0.0295	0.009366
2:153309869	a	g	0.0951	0.009375
2:182603515	a	g	-0.0842	0.00938
3:24267842	a	g	0.0382	0.009389
3:38406478	a	g	-0.0332	0.0094
4:5747072	t	c	0.0308	0.009355
4:63819419	a	g	0.2987	0.009391
4:174807917	t	g	0.0807	0.009391
4:185383457	t	c	0.0298	0.009365
5:3016677	a	c	-0.0348	0.009369
5:82257600	a	c	0.0351	0.009399
5:110703139	a	g	0.0697	0.009377
5:143844252	a	c	0.0291	0.009362
5:179580060	t	c	-0.1339	0.009395
6:16366909	a	g	-0.087	0.009363
6:78164422	a	g	0.0605	0.009378
6:98205366	a	g	-0.1119	0.009397
7:5187685	t	c	0.0587	0.009367
7:8369791	t	c	-0.0716	0.009376
7:31177410	t	g	-0.0818	0.00936
7:70996296	t	g	-0.0982	0.009369
7:75381864	t	c	0.1507	0.0094
8:75383868	a	g	0.0752	0.009355
8:97396475	a	c	0.0699	0.009358
9:9152890	t	c	-0.1371	0.009376
9:113837222	a	c	-0.0292	0.009391
10:26573407	a	g	-0.0638	0.009377
11:42391051	t	g	0.1238	0.009354
11:60126844	a	g	-0.0872	0.009388
11:113998407	t	g	-0.066	0.009394
11:128565034	t	c	0.0372	0.009351
12:5006255	a	g	0.0594	0.009374
12:5386960	t	c	-0.0767	0.009367
12:129650852	a	g	-0.0371	0.009397
13:50392696	t	g	-0.1313	0.009372
13:89935377	a	g	-0.0701	0.009368
15:68067948	t	c	-0.0837	0.009389
16:15186105	t	c	0.1117	0.009374
19:36889311	t	c	-0.1703	0.009387
20:40940043	a	g	-0.0335	0.009353
20:55130674	t	c	0.0299	0.009382
21:23620688	a	g	-0.0845	0.009371
21:41976993	a	g	0.0312	0.009396
1:5551233	a	g	0.0373	0.009416
1:14348553	t	c	0.0458	0.009405
1:38163433	t	c	-0.0399	0.009437
1:65599639	a	c	-0.0379	0.009427
1:153753079	t	c	-0.0387	0.009401
2:1460004	t	g	-0.0294	0.009416
2:64292395	t	c	-0.0642	0.009449
2:127589687	t	c	-0.0898	0.009427
2:197894361	t	c	-0.1658	0.009421
2:209585275	a	g	0.1159	0.009438
3:28723643	a	g	-0.057	0.009442
3:132923138	a	g	-0.0469	0.009408
3:145672323	t	c	-0.0375	0.009408
3:189166270	t	c	-0.0387	0.009405
3:190123128	t	c	-0.0625	0.009441
4:22426440	a	c	-0.0972	0.009433
4:73858063	t	c	-0.0466	0.009439
4:166321799	t	c	0.0577	0.009441
5:32615254	t	c	0.0338	0.009405
6:49974518	a	g	-0.0635	0.009445
7:20639976	t	c	0.0641	0.009401
7:80394952	a	g	0.0317	0.009422
7:96634633	a	g	-0.0319	0.009403
7:123036347	a	g	-0.1404	0.009428
7:154542595	a	g	-0.0561	0.009442
8:26125831	t	c	0.2926	0.009408
8:69682592	a	g	0.0331	0.009424
8:126303493	a	g	0.0399	0.009433
9:3729485	t	c	0.0304	0.009433
9:9913929	t	c	0.1135	0.009426
9:19666510	a	g	-0.0291	0.009443
9:74151318	a	g	0.0851	0.00942
11:35221726	t	g	0.0838	0.009419
11:99762870	a	c	0.0301	0.009419
11:127997187	a	c	-0.0605	0.009406
12:124052735	t	c	-0.1171	0.009401
12:131208577	a	c	-0.0352	0.009423
13:24901739	t	c	-0.0349	0.009418
13:105078057	t	c	0.0913	0.009412
13:114054262	t	c	-0.1032	0.009406
14:89414767	a	c	0.0311	0.009412
15:33777284	a	g	0.0521	0.009434
16:15680943	a	c	-0.1916	0.009417
16:78572660	a	g	-0.0995	0.009411
16:81645115	t	c	0.1012	0.009411
17:10177446	a	g	0.0311	0.009435
17:11680454	a	g	-0.0369	0.00945
17:41501855	a	g	0.0999	0.009445
18:64148687	t	c	0.0307	0.009416
19:49427746	a	g	-0.043	0.009439
21:38040404	t	c	-0.0336	0.009406
1:5324231	t	c	-0.0326	0.009492
1:24451235	t	c	0.0838	0.009478
1:115745280	a	g	0.0295	0.009487
1:201168091	a	g	0.0776	0.00949
2:23891695	t	g	-0.0392	0.009461
2:31489575	a	g	0.1412	0.009479
2:53476017	t	g	-0.0568	0.009454
2:68324990	t	c	0.1156	0.009476
2:177844322	t	c	-0.165	0.009456
2:223599821	t	c	-0.0688	0.009463
3:37030754	t	c	0.2312	0.009496
3:38877793	a	c	0.0331	0.009498
3:127155708	t	c	-0.0287	0.009455
3:182923265	t	c	-0.0619	0.00948
3:194769773	t	c	-0.037	0.009469
4:88257772	a	g	-0.1314	0.00947
4:117166340	t	g	-0.123	0.009456
5:11963458	a	g	-0.1966	0.009469
5:63390170	a	g	0.244	0.009463
5:79407937	t	c	0.1515	0.009469
6:33789202	t	c	-0.0781	0.009476
6:40608248	t	c	0.0404	0.009462
7:2956217	t	c	0.0723	0.009495
7:30955539	t	g	-0.0392	0.00946
7:106205299	a	g	-0.0307	0.00948
7:128094016	t	c	-0.1038	0.009485
7:155715371	t	c	-0.0677	0.009471
8:14788038	a	g	-0.14	0.009464
8:105587592	t	c	0.1463	0.009459
8:108453452	t	c	0.0336	0.00949
9:83059232	a	g	0.1412	0.009489
9:134118842	a	g	-0.0944	0.009489
10:72438716	t	c	-0.1671	0.009489
10:116275097	a	g	-0.0409	0.00946
10:119109277	a	g	0.117	0.009491
11:78857438	t	c	0.0518	0.009486
11:99454031	a	g	0.1325	0.009467
12:107550454	t	c	-0.0821	0.009461
12:128784243	a	g	-0.0979	0.009473
13:96035733	a	g	-0.1055	0.009451
13:105320943	a	g	0.0338	0.009466
14:28729854	a	c	0.0892	0.009461
15:31365945	a	g	0.0766	0.009487
15:60691031	a	g	-0.033	0.009454
15:63053679	a	c	-0.0599	0.009453
15:79344416	t	c	0.0319	0.009498
16:11306397	t	c	0.0293	0.009475
17:51671179	t	c	-0.0967	0.009463
18:47102498	a	g	0.1217	0.0095
18:68872213	t	c	-0.1441	0.0095
21:28197701	t	c	-0.18	0.009452
1:107797505	a	c	-0.1304	0.009516
1:154131197	a	g	0.0701	0.009544
1:182097743	t	c	-0.1097	0.009521
1:184297478	a	g	-0.0286	0.009517
1:221774402	t	c	0.1805	0.009538
2:10778150	a	g	-0.0889	0.009548
2:30849813	a	g	0.092	0.009509
2:61967964	a	c	0.0835	0.009523
2:63616150	t	c	0.0681	0.009516
2:176952792	a	g	0.034	0.00954
2:242309218	t	g	-0.1381	0.009545
3:16891069	a	g	0.0517	0.009511
3:127327309	a	g	0.1493	0.009527
3:156773837	a	g	0.0315	0.009513
3:192612003	t	c	-0.0831	0.009535
4:169501351	a	g	0.0998	0.00951
5:113304630	a	g	0.0405	0.009526
5:134593767	a	g	-0.0291	0.009527
5:140972904	a	g	0.148	0.009521
5:160286300	t	c	0.3607	0.00953
6:98035247	t	c	0.0823	0.009506
6:150910427	a	g	0.0321	0.009535
7:24434319	t	c	-0.0548	0.009532
7:43141049	a	c	-0.1198	0.009545
7:50432441	a	g	-0.1639	0.009509
8:38135074	t	c	0.0896	0.009526
9:38228624	a	c	0.0353	0.009519
9:96674371	a	g	-0.0418	0.009532
10:26009435	a	g	-0.0309	0.009549
10:64513982	a	c	-0.1488	0.009544
10:117895639	t	c	0.0348	0.009536
10:132179845	a	g	-0.0577	0.009528
11:127060165	t	c	0.123	0.009524
12:40695095	a	g	0.029	0.009518
12:60214197	t	g	-0.0571	0.009528
12:116118685	t	c	0.0622	0.009548
13:23733793	a	g	0.0582	0.009503
13:75654512	t	c	0.1552	0.009509
13:103588159	a	g	-0.0612	0.009513
13:106095438	a	g	0.0296	0.009514
14:56305121	a	g	-0.029	0.009539
14:86632568	t	c	0.1626	0.00951
14:102384570	t	c	0.0921	0.009514
15:90327964	t	g	0.0766	0.009547
16:52137796	t	c	0.0355	0.009505
17:8659215	t	c	-0.0996	0.009532
17:41181721	t	g	0.0334	0.009531
18:75371235	a	c	-0.3234	0.009504
19:58027670	t	c	0.186	0.00952
20:30520131	t	c	-0.0683	0.009513
21:18677278	t	c	-0.0306	0.009527
21:43438674	a	c	-0.0341	0.009509
1:7078364	t	c	0.0414	0.009578
1:67797542	a	g	-0.0803	0.009565
1:71557803	t	c	0.1259	0.009588
1:76634565	a	g	-0.0297	0.009584
1:168950508	t	g	-0.0293	0.009567
2:75196811	t	g	-0.0812	0.009595
3:47014798	a	g	-0.0352	0.009574
3:70639070	a	g	0.0408	0.009579
3:125141562	a	g	-0.2115	0.009555
4:18211922	t	c	0.1894	0.009558
4:41435972	a	g	0.1571	0.009586
4:154740679	a	g	0.3019	0.009579
5:3781181	t	c	-0.0292	0.009562
5:14941060	t	c	-0.1323	0.009568
5:123472576	a	g	-0.0372	0.009555
5:126688886	a	g	0.1164	0.009565
5:179804005	t	g	-0.0502	0.009578
6:33079812	a	g	-0.0683	0.009561
6:141823972	a	g	-0.1019	0.009589
7:10331676	a	g	-0.0427	0.009559
7:39958890	t	c	-0.2256	0.009569
7:54137784	t	c	0.0839	0.009583
7:104735140	a	g	0.103	0.009578
7:106459386	a	g	-0.1357	0.00959
7:127189414	a	g	-0.0486	0.009565
7:145748491	t	c	0.0577	0.009555
8:3043491	a	g	-0.0424	0.009557
9:7380059	a	g	-0.0292	0.009583
10:18694223	a	g	-0.1465	0.009592
10:21520824	a	g	-0.0731	0.009572
10:111958130	t	c	0.0337	0.009553
10:129163648	a	g	-0.0547	0.009559
12:64415622	a	g	0.1777	0.009571
12:68246433	t	c	-0.2016	0.009551
13:84448095	t	c	0.2003	0.009596
15:97201416	t	c	0.0355	0.009576
20:40276313	t	c	0.0377	0.009555
21:18469135	t	c	0.0515	0.009568
1:24925868	a	c	-0.0318	0.009616
1:160218448	a	g	-0.1526	0.009611
1:182652564	a	g	-0.0509	0.009605
1:203155412	a	g	-0.0906	0.00962
1:205295739	a	g	-0.0597	0.009627
2:10689121	a	g	0.0362	0.009601
2:26329718	t	c	0.0907	0.009636
2:75658939	t	g	0.0334	0.009609
2:106148147	t	c	0.0957	0.009609
2:129710679	t	c	0.1408	0.009648
2:182124661	t	c	-0.033	0.00961
3:2564452	a	g	0.0304	0.009632
3:133915297	a	g	-0.1324	0.009616
4:20274271	t	c	0.1163	0.009628
4:160607480	t	g	0.1363	0.009639
5:132465165	t	c	-0.0354	0.009624
6:37342190	a	g	-0.1181	0.009629
6:71927079	t	c	0.1473	0.009617
7:9400766	a	g	-0.1245	0.009649
7:101483102	t	c	-0.0923	0.009629
7:105589192	t	c	-0.0295	0.009613
8:29872946	t	c	0.033	0.009649
8:64409958	a	g	-0.1355	0.009606
9:117754826	t	c	0.0343	0.009625
10:2182645	a	g	0.0857	0.009613
10:103843830	a	g	-0.1385	0.00961
12:4246251	a	g	-0.0356	0.009644
12:22872641	a	g	-0.0288	0.009631
12:49730056	t	g	0.1368	0.00964
13:32449185	t	c	0.1147	0.009608
13:36153301	t	c	-0.03	0.009624
13:74388286	t	c	0.0539	0.009647
13:106174448	a	g	-0.0295	0.009625
14:47676287	t	c	0.0417	0.009602
14:69799892	a	g	-0.03	0.009633
15:66358983	a	g	-0.1251	0.009646
16:53786446	t	c	0.0456	0.009609
18:31677126	t	g	0.1859	0.009614
18:67257662	a	g	-0.1503	0.009629
19:33058066	a	c	0.0848	0.009642
19:54522735	t	c	-0.0444	0.009639
21:44766925	t	c	0.1295	0.009607
1:55896467	a	g	0.0989	0.009699
1:62858929	t	c	-0.0503	0.009683
1:168803578	t	c	-0.0611	0.009663
1:238341076	t	g	-0.0302	0.009671
1:242072046	a	c	-0.0368	0.009682
1:244952372	a	g	0.0414	0.009684
2:81189618	t	c	-0.0295	0.009665
2:85886995	t	c	0.1975	0.009698
2:126171404	t	c	-0.2045	0.009686
2:179064724	a	g	-0.0698	0.00969
2:206849466	a	c	0.0299	0.009657
3:148063638	a	g	-0.1016	0.009685
4:552862	a	c	0.0446	0.009656
4:17504726	a	g	-0.2292	0.009654
4:70045692	a	g	-0.0397	0.009673
5:40198356	t	g	-0.0347	0.009687
5:95135370	t	c	-0.0617	0.009697
5:152457464	t	c	-0.1097	0.009699
5:159902470	a	c	0.1202	0.009674
5:172284544	a	g	0.0617	0.009667
6:17107550	t	g	0.0756	0.009663
6:22218230	a	g	0.1313	0.009682
6:56315363	a	g	-0.0368	0.009671
7:12612660	a	g	0.1028	0.0097
7:55187053	a	c	-0.0411	0.009698
7:105397482	a	g	-0.0449	0.009681
8:4304819	a	g	-0.1608	0.009664
8:30438552	t	c	-0.047	0.009659
8:53172283	t	c	0.0968	0.009668
10:68382971	t	g	0.1211	0.009659
10:89428125	a	g	0.0937	0.009686
10:123750333	t	c	0.0581	0.009691
11:40171567	t	c	-0.0813	0.00966
11:83554246	t	c	-0.0422	0.009685
11:103656572	a	c	-0.1221	0.009686
11:122711715	t	g	0.0335	0.009698
12:25834871	a	g	0.0357	0.009689
12:101113238	t	c	0.1322	0.009669
13:67220803	t	c	-0.1064	0.009656
13:80746237	a	g	-0.1399	0.009691
14:25920571	t	c	0.0505	0.009692
14:94971978	a	g	-0.0475	0.009658
15:60468660	t	g	-0.1407	0.009676
15:72798178	a	g	-0.0317	0.009699
16:51382157	a	g	0.1444	0.009679
16:65022314	t	c	-0.1321	0.009668
16:89056031	a	c	-0.032	0.009674
17:51375677	a	g	0.034	0.009652
18:70238229	a	c	-0.2005	0.009664
18:73581585	a	g	0.152	0.009678
19:11336626	a	g	0.0646	0.00969
20:44908035	a	g	0.0324	0.009677
21:43573405	a	g	-0.0889	0.009686
1:23829207	t	c	0.0613	0.009703
1:47152185	a	c	0.1888	0.009712
1:62522787	a	g	0.1912	0.009746
1:100258411	a	g	0.062	0.009727
2:169629155	a	g	0.0955	0.009746
2:239413521	a	g	-0.0644	0.009716
3:14702351	a	g	-0.0425	0.009727
3:30151744	a	c	0.1222	0.009735
3:144625458	t	c	-0.1297	0.009745
3:165886734	t	c	-0.1936	0.009708
4:15779712	t	c	-0.1221	0.00971
5:60953257	a	g	0.0862	0.009709
5:65800249	a	c	0.057	0.009703
5:95962417	a	g	-0.0421	0.009725
5:133184986	t	c	0.0454	0.009745
5:142477900	a	g	-0.0832	0.009742
6:2523195	t	g	-0.0368	0.009724
6:32343715	a	g	0.0772	0.009705
6:106971058	a	g	0.1259	0.009701
6:144319561	a	g	0.0524	0.009724
6:156655053	t	c	-0.1185	0.009749
7:20844385	a	g	0.0852	0.009719
7:105075505	a	g	-0.1359	0.00973
7:121860560	t	c	-0.0885	0.009711
8:13836702	t	c	0.0449	0.00972
9:78434861	a	g	-0.0315	0.009747
10:35814767	a	g	-0.1363	0.009745
10:64448777	a	g	0.0704	0.009702
11:30613825	a	g	0.033	0.009716
11:58135332	a	g	0.0411	0.009737
11:100247192	a	c	-0.0405	0.009726
12:18740759	a	g	-0.0646	0.009704
12:95179709	t	c	0.0286	0.009741
12:131842011	a	g	0.1091	0.009719
13:61628561	t	c	-0.0857	0.009711
13:68548747	t	c	-0.1372	0.009744
15:66688150	a	g	-0.1135	0.009701
15:78274886	t	c	-0.034	0.009723
15:95882846	a	g	-0.0346	0.009724
17:7328547	t	c	-0.0881	0.009714
19:50984567	t	c	-0.1579	0.009733
20:23494245	t	c	0.3468	0.009718
20:41844798	t	g	-0.0458	0.009717
21:37675803	t	c	0.045	0.009725
21:37999799	t	c	0.0343	0.00975
1:3448677	a	g	0.1691	0.009763
1:200994025	a	g	-0.259	0.009772
1:208433883	a	g	-0.0293	0.00977
1:232682165	t	c	0.0837	0.009762
2:62035629	a	g	-0.0432	0.009752
2:228317960	a	g	0.0313	0.009782
2:229635866	a	g	0.1245	0.00979
3:15502681	t	g	-0.0381	0.009766
3:137095179	t	c	-0.0422	0.009797
3:164586522	t	c	0.036	0.009798
4:24728484	t	g	0.0619	0.009782
4:40106556	t	c	-0.095	0.009787
4:45418703	a	g	-0.1749	0.009766
4:129726915	a	g	-0.034	0.009778
4:147317095	t	c	-0.1123	0.009769
5:53519039	t	c	0.0515	0.009772
5:145249040	a	g	-0.0622	0.009783
5:173570810	a	g	0.0762	0.009799
7:49502289	a	g	0.0522	0.009751
7:112083841	t	c	0.1294	0.009773
7:135773417	t	c	-0.0324	0.009777
8:127071167	a	g	0.0412	0.009751
8:131136106	t	c	0.1049	0.009774
8:134512990	t	c	-0.0318	0.009794
8:141876202	t	c	-0.0684	0.009797
9:3717026	t	g	0.144	0.009781
9:102290170	t	c	0.119	0.009799
9:126838583	t	c	0.127	0.009779
10:98797770	t	c	0.094	0.009755
11:104693374	a	g	-0.1404	0.009773
11:134613005	a	g	-0.0574	0.009787
12:2980795	a	g	0.0519	0.009768
12:81192366	t	c	0.3281	0.009796
13:31417841	a	g	0.1281	0.00976
13:42908034	t	c	0.0789	0.00978
13:73903847	t	c	-0.0735	0.009762
14:50523393	a	g	-0.073	0.009778
14:57724844	a	g	0.0338	0.00979
15:83351511	a	g	-0.1399	0.009754
17:75042286	t	c	0.0437	0.009775
20:23914137	t	g	-0.1641	0.009761
20:43017539	a	c	-0.0935	0.009757
21:35896579	a	g	0.1504	0.009752
1:4152139	t	c	-0.0504	0.009813
1:4770904	t	c	-0.0344	0.009803
1:48075705	t	c	0.1498	0.009849
1:168656746	a	g	0.1403	0.009822
1:220208251	t	c	0.1538	0.009849
2:15831055	t	c	-0.0689	0.009801
2:102132453	a	g	0.0853	0.009835
2:164007033	t	g	0.0779	0.009828
3:12266855	a	g	-0.0287	0.009824
3:66003052	a	c	-0.0787	0.00982
3:87908272	t	c	0.0443	0.009831
4:6149041	t	c	-0.0342	0.009804
4:23857451	t	g	0.0441	0.009847
4:56327370	t	c	-0.1578	0.009813
6:6880317	t	c	0.1458	0.009813
6:83631132	t	c	0.0725	0.009848
6:97185568	t	c	-0.0392	0.009829
7:2363438	t	c	-0.1467	0.009817
7:31446101	a	g	0.0412	0.009833
7:64372525	t	c	0.0896	0.009838
7:106398790	t	c	0.0502	0.009811
8:6218809	a	g	0.1383	0.00985
8:27538524	t	c	0.0738	0.009829
9:16305538	a	g	0.0291	0.009832
9:27723858	t	g	-0.0422	0.009824
9:28884643	a	g	-0.0303	0.009808
9:102056057	t	c	-0.1258	0.009814
9:115438441	a	g	-0.1551	0.00983
9:132070438	a	g	-0.1457	0.009829
10:98761834	a	g	-0.142	0.009806
12:64825634	t	g	0.1375	0.009832
12:103619207	t	c	-0.1657	0.009844
13:49971400	t	c	0.0328	0.009825
14:35200326	t	c	-0.1765	0.009809
16:4678547	t	g	0.0624	0.009823
16:30909244	t	c	-0.0447	0.009843
17:14925612	t	c	-0.0368	0.009817
18:9930859	a	g	-0.0751	0.009845
18:13498934	a	g	-0.0819	0.009828
18:22472772	a	g	-0.0349	0.009812
18:56041959	t	c	-0.0381	0.009817
21:20154425	t	c	-0.0958	0.009811
1:23958948	t	c	-0.0299	0.009892
1:167431225	a	g	0.0564	0.00989
1:180228544	a	g	-0.089	0.009891
1:218778812	t	c	0.0964	0.009851
1:221918783	t	g	0.0809	0.009851
1:241156212	a	g	-0.0293	0.009866
2:28814683	t	c	-0.0351	0.009884
2:69379614	a	g	-0.0308	0.009867
2:101573214	t	c	0.0286	0.009868
2:130474159	a	g	0.0702	0.009888
2:143579884	t	g	0.4344	0.009851
3:10425477	t	c	-0.0865	0.009874
3:21916776	a	g	-0.0499	0.009859
3:112559157	t	g	-0.1029	0.009859
4:11232114	a	c	-0.0288	0.009875
4:116576626	t	g	0.1391	0.009885
4:165457966	t	c	0.0654	0.009852
4:185873970	a	g	0.0445	0.009851
5:104152321	t	c	0.029	0.009865
5:168612036	t	c	0.1319	0.009858
5:178701825	t	g	0.0738	0.009876
6:34534263	t	g	0.1689	0.0099
6:77394093	a	g	-0.088	0.009896
6:114903936	a	c	0.0339	0.009897
7:52971013	a	g	0.0598	0.009872
7:70743918	t	c	0.0864	0.00989
7:82739669	t	c	-0.0791	0.00989
8:28703556	t	c	0.1065	0.009887
9:13995323	a	g	-0.0315	0.009856
9:92456953	t	c	0.0303	0.00989
9:114396338	t	c	-0.4641	0.009861
10:12952144	a	g	-0.1309	0.009869
10:18800411	t	c	-0.039	0.009868
10:27813230	a	g	0.0814	0.009877
10:61247663	t	c	0.0564	0.009893
10:107751611	t	g	-0.1797	0.009894
11:18950024	a	g	-0.1299	0.009878
11:79374757	t	c	-0.0314	0.009868
12:51207414	t	c	0.0302	0.009898
12:83040442	a	g	-0.1358	0.00987
12:119341824	t	c	-0.0864	0.009891
13:32980799	t	g	-0.0287	0.00988
13:74351265	t	c	0.0385	0.009854
14:29638782	a	g	0.0323	0.009888
16:87350997	a	g	-0.0934	0.009886
17:76484121	t	c	-0.0756	0.009897
18:34880443	t	c	0.0693	0.009888
18:77548685	a	g	0.0751	0.009854
21:43135201	t	c	0.0321	0.009859
1:85330380	t	c	-0.0288	0.009922
1:204626328	a	g	-0.0954	0.009914
2:96855331	t	c	-0.1053	0.00995
3:143427194	t	c	-0.039	0.00993
3:163995861	a	g	-0.1501	0.009938
4:20898173	a	g	0.1355	0.009935
4:76278382	a	g	0.0303	0.00993
4:122337120	a	g	0.1429	0.009937
5:71281255	t	c	0.3757	0.00993
5:175800588	a	g	0.049	0.009916
6:28114507	a	g	-0.1193	0.009922
6:34477945	a	g	-0.0779	0.009907
6:77500486	a	g	-0.1341	0.009933
6:97876827	a	g	0.1775	0.009932
7:31528056	t	c	0.0338	0.009934
7:121147827	t	c	-0.1333	0.009911
7:123315222	a	g	-0.0453	0.009933
8:10074247	t	c	-0.1818	0.009911
8:86518838	a	g	-0.1178	0.009936
9:13772937	t	c	-0.1063	0.009933
9:78415227	a	g	-0.0696	0.009927
9:82213445	t	c	-0.1047	0.009908
10:1227298	a	c	-0.0308	0.009905
10:43770187	a	g	0.1789	0.009933
10:84825147	a	c	0.1416	0.00992
11:36950503	t	c	0.111	0.009933
11:103317732	t	c	-0.0341	0.009925
11:114642060	a	g	-0.1414	0.009914
12:125590952	a	g	0.0445	0.009915
12:125687116	t	c	-0.1035	0.009941
13:72429503	a	g	0.056	0.009929
13:72684711	t	g	-0.1525	0.00994
14:20710233	t	c	-0.0639	0.00993
14:49771033	a	c	-0.031	0.009919
14:78726711	t	c	-0.1232	0.009902
16:78764097	t	c	0.0339	0.009919
17:7231236	t	c	0.0441	0.009946
17:75282241	a	g	-0.0787	0.009921
18:66790199	t	c	-0.3412	0.009948
19:34285368	t	g	-0.0333	0.009946
19:44208102	t	c	0.0323	0.009941
20:2512372	a	g	0.1625	0.009905
1:2878250	t	c	0.2526	0.009983
1:58825516	t	g	0.1023	0.009954
1:117023072	a	g	-0.03	0.009967
1:218571561	t	g	-0.0786	0.009964
1:236815035	t	c	0.1012	0.009976
2:71081867	t	c	-0.0317	0.00996
2:141120168	t	c	0.1139	0.01
2:155090114	a	g	0.1234	0.009954
3:54476640	t	c	0.0305	0.009978
3:148861934	t	c	0.0489	0.009982
3:193661244	t	c	-0.0524	0.009999
4:46426725	t	c	0.0865	0.009977
4:133857375	t	c	-0.1135	0.009992
4:165514302	t	c	0.0341	0.009991
5:30919836	a	g	-0.1198	0.009972
5:61117417	t	c	-0.0365	0.009953
6:24105330	a	g	0.0388	0.009978
6:117364138	a	g	-0.1415	0.009987
6:141448581	t	c	-0.0824	0.009963
6:152871509	a	c	0.0318	0.009996
6:155870419	t	c	-0.0571	0.00997
8:51961603	t	c	-0.0721	0.009951
9:101170247	t	g	0.121	0.009986
9:119983243	t	g	-0.12	0.00998
10:120867830	a	c	0.1054	0.01
11:36090446	a	g	-0.0845	0.00999
11:41155897	t	c	0.0365	0.009962
11:102418160	t	c	0.0557	0.00996
11:134731790	a	g	0.0352	0.009954
13:57980098	a	g	-0.1004	0.009974
15:41437378	a	g	0.062	0.009977
15:76474260	t	g	0.0342	0.009991
17:2319066	a	g	0.1324	0.009961
17:17882087	a	g	-0.0337	0.009965
17:48199585	a	g	0.0411	0.009974
17:72472674	a	g	-0.1341	0.01
18:8383211	a	g	-0.0716	0.009987
18:49104011	a	g	-0.0426	0.009965
18:69633239	a	g	0.0927	0.009971
20:14928020	t	c	0.0693	0.009966
20:41404304	a	g	0.1324	0.009974
1:20729212	t	c	-0.0419	0.01002
1:70930788	a	g	-0.0285	0.01004
2:387998	t	g	0.0935	0.01002
2:176750986	t	c	0.1159	0.01005
2:222669773	t	g	-0.1275	0.01003
3:13397435	a	g	-0.184	0.01004
3:13975075	a	c	0.147	0.01003
3:85468913	a	g	-0.0453	0.01003
3:131298615	t	c	0.1782	0.01005
4:25026315	a	g	-0.1018	0.01005
4:117804320	a	g	0.0951	0.01005
5:53935743	a	g	-0.0547	0.01001
5:122421420	t	c	0.0754	0.01003
5:136423895	a	g	0.1081	0.01004
5:165282501	t	c	0.2211	0.01004
6:1172594	t	c	-0.0542	0.01002
6:6309698	a	g	-0.0305	0.01001
6:24999740	t	c	-0.0303	0.01004
6:123222429	t	c	-0.0325	0.01005
6:146973034	a	g	-0.1679	0.01003
7:12918395	a	g	-0.1167	0.01004
7:23123328	t	c	-0.1132	0.01005
7:38289085	a	g	0.1077	0.01005
7:84877764	t	c	-0.1226	0.01001
7:150500520	t	c	0.031	0.01004
7:154805259	a	g	-0.0307	0.01005
8:9548512	a	c	-0.0746	0.01004
8:65215119	a	g	-0.031	0.01003
8:129224939	a	g	0.1072	0.01002
9:117699850	t	c	0.0351	0.01005
9:137737438	a	g	0.0478	0.01002
10:59324408	t	c	-0.0301	0.01005
10:80909834	a	g	-0.0991	0.01003
11:4889685	a	c	-0.0546	0.01002
11:73365504	a	g	0.0457	0.01002
11:87191426	t	g	0.1028	0.01005
12:62701136	a	g	-0.1612	0.01005
12:74476709	t	c	0.0987	0.01004
12:98313235	a	g	-0.0441	0.01005
12:129695928	t	c	-0.034	0.01002
13:113274812	a	g	0.0357	0.01002
14:26617375	a	c	0.1034	0.01001
14:28895331	a	g	0.1539	0.01003
14:92105058	a	g	0.0683	0.01001
14:99369311	t	g	-0.032	0.01004
15:77981651	a	g	0.1044	0.01002
16:49691859	t	c	0.0377	0.01004
17:1903184	a	c	0.1654	0.01001
17:49950859	t	c	-0.1093	0.01002
18:35997466	t	c	0.1595	0.01002
19:20824577	t	c	0.0766	0.01003
2:37552482	t	c	-0.1404	0.01006
2:44323049	a	c	-0.0286	0.01009
2:54492661	t	g	-0.1012	0.01009
2:84690680	t	g	0.0805	0.01007
2:103992720	a	g	-0.0486	0.01007
2:206285512	a	g	0.119	0.01006
3:186977783	a	g	0.0534	0.01008
3:192125768	a	g	-0.0333	0.01007
4:28110446	a	g	0.0298	0.01007
4:28168885	t	c	0.1209	0.0101
4:28349367	a	c	-0.1188	0.01008
4:37212239	t	c	0.1431	0.01006
4:56648809	t	c	0.0974	0.01007
4:90448379	a	g	0.0307	0.0101
4:104804365	t	c	-0.1589	0.0101
5:28108981	t	g	-0.0758	0.01006
5:126286525	t	c	-0.1416	0.0101
6:22864366	a	g	0.0364	0.01007
6:47227944	a	g	0.0388	0.01007
7:33522723	a	g	0.0287	0.01009
8:14255242	a	c	-0.079	0.01006
8:18981618	a	c	-0.0464	0.0101
9:4050630	t	c	-0.0361	0.01006
9:102917650	a	g	0.0586	0.01007
9:107231020	t	g	-0.094	0.01008
10:11740407	a	g	0.137	0.01007
10:16913380	t	c	-0.0307	0.0101
10:30299575	a	g	0.0908	0.01006
10:55394955	a	c	0.0452	0.01006
10:57684471	t	c	0.0322	0.01007
11:99677176	t	c	0.1372	0.01009
12:94729146	t	c	0.1188	0.01009
13:92025779	t	c	-0.0396	0.01008
14:75672107	t	c	0.0332	0.01007
14:96108237	a	g	-0.0286	0.01009
15:31597978	t	c	-0.0389	0.01007
15:38409790	a	g	0.0944	0.01007
15:60222930	t	c	-0.0451	0.01007
15:61312952	t	c	-0.1202	0.01006
16:88761829	t	c	-0.0995	0.01009
18:48299544	t	c	0.063	0.0101
18:69875094	t	g	-0.139	0.01008
20:4225997	a	g	0.0289	0.0101
1:34422163	t	c	-0.0575	0.01015
1:56179395	a	g	-0.1256	0.01011
1:177155054	a	g	0.0977	0.01014
2:135130321	a	g	-0.1131	0.01011
2:166128838	a	g	-0.037	0.01011
2:208391978	a	g	0.0287	0.01011
2:211545119	a	c	0.054	0.01012
2:217861242	a	g	-0.0437	0.01012
3:161542671	t	c	0.0297	0.01013
4:35726037	t	c	0.0967	0.01015
4:60595152	t	c	-0.134	0.01013
4:117271788	a	g	0.1347	0.01011
4:179614667	a	g	-0.141	0.01014
5:124263073	a	c	0.0974	0.01015
5:146468959	a	c	-0.1365	0.01012
5:167562822	t	c	-0.2319	0.01013
6:31382675	t	c	0.037	0.01015
7:67804041	t	c	0.0378	0.01011
8:4366443	t	g	0.1893	0.01011
8:6503455	t	c	-0.0622	0.01012
8:14358667	t	c	0.1238	0.01012
8:83541287	t	c	0.0281	0.01012
8:103551491	t	c	0.0494	0.01012
8:107355536	t	c	0.0718	0.01015
9:23092189	a	g	-0.1023	0.01013
9:108088803	t	c	-0.094	0.01015
9:133969450	a	g	-0.0735	0.01013
10:49425647	a	g	-0.1981	0.01014
10:108187614	t	c	-0.0561	0.01012
11:46213427	a	g	-0.0779	0.01013
11:68392922	t	c	0.1434	0.01014
11:103489092	a	g	0.0933	0.01013
11:103796231	t	c	-0.0506	0.01015
11:122473328	t	g	-0.0722	0.01012
12:673854	a	g	-0.0423	0.01013
12:22238815	t	c	-0.059	0.01015
12:70992617	t	c	0.0757	0.01015
12:71092937	t	c	0.1423	0.01012
12:77455527	t	c	-0.0335	0.01013
13:23734449	a	g	0.0349	0.01013
13:25242745	a	g	-0.0972	0.01014
13:29830522	t	c	-0.0313	0.01012
14:96145571	a	c	-0.0473	0.01012
17:5295357	t	c	0.0571	0.01014
17:31383953	a	c	-0.1366	0.01013
17:45165509	a	g	-0.1033	0.01011
18:4756131	t	c	-0.0846	0.01015
18:7574226	t	c	0.0788	0.01012
19:14656647	t	c	0.0345	0.01012
20:4639156	t	c	-0.0766	0.01015
20:36100011	a	g	-0.1035	0.01013
1:11802867	a	g	-0.0347	0.0102
1:196573038	t	g	0.1093	0.0102
2:19852172	a	g	0.0493	0.0102
2:222117323	t	c	0.1182	0.01017
3:5735129	a	g	-0.1338	0.0102
3:62011176	a	g	-0.0492	0.01018
3:93975240	a	g	-0.0857	0.01017
4:62118036	t	c	0.0304	0.0102
5:73184341	a	c	-0.0786	0.01017
6:1652164	t	g	0.1232	0.01019
6:115960064	t	c	-0.0294	0.01016
6:148045174	a	c	-0.1198	0.01018
7:53038098	t	c	-0.0289	0.0102
8:5689906	a	g	0.0316	0.01017
11:10370634	t	c	-0.0292	0.01019
11:24726125	a	c	-0.0805	0.01018
11:44291066	a	g	0.0503	0.0102
12:52928013	a	g	-0.1222	0.01016
13:48940056	t	c	0.1262	0.01019
13:66576454	t	c	-0.0815	0.01019
13:73752976	t	c	0.1326	0.01019
14:52884080	a	g	0.0294	0.01018
16:64102430	t	c	0.0603	0.01016
16:73400551	t	c	-0.074	0.01017
17:48349392	a	g	-0.0579	0.01016
17:79165225	t	c	-0.0688	0.01019
18:67042265	a	c	-0.1276	0.01018
19:2200158	t	c	-0.154	0.01017
1:64519580	t	c	-0.0768	0.01024
1:82118305	a	g	0.1454	0.01022
1:165368029	a	g	-0.1043	0.01021
1:212815715	t	c	-0.0435	0.01024
2:9631340	t	c	0.0284	0.01021
2:26725427	a	g	0.1384	0.01023
2:151150768	a	c	-0.0587	0.01024
2:181056192	t	c	-0.0474	0.01021
2:235402707	a	g	-0.0803	0.01023
3:23785743	a	g	0.0346	0.01021
3:42330167	a	g	0.1426	0.01024
3:48388170	t	c	-0.087	0.01023
3:58700802	t	c	0.0316	0.01024
3:132478490	t	c	0.1031	0.01025
3:146969161	a	g	-0.1316	0.01021
3:155073674	a	g	-0.0631	0.01022
3:170096924	t	c	-0.0877	0.01022
4:148319105	a	g	0.1587	0.01025
5:83312115	a	c	0.0545	0.01025
6:44665552	t	c	0.1511	0.01022
6:54707926	a	c	-0.1188	0.01025
6:65995959	t	c	-0.1036	0.01021
6:89988507	a	g	0.0399	0.01022
6:112656121	a	g	-0.0628	0.01021
6:145187519	a	g	-0.0399	0.01023
6:168909066	t	g	0.1428	0.01023
7:140125750	t	c	-0.0328	0.01023
8:9964298	t	c	0.0474	0.01023
8:40699841	a	g	-0.0349	0.01022
8:57997702	t	c	0.1591	0.01022
8:65453527	a	c	0.0327	0.01022
8:106020391	a	g	-0.1082	0.01022
9:107645477	t	g	-0.1885	0.01021
10:18555241	a	g	0.1677	0.01023
10:36277984	t	c	0.0477	0.01025
11:3106014	t	c	-0.0296	0.01022
11:68798141	t	c	-0.0314	0.01021
12:28736642	t	g	-0.0932	0.01023
12:62963080	t	c	-0.1621	0.01023
12:77106188	t	c	0.1824	0.01022
12:116236207	a	c	-0.0285	0.01022
12:132340675	a	g	-0.1062	0.01025
15:67664137	a	g	-0.1144	0.01022
16:9627761	a	c	0.0282	0.01021
16:71358949	t	g	0.0379	0.01025
16:75216132	t	c	-0.0976	0.01022
17:1477045	t	c	-0.0627	0.01021
18:56872747	a	c	-0.0328	0.01023
18:76465183	t	g	0.0342	0.01023
1:51904193	t	c	-0.0789	0.0103
1:60784221	a	c	-0.1321	0.01029
1:61752153	a	g	0.0343	0.01026
1:84968059	t	c	0.0747	0.01027
1:91130647	t	c	-0.1065	0.01027
1:94474328	t	c	-0.0356	0.01026
1:98611378	t	c	-0.1321	0.01027
1:106875982	a	g	0.0827	0.01028
1:160947547	t	c	0.034	0.0103
1:162820198	t	c	0.0356	0.0103
2:628902	a	g	-0.0304	0.01028
2:54523285	a	g	-0.0283	0.01026
2:111712123	t	c	-0.044	0.0103
2:188151237	a	g	0.0373	0.01027
3:11652533	a	g	-0.0558	0.01026
4:105972069	t	c	0.1394	0.01027
5:37652911	a	g	-0.0738	0.01029
5:44577879	a	g	0.1103	0.01028
5:165405146	a	g	0.144	0.01029
5:178753982	t	c	-0.0343	0.01027
6:3493328	a	g	0.0333	0.01027
6:6422781	t	c	-0.0722	0.0103
6:54704616	a	g	-0.0368	0.01027
7:117412253	t	g	0.0963	0.0103
8:37579166	a	g	0.0833	0.01027
8:131640168	a	g	0.0559	0.01027
9:30810650	a	g	-0.0853	0.01029
9:36330759	a	g	-0.0317	0.01029
11:13763367	t	c	0.1411	0.01027
12:14389597	t	c	0.0756	0.01027
12:32720777	t	c	0.1082	0.0103
12:125281102	t	g	-0.0802	0.01027
13:48801876	t	c	0.035	0.01029
13:68505793	t	c	0.0772	0.01026
14:36451924	a	g	0.0373	0.01028
14:42717049	a	g	-0.1542	0.01027
14:45009661	t	c	-0.126	0.01026
14:94886210	t	c	0.0325	0.01029
15:31458913	a	g	0.0317	0.01026
16:7390459	t	c	0.0952	0.01028
16:9218384	a	g	0.031	0.01029
16:9761813	t	c	0.05	0.0103
16:81105616	a	g	-0.1664	0.0103
17:49410163	a	g	0.2644	0.01029
18:8682469	t	c	0.0348	0.0103
20:3806916	t	c	0.0952	0.01026
20:62097991	a	g	0.0367	0.01026
1:19999645	a	c	0.035	0.01031
1:211777787	t	g	0.044	0.01034
2:146914508	a	g	-0.0599	0.01035
2:159910206	t	c	-0.1458	0.01034
2:176921644	t	g	-0.0361	0.01031
2:211955973	t	g	-0.1569	0.01031
3:36753988	a	g	-0.1447	0.01035
3:112005271	a	g	0.1123	0.01032
3:133396753	a	g	-0.0284	0.01032
3:151104148	a	g	0.1294	0.01032
3:188073303	t	c	-0.0365	0.01034
4:69607202	a	g	-0.0331	0.01033
5:25980309	t	c	0.2889	0.01035
5:32007120	t	c	0.3033	0.01034
5:90795474	a	c	0.1406	0.01033
5:106362757	t	g	-0.1296	0.01031
6:29943490	a	g	-0.0339	0.01032
7:28907762	a	g	0.0321	0.01032
7:30782460	a	g	-0.1561	0.01033
7:32501430	t	c	0.0285	0.01035
7:132895807	t	c	-0.1662	0.01034
8:25630398	a	g	-0.0326	0.01035
8:128943314	t	c	0.1935	0.01032
8:130517714	t	c	-0.1601	0.01032
9:18898368	t	c	-0.1119	0.01033
9:110430283	t	c	0.1656	0.01034
9:133319473	t	g	-0.0926	0.01033
10:28038009	a	g	0.0565	0.01032
10:73128495	t	g	-0.111	0.01033
10:119167857	a	g	-0.0341	0.01031
10:135035873	a	g	-0.0338	0.01033
11:132831526	t	c	0.0586	0.01034
12:115979958	a	g	0.1161	0.01034
13:67496520	t	c	0.0494	0.01033
13:79005137	t	c	-0.0403	0.01035
13:99081976	t	c	-0.064	0.01033
13:110970972	a	g	0.1288	0.01034
15:68964239	a	c	-0.087	0.01034
15:82415574	t	c	0.1091	0.01034
15:89412152	a	c	-0.075	0.01031
16:62734617	t	g	0.127	0.01033
17:78920945	a	g	0.1196	0.01031
18:56710405	t	c	0.1505	0.01031
19:51523897	a	g	0.0321	0.01035
1:209947524	t	c	0.0291	0.01038
2:493960	t	c	-0.1076	0.01038
2:5550055	a	g	0.1562	0.01039
2:85317256	a	g	-0.0309	0.0104
2:128580585	a	g	0.0316	0.0104
2:209062902	t	c	0.0498	0.01038
3:49998596	t	c	-0.0942	0.01036
3:71316589	a	g	0.03	0.01039
3:81026776	t	g	0.0816	0.01039
3:172039263	a	g	0.2057	0.01036
4:28251958	t	c	0.0413	0.01037
4:174516590	t	c	-0.0432	0.01038
6:47389741	a	g	0.0425	0.0104
6:49207651	t	c	-0.1561	0.01038
6:126475275	t	c	0.101	0.01039
7:9997150	t	c	-0.1101	0.01039
7:32250373	a	c	0.0285	0.01038
7:70489131	t	c	-0.0551	0.01037
8:18228716	t	c	0.1117	0.01037
8:28069579	a	g	0.219	0.01039
8:36298816	a	g	0.1029	0.01037
10:19334637	a	g	0.0292	0.0104
10:28329684	t	c	-0.1427	0.0104
11:17429922	t	c	0.0295	0.01036
12:10482311	a	g	-0.0429	0.01037
12:24511902	t	c	0.1103	0.01039
12:65000831	a	g	0.0979	0.0104
12:99969079	a	c	0.0616	0.0104
13:85827724	t	c	0.0655	0.01037
13:102247838	a	g	0.074	0.0104
14:49323397	a	c	-0.0786	0.01039
14:80804426	t	c	-0.1272	0.01039
15:24851716	a	c	0.1419	0.01037
17:71775059	a	g	-0.076	0.01037
20:37696559	t	c	0.0995	0.0104
1:14351043	a	g	-0.1883	0.01041
1:31356898	t	g	-0.0509	0.01042
1:92780085	t	g	-0.0362	0.01043
1:169869702	a	c	0.0849	0.01045
1:180468982	t	c	-0.1256	0.01041
1:228560700	t	c	-0.0289	0.01041
2:46534073	t	c	0.1233	0.01043
2:107151134	a	g	0.0286	0.01045
2:212530466	t	c	-0.049	0.01044
3:15992340	a	g	-0.0475	0.01041
3:49477855	a	g	-0.1275	0.01042
3:62078783	t	c	0.0565	0.01043
3:128325440	t	c	0.116	0.01044
4:119957687	t	c	0.1329	0.01043
4:184834281	t	c	0.0504	0.01045
5:2638288	t	c	0.0314	0.01045
5:102918944	t	c	-0.094	0.01042
5:179705655	t	c	0.1175	0.01041
6:5086914	t	c	-0.1289	0.01042
6:16342020	a	g	-0.1204	0.01042
6:25358600	a	g	0.1127	0.01044
6:149885585	t	c	0.1191	0.01045
7:1786845	a	g	0.0549	0.01041
7:34005632	a	g	0.0367	0.01045
7:67595069	a	g	0.0328	0.01042
7:96803318	a	g	-0.0575	0.01041
9:17574938	a	g	-0.1321	0.01042
9:29540105	t	c	0.0335	0.01041
9:109913752	a	g	0.1099	0.01043
10:31040830	t	g	-0.0723	0.01042
12:109108332	t	c	-0.1257	0.01045
13:109430796	a	g	0.0484	0.01043
13:113534013	a	c	-0.0845	0.01044
13:113568334	t	c	-0.0382	0.01042
14:41976341	t	g	0.0962	0.01042
14:48306780	t	c	-0.0288	0.01043
14:51095429	t	c	0.0654	0.01045
14:105432044	a	g	0.0395	0.01042
15:37785732	a	c	0.2043	0.01043
15:58634077	a	c	0.0539	0.01045
15:58868966	t	c	-0.1747	0.01044
15:86395937	a	g	0.178	0.01043
16:8479971	t	c	0.0283	0.01041
16:85363912	a	g	0.1158	0.01045
18:3246299	a	g	-0.0402	0.01043
18:9747849	t	c	-0.0301	0.01045
18:24112275	a	c	0.1701	0.01044
18:39324787	a	c	0.1299	0.01041
20:41371490	a	g	0.0316	0.01041
1:63930811	t	c	0.0505	0.01049
1:156688152	t	c	-0.0298	0.01046
1:159889803	a	g	0.1333	0.0105
1:183762337	t	c	-0.1355	0.0105
1:212344435	t	g	0.1782	0.01049
1:217322340	a	g	-0.1342	0.01047
2:67981703	t	g	-0.0329	0.01049
2:150909979	t	c	0.1524	0.0105
2:201208128	t	g	-0.1088	0.01047
3:23861749	t	c	0.0663	0.01048
3:194239859	t	c	-0.0333	0.01048
4:106270806	a	g	0.0897	0.01046
4:189805876	t	g	-0.0293	0.01049
5:31968412	t	c	-0.0457	0.01048
5:112398203	t	c	-0.0416	0.01046
5:146791756	a	g	-0.0308	0.0105
6:24917099	a	g	-0.0972	0.01048
6:27837183	t	c	-0.0537	0.01048
7:52125788	a	g	0.0909	0.0105
7:69103707	a	g	0.1538	0.01047
7:154679868	a	g	-0.0508	0.01047
8:4700475	a	g	-0.0991	0.0105
8:39599991	a	g	0.131	0.0105
8:69409845	a	g	0.1042	0.01046
8:122829941	t	g	-0.0363	0.01046
9:28332758	t	c	0.0921	0.01047
9:140116340	a	g	0.0609	0.01048
10:90558081	a	g	-0.138	0.01048
11:106562677	t	g	-0.0443	0.01047
12:5145777	a	g	0.0294	0.01048
12:39652778	t	c	-0.0318	0.01047
13:23700024	a	g	0.1086	0.01047
13:95783725	t	c	0.0628	0.01048
15:61432877	a	c	-0.0446	0.01049
15:67429522	a	c	-0.0365	0.0105
16:56736816	a	c	0.1345	0.01047
18:57350002	a	g	-0.1841	0.0105
18:60816290	a	g	-0.2252	0.01046
20:4835868	a	g	-0.096	0.01046
21:46630535	a	g	0.0679	0.01047
1:22967395	a	g	-0.143	0.01051
1:55333453	a	g	-0.0297	0.01055
2:16458030	a	g	0.0292	0.01052
2:37047741	t	g	0.085	0.01053
2:66477026	a	c	0.0383	0.01055
2:161490004	a	g	-0.0615	0.01054
2:220143084	a	g	0.1098	0.01054
2:231299118	a	g	-0.0486	0.01052
3:169106294	t	c	-0.0999	0.01053
4:65802603	a	g	-0.079	0.01052
5:74255070	a	c	0.1437	0.01053
5:102225196	t	c	0.0587	0.01054
5:142921974	a	g	-0.0391	0.01051
5:174629627	t	c	0.0314	0.01052
6:83606621	a	g	0.0536	0.01054
6:124983468	t	c	0.0355	0.01054
7:28042839	t	c	-0.0989	0.01054
7:75519260	t	c	-0.0816	0.01053
7:79233224	a	g	-0.1235	0.01055
7:129430171	t	c	0.0981	0.01054
9:90195021	a	g	0.1299	0.01052
9:93799980	t	c	-0.2093	0.01052
11:128818599	t	c	0.0287	0.01052
12:52569642	t	c	0.0889	0.01054
12:84032587	a	g	0.072	0.01053
13:31988975	a	g	-0.03	0.01054
13:53388545	t	c	0.0656	0.01055
13:63174688	t	c	0.0643	0.01055
13:72808891	a	g	0.0587	0.01054
14:24860592	a	g	-0.0405	0.01053
14:89453397	a	g	0.1058	0.01053
16:5520077	a	g	0.0329	0.01051
16:7050762	t	c	-0.0337	0.01052
16:84427121	t	c	-0.0903	0.01052
18:27598931	t	c	0.0832	0.01055
18:38683997	a	g	-0.0776	0.01051
20:6729964	a	g	-0.0811	0.01051
1:154502312	t	c	0.075	0.01056
1:230470180	a	c	-0.0303	0.01058
2:74757554	t	g	0.0907	0.01057
2:200275145	t	c	-0.0618	0.01057
2:236355906	a	g	-0.0941	0.01056
4:37662601	t	c	-0.0752	0.01057
4:138423546	t	c	-0.0494	0.0106
4:151116843	a	c	0.1039	0.01058
6:12883524	a	c	0.0309	0.01057
6:31356641	t	c	-0.1186	0.01056
6:32831661	t	c	-0.0395	0.0106
6:63768040	t	c	0.0479	0.01059
6:113774396	t	g	0.0283	0.01058
7:12112656	t	c	-0.057	0.01056
7:77323798	a	g	-0.0285	0.01058
8:3673769	t	c	0.0578	0.01056
8:25586573	a	g	-0.0977	0.01057
9:11364086	a	g	0.0425	0.01057
9:14808325	t	c	0.0317	0.01058
9:21485184	t	c	-0.1006	0.0106
9:89899283	a	g	-0.1218	0.01058
10:21871622	t	c	-0.0514	0.01059
10:57165676	a	g	-0.0521	0.0106
10:84899884	t	c	0.1377	0.0106
10:124304146	t	g	0.0537	0.01057
11:24805926	a	g	0.0348	0.01058
11:35217639	t	c	0.4802	0.01056
11:99959085	t	c	0.1194	0.01057
12:16155621	t	c	0.0324	0.0106
12:110253503	a	c	-0.144	0.0106
12:124673521	t	c	0.0669	0.0106
14:82040644	a	g	0.1898	0.01057
15:33625082	t	g	0.0567	0.01058
15:94802718	a	g	-0.0531	0.01056
15:97455019	t	c	-0.1711	0.0106
16:3037574	t	c	0.1723	0.0106
16:13960869	t	c	-0.0481	0.0106
16:57572646	t	g	-0.1238	0.01058
16:71368517	t	c	-0.0293	0.01059
18:54822901	t	c	0.0717	0.01058
18:69072905	t	c	-0.0485	0.01056
18:72782377	a	c	0.0518	0.01057
19:8302934	t	c	-0.0368	0.0106
19:15005679	a	g	-0.1044	0.01059
1:8312315	t	c	0.0784	0.01061
2:31459969	t	c	0.0286	0.01063
2:106452948	t	c	-0.0544	0.01063
2:123431631	a	c	-0.0399	0.01063
2:193184491	a	g	0.0786	0.01065
2:225979629	a	c	0.1307	0.01065
3:5442857	a	g	0.0281	0.01061
3:27698448	t	c	-0.1029	0.01064
3:80251020	a	g	0.1653	0.01063
4:19587685	a	g	-0.1012	0.01064
4:68255805	a	c	-0.1374	0.01062
4:107891481	a	g	0.0627	0.01064
4:179481553	a	c	-0.0444	0.01063
5:86464184	t	c	-0.0619	0.01065
5:146476055	a	c	-0.0764	0.01062
6:15845797	t	c	-0.0284	0.01064
6:55862957	t	c	-0.1948	0.01063
6:73772748	a	g	-0.1012	0.01065
7:23888073	t	c	-0.1299	0.01064
7:35588630	a	g	0.0554	0.01065
7:124223981	t	c	-0.0929	0.01061
7:144284353	t	c	0.0972	0.01064
8:15740527	t	c	-0.1251	0.01064
8:26377710	t	g	0.0705	0.01063
9:103140736	t	c	0.0372	0.01065
9:107829683	t	c	-0.1233	0.01064
9:110649209	a	g	0.0567	0.01064
9:115306295	a	g	-0.1034	0.01062
9:117804544	t	c	0.0323	0.01061
10:52688987	t	c	-0.0754	0.01063
10:54421141	t	g	0.1403	0.01063
10:71668675	a	g	0.0459	0.01062
10:72803759	a	g	0.1506	0.01061
11:12430911	t	c	0.1522	0.01061
11:103558935	a	g	0.0377	0.01061
11:127559966	t	c	0.106	0.01061
12:20381935	t	g	-0.268	0.01065
12:54893027	a	g	-0.0288	0.01062
12:68563997	a	c	-0.0991	0.01064
13:66119518	a	g	-0.1044	0.01065
14:62375171	a	c	0.1181	0.01062
15:87052451	a	g	0.1373	0.01063
16:19625101	t	g	-0.2601	0.01063
16:27869163	t	c	0.0305	0.01065
16:66911655	t	c	-0.1838	0.01065
16:75677236	a	g	0.1871	0.01064
16:77855453	a	g	0.1296	0.01063
17:66395867	a	c	-0.0828	0.01062
17:68022106	a	g	-0.0389	0.01065
19:4297968	t	c	0.0357	0.01064
19:11693086	a	g	0.0522	0.01061
19:41703503	a	g	-0.0317	0.01063
1:240557955	t	c	0.0467	0.01067
2:115709809	t	c	0.1431	0.01069
2:126460893	t	c	-0.1324	0.01067
2:213246730	t	c	-0.1297	0.01067
3:2454094	a	c	-0.0555	0.0107
3:15534072	a	g	0.1285	0.0107
3:123099288	t	c	-0.2811	0.01067
4:80549011	a	c	-0.0282	0.01066
4:127370662	a	g	0.0824	0.01067
6:41708664	t	c	-0.0605	0.01066
6:113964227	a	c	-0.0589	0.01067
6:139714246	t	c	-0.0574	0.0107
7:3053209	t	c	-0.0443	0.0107
7:92686290	a	g	0.155	0.01067
8:2917080	t	c	0.1371	0.0107
8:54396142	t	c	0.0934	0.01066
8:85141918	t	c	0.0861	0.0107
8:105407330	a	c	-0.0602	0.01068
9:3750515	t	c	-0.0422	0.01069
9:14348685	t	c	0.1069	0.01067
9:71910912	a	g	0.0311	0.01067
10:11757711	t	c	0.0334	0.01066
10:54412870	t	c	-0.0286	0.01069
11:79164350	a	g	-0.1424	0.0107
11:80985548	t	c	-0.0487	0.0107
12:40213941	t	c	-0.1121	0.01066
14:65699301	t	c	0.148	0.01069
16:7195328	t	c	-0.137	0.0107
16:55006890	a	g	-0.033	0.01067
16:79039051	t	c	0.1257	0.01068
16:86146218	t	g	0.0387	0.01069
16:87062046	t	c	-0.044	0.01068
18:70050385	a	c	-0.0798	0.01069
19:16632968	t	c	0.111	0.01068
20:4445753	t	c	0.0819	0.01066
20:53139243	a	g	-0.0446	0.01067
20:55988358	t	c	-0.032	0.01067
1:55136938	t	c	-0.0289	0.01073
1:108252843	t	c	0.2065	0.01072
1:241251677	a	g	-0.1011	0.01071
2:16944125	a	c	0.0425	0.01072
2:76991669	a	c	-0.2036	0.01073
3:124926054	a	g	0.0291	0.01071
3:153220794	a	g	0.1474	0.01072
3:173855560	a	c	0.0461	0.01072
4:3445745	t	c	0.0348	0.01072
4:5900178	a	g	-0.0283	0.01071
4:37829416	a	g	0.1079	0.01075
4:139731998	t	g	-0.1729	0.01073
4:160798077	t	c	-0.0947	0.01071
6:28041977	a	g	0.0463	0.01074
6:167294936	a	g	0.1014	0.01071
7:10883296	a	c	0.1462	0.01075
7:83407513	a	g	0.1289	0.01072
8:105821890	a	g	-0.0439	0.01072
9:3345957	t	g	0.0665	0.01072
9:90317668	a	g	-0.0342	0.01071
9:91915291	a	g	0.0307	0.01075
9:101215505	a	g	0.0382	0.01075
9:130591537	t	c	-0.0906	0.01073
9:130775815	t	c	-0.0865	0.01071
9:136001966	t	c	-0.0354	0.01074
10:8621890	a	c	0.0826	0.01075
10:75761810	a	g	-0.1841	0.01075
11:66224559	a	g	0.0857	0.01073
12:31148187	a	g	0.0414	0.01074
12:100590027	t	c	0.053	0.01071
15:63477902	a	g	-0.13	0.01072
15:98029358	a	c	0.0576	0.01074
16:23376439	a	c	-0.1066	0.01071
16:76406784	t	c	0.0439	0.01071
18:1505023	t	c	0.0444	0.01073
19:37095489	a	c	-0.1029	0.01072
1:27403851	a	g	-0.0316	0.01076
1:47647586	a	g	0.1545	0.01079
1:204628101	a	g	0.0634	0.0108
1:231118857	t	c	0.0293	0.01079
2:231701071	t	c	-0.0324	0.0108
2:240436674	a	g	-0.039	0.01077
3:55155865	t	c	-0.1159	0.01079
3:162089122	t	c	-0.0558	0.01078
3:169089796	t	c	-0.1127	0.01077
3:176618999	t	c	0.1029	0.01077
4:1386817	t	c	-0.1341	0.01077
4:111983227	a	g	0.0475	0.01077
4:159839995	t	c	-0.0372	0.01079
5:87355006	a	g	0.0715	0.0108
5:156487235	t	c	-0.0301	0.01077
7:64261010	a	g	-0.0771	0.0108
7:117356483	t	c	-0.0753	0.01077
9:13935853	a	g	-0.0597	0.01077
10:80079203	t	c	-0.1951	0.0108
11:40704146	t	c	-0.1229	0.01077
11:133607512	a	g	-0.0338	0.01079
13:40601460	a	g	-0.1309	0.01078
13:78681205	t	c	-0.0566	0.01077
14:54392844	a	g	-0.0587	0.01078
15:60288831	a	g	0.149	0.01078
15:93035393	t	c	-0.0284	0.01079
15:96679065	a	g	-0.03	0.01077
16:73741200	a	g	-0.1617	0.01077
16:80318590	a	g	0.0321	0.01077
18:5429608	t	c	0.0734	0.01079
18:23418078	a	g	-0.1375	0.0108
19:12336518	a	g	0.1266	0.01077
21:18690067	a	g	-0.1795	0.0108
1:201579021	a	g	0.1769	0.01084
2:8016748	a	g	0.0623	0.01083
2:75326751	a	g	-0.0296	0.01082
2:176483049	t	g	0.1263	0.01083
2:182251533	a	g	0.0763	0.01082
2:204544685	t	c	0.1412	0.01083
3:84126157	a	c	-0.0464	0.01082
3:161870643	t	c	0.0586	0.01083
4:3801447	t	c	0.0322	0.01085
4:22018885	a	c	-0.1096	0.01082
5:75057537	a	g	0.0865	0.01084
5:89923101	a	g	-0.1517	0.01085
5:150449663	t	g	0.1354	0.01082
5:168699343	t	c	-0.038	0.01085
6:93130661	a	g	0.0564	0.01082
6:104535274	a	g	0.0905	0.01085
7:21073182	t	g	-0.0287	0.01082
7:109905493	a	g	0.0476	0.01082
7:118531896	t	c	-0.1003	0.01084
7:153652256	a	g	-0.0315	0.01085
8:118251901	t	c	-0.0311	0.01083
9:101939030	a	g	-0.1456	0.01081
10:45556783	t	c	-0.0294	0.01083
10:77001459	t	g	0.0365	0.01085
10:78727041	t	c	-0.2051	0.01082
10:100572906	t	c	0.1625	0.01082
10:119542045	t	g	-0.0333	0.01084
11:121830905	a	g	0.1156	0.01085
11:130117884	a	c	-0.031	0.01083
13:33777898	t	c	0.0485	0.01084
16:85009752	t	c	0.0779	0.01085
17:48020190	a	c	0.0428	0.01083
18:56316003	a	g	-0.1331	0.01084
18:59540546	a	c	0.0287	0.01084
20:18448079	a	c	-0.0791	0.01082
21:46647741	t	c	0.1173	0.01085
1:5045794	t	c	0.0811	0.01087
1:42528062	a	g	-0.0658	0.0109
1:48093718	t	g	0.0818	0.01087
1:216987293	t	c	-0.063	0.01088
2:63178111	t	c	0.0281	0.01086
2:80294161	a	g	0.1067	0.01089
3:64197051	t	c	0.0502	0.01087
3:64603654	t	c	0.0495	0.01089
3:72181462	a	g	0.0829	0.01086
3:142629161	t	c	-0.1535	0.01089
4:162900252	a	c	0.0942	0.01089
4:171310235	a	g	-0.2447	0.0109
5:43678781	t	c	-0.0434	0.01087
6:87462631	t	c	0.0988	0.01087
7:16921334	t	c	-0.0405	0.01088
7:48877258	t	c	-0.1223	0.01086
7:49140443	t	c	0.032	0.01087
8:73854965	t	c	-0.1187	0.0109
10:52079230	t	c	-0.1077	0.01087
10:90572601	t	c	-0.1214	0.01087
10:100880833	t	c	0.0858	0.01087
10:123446630	t	g	0.0507	0.01087
10:131244364	t	c	0.1374	0.01086
11:26578624	a	g	0.1035	0.01088
11:76400134	t	c	0.0395	0.01089
12:32541439	a	g	0.1693	0.01087
12:78606896	a	g	-0.0395	0.0109
12:116185443	t	c	0.1386	0.01089
12:121470978	t	c	-0.0365	0.0109
12:130007356	a	g	-0.0298	0.01089
13:30440534	t	c	0.0309	0.0109
13:43203036	t	c	0.144	0.0109
13:74727284	a	g	0.0285	0.01087
13:86582198	t	c	0.3178	0.0109
15:53940212	t	c	-0.0323	0.01087
15:61647966	a	c	-0.14	0.01089
16:3757922	t	c	-0.0343	0.01086
16:17761674	t	c	-0.0425	0.01088
17:10862682	a	g	0.1227	0.01088
18:32833263	a	c	-0.0817	0.01086
18:47482758	t	c	-0.0761	0.0109
18:56211043	t	c	0.0381	0.01086
21:39091084	t	g	0.0341	0.01087
21:42335804	a	g	0.1378	0.01086
1:59398957	a	c	0.1405	0.01095
1:212498269	a	g	0.1128	0.01093
2:23066463	t	c	-0.0465	0.01094
2:85141047	t	c	-0.0576	0.01095
2:103270433	t	c	-0.087	0.01095
2:185004430	a	g	0.1295	0.01091
3:25516752	t	c	0.1857	0.01092
3:29372157	t	c	-0.0417	0.01095
4:70244683	t	c	-0.033	0.01095
4:149645430	a	g	-0.0775	0.01091
5:6600889	t	c	-0.1258	0.01091
5:71146749	t	c	-0.0292	0.01092
6:24721584	t	g	0.0298	0.01092
6:30054847	t	g	-0.1476	0.01091
6:97806134	t	c	0.0541	0.01091
6:150472631	a	g	-0.0491	0.01092
7:148706381	t	g	0.0737	0.01092
8:38759263	t	c	0.0321	0.01094
8:84249739	t	c	-0.1243	0.01091
8:137910630	t	g	-0.14	0.01093
9:14796621	a	c	0.0818	0.01094
9:85363537	t	c	-0.058	0.01093
10:127649384	a	g	-0.11	0.01092
11:8062963	t	c	-0.0308	0.01095
11:10779836	t	c	0.0596	0.01092
12:58750400	a	g	0.1836	0.01095
12:74840085	t	c	-0.0344	0.01095
13:75664005	a	c	-0.0284	0.01093
14:48973462	t	c	0.1589	0.01091
14:51890645	a	g	0.1184	0.01093
15:52386674	a	g	-0.1714	0.01092
15:55366015	t	c	0.1462	0.01092
15:67463000	t	c	0.1609	0.01092
15:78580280	t	c	0.0552	0.01095
17:3619044	t	c	-0.1527	0.01091
17:30197778	a	g	-0.1677	0.01093
19:3051183	t	g	0.0337	0.01091
19:15011439	t	c	-0.0661	0.01091
1:56215410	a	g	0.0292	0.01099
1:107961196	a	g	-0.0575	0.01097
2:117791904	a	g	-0.0746	0.01097
2:122874527	a	g	-0.0382	0.01096
2:175332048	t	c	-0.0339	0.01099
2:237609808	a	g	0.0921	0.01099
3:37827350	a	c	0.0416	0.01096
3:64921513	a	g	0.0884	0.01096
4:95161996	t	c	-0.0289	0.01096
5:70693532	a	g	-0.1195	0.011
5:79060278	a	g	0.244	0.01099
5:159296244	t	g	-0.0564	0.01099
6:6158149	t	c	0.0309	0.01096
6:155216846	t	c	-0.0292	0.01096
7:37801584	a	g	-0.1205	0.01096
7:138095363	t	c	-0.0494	0.011
8:1900613	a	c	-0.1365	0.01099
8:14672930	a	g	0.052	0.01099
8:69974507	a	g	0.0347	0.01098
8:101812268	a	c	-0.0783	0.01097
8:106694939	a	g	0.0984	0.01096
10:19197015	t	c	0.1099	0.01098
10:50832277	t	c	-0.0303	0.01096
10:61810280	t	c	0.0386	0.011
10:133252869	a	g	0.0287	0.01099
11:5186285	t	c	0.098	0.01096
11:11417940	t	c	-0.044	0.01096
11:17768692	t	c	0.0457	0.01097
11:21014873	t	c	0.0547	0.01096
11:131360730	a	g	-0.0741	0.01098
12:13241604	a	g	0.1265	0.01098
15:67591665	a	g	0.033	0.01096
16:8792361	t	c	-0.1376	0.01096
17:10753155	t	c	0.0307	0.01096
19:58784859	a	c	-0.0344	0.01099
20:12333601	a	g	0.1283	0.01099
20:14471850	t	c	-0.032	0.01096
21:43196129	t	c	0.0783	0.01096
1:3517279	t	c	0.0457	0.01105
1:8094641	a	g	0.0288	0.01103
1:92679771	a	g	0.043	0.01101
2:25393762	a	g	0.0659	0.01103
2:106546082	a	c	0.0302	0.01104
2:109966368	a	g	-0.1098	0.01101
2:225988922	a	g	0.0293	0.01103
3:16306111	t	c	0.1303	0.01104
3:24159387	a	g	-0.0303	0.01103
3:83889942	a	g	-0.1296	0.01103
3:105857660	t	c	0.0814	0.01102
3:184293610	t	c	0.0392	0.01101
3:184838045	t	c	0.0636	0.01101
4:83735649	t	c	0.1432	0.01102
4:133842910	t	c	0.0299	0.01104
5:57321384	t	c	0.0632	0.01105
5:91755510	a	g	-0.1011	0.01103
5:136766614	t	c	0.1076	0.01101
6:1582559	t	c	-0.0397	0.01104
6:1759146	t	g	0.0849	0.01102
6:11244154	a	c	-0.0725	0.01102
6:54967532	t	c	0.1716	0.01101
6:92422832	t	c	0.042	0.01102
6:135023755	t	c	0.1878	0.01105
7:28920971	t	c	-0.0375	0.01105
7:53122459	a	c	0.0295	0.01102
7:55238268	a	g	0.0303	0.01101
9:10744780	t	c	0.0285	0.01102
9:14353184	t	g	-0.1154	0.01101
9:14436830	a	g	-0.085	0.01105
10:25384949	a	g	0.1535	0.01104
10:34516161	t	c	-0.1299	0.01101
10:34520598	t	c	0.1173	0.01105
10:133855524	t	c	-0.0465	0.01104
12:31173836	a	g	0.0298	0.01101
12:40954283	a	g	0.0573	0.01105
12:49601042	t	c	-0.13	0.01103
12:84730276	t	g	-0.1449	0.01102
12:100807988	t	c	-0.0692	0.01104
13:21794989	a	g	-0.2053	0.01103
13:109620800	a	g	-0.1034	0.01103
14:33938199	t	c	-0.0857	0.01101
15:72921566	t	c	0.1068	0.01104
17:71374182	a	g	0.0847	0.01102
19:39888449	t	c	0.0428	0.01105
21:38046232	t	c	-0.034	0.01105
1:63745645	a	g	-0.1353	0.01107
2:57859819	a	g	0.1811	0.0111
2:68656342	t	c	-0.0299	0.01106
2:216513816	a	g	0.07	0.01109
2:223471978	t	g	-0.1005	0.01109
3:30735156	t	c	0.0577	0.01109
3:99151234	a	g	0.0678	0.01107
4:84282828	t	c	0.0353	0.01108
4:104417366	a	g	-0.1177	0.01106
5:5787221	a	g	0.0567	0.01108
5:62010444	a	c	-0.0459	0.01107
5:94692971	t	c	0.1184	0.0111
5:128279154	a	g	-0.0541	0.01106
5:160484090	a	g	0.0305	0.01108
6:63337882	t	g	-0.0792	0.01109
6:73344708	a	g	0.0618	0.01109
6:77404596	a	g	-0.0363	0.01106
6:77537880	t	c	0.169	0.01108
6:103044279	t	c	0.0588	0.01108
6:122951415	a	c	-0.1222	0.0111
6:133100267	a	g	-0.0849	0.0111
7:13854887	a	g	-0.0428	0.0111
7:37484479	a	g	-0.0795	0.0111
8:564307	t	c	0.0999	0.01109
8:90052936	a	g	0.1203	0.01109
8:137287893	a	g	0.0456	0.01109
10:12797497	a	g	-0.0293	0.01107
10:73391968	a	g	0.3254	0.01108
11:2528718	a	g	-0.1261	0.01108
11:8901895	t	g	0.0343	0.0111
11:68925617	a	g	0.0462	0.01108
11:68926593	t	c	0.0288	0.01106
12:2455688	a	g	0.0753	0.0111
12:28002323	a	g	-0.1289	0.01106
12:76317860	a	g	0.1219	0.01108
12:100792691	t	c	-0.1224	0.0111
12:115824875	t	c	0.039	0.01108
13:63970302	t	c	-0.1273	0.01106
13:66779304	t	c	-0.1527	0.0111
13:70214739	t	c	-0.1057	0.01108
13:71900817	t	g	0.0438	0.01107
13:104645069	a	g	0.0998	0.01106
15:33665907	t	c	0.0316	0.0111
16:79156835	t	c	-0.0946	0.0111
16:88970944	a	g	-0.033	0.01107
17:13080758	a	c	-0.0493	0.01107
17:27467379	a	g	-0.0718	0.0111
17:67836095	a	g	0.0548	0.01108
17:76359717	a	g	0.1182	0.01106
18:26264098	a	g	-0.4149	0.01106
18:31275505	t	c	0.029	0.01106
19:41042196	t	c	0.138	0.01108
1:53653934	t	g	-0.118	0.01115
1:75260858	t	c	-0.1304	0.01111
1:77737217	t	c	0.0431	0.01112
1:226018766	t	c	-0.0763	0.01111
2:18807172	t	c	-0.051	0.01114
2:186265044	t	c	-0.0789	0.01113
2:236860770	t	c	0.0305	0.01111
3:15348130	t	c	0.0301	0.01115
3:186917586	t	c	0.1346	0.01114
4:160375365	t	g	0.3806	0.01112
5:6742167	t	c	-0.0597	0.01115
5:18300739	a	g	-0.0287	0.01115
5:68338718	a	c	-0.0831	0.01114
5:156037506	t	c	0.1053	0.01115
6:26239404	a	g	-0.0313	0.01115
7:90101288	a	c	0.1908	0.01111
8:4807888	t	g	-0.2137	0.01114
8:25519790	a	g	-0.0394	0.01112
8:38340701	t	c	-0.1059	0.01111
8:141470316	t	g	0.134	0.01112
9:9162858	t	c	-0.1121	0.01115
10:14781641	t	c	-0.0313	0.01115
10:35556466	a	g	-0.1283	0.01114
10:44081521	a	g	-0.1151	0.01114
11:4584864	t	c	0.0868	0.01114
11:100838319	a	g	-0.0956	0.01114
12:76314162	t	c	0.0591	0.01112
12:113578334	a	c	0.0503	0.01111
13:43993874	a	g	0.0288	0.01113
14:72560726	a	g	0.0617	0.01111
16:78019687	t	c	0.0369	0.01114
17:37850777	t	c	-0.0755	0.01115
20:11923196	a	g	-0.057	0.01111
20:19831163	a	g	0.0316	0.01111
21:41289329	a	c	0.0932	0.01114
1:22482530	a	g	-0.0481	0.01116
1:24560495	a	g	-0.3852	0.01118
1:48547192	a	g	-0.0796	0.01117
2:59800769	t	c	-0.0359	0.01117
2:71914438	t	c	-0.03	0.0112
2:83758109	a	g	0.0922	0.01116
2:109557036	t	c	-0.0332	0.01119
2:127061867	t	c	0.1206	0.01116
2:156627146	a	g	-0.1111	0.01117
2:197059471	t	c	-0.0333	0.01117
2:198133034	a	g	0.0296	0.01117
3:149180778	a	g	-0.0903	0.01116
3:155550475	a	g	-0.0953	0.0112
4:25578823	a	c	0.1082	0.01117
4:27234185	a	g	0.1225	0.01118
4:44092541	t	g	-0.0706	0.0112
4:111404775	a	g	-0.0482	0.01116
4:118686033	t	c	0.124	0.01119
5:81518296	t	g	-0.0517	0.0112
5:148754781	t	c	-0.1164	0.0112
5:149060374	a	g	0.0349	0.01116
6:7652804	t	c	-0.1796	0.01118
6:16444155	a	g	0.0324	0.01116
6:32107161	t	c	0.0464	0.0112
6:40383672	t	c	-0.1252	0.01119
6:80134887	a	g	-0.0301	0.01117
6:89263414	t	c	0.1307	0.0112
7:2921777	t	c	0.0414	0.0112
7:113330023	t	c	0.0464	0.01119
7:145049892	t	g	0.0373	0.01117
8:2020303	a	g	-0.0851	0.01117
8:53325146	t	c	-0.1456	0.01118
9:30796478	t	c	0.0374	0.0112
9:31967270	a	g	0.0437	0.01119
9:88998488	t	c	0.1173	0.01117
10:8084573	t	c	0.0336	0.01117
11:42434025	t	c	-0.1284	0.01117
11:106840770	a	g	0.1454	0.01117
11:134378477	a	g	-0.095	0.01118
13:94266762	t	c	-0.0506	0.01116
13:110844721	t	c	0.0284	0.01119
17:13843389	a	g	0.133	0.01117
18:27377573	t	c	-0.0283	0.01119
18:68093075	a	g	-0.0457	0.01118
19:6771621	t	c	0.1248	0.01117
20:11891477	a	c	-0.1016	0.01118
1:217040178	t	g	-0.1199	0.01124
1:221485784	a	g	-0.065	0.01121
2:7343159	a	c	-0.028	0.01121
2:57087914	t	g	0.033	0.01123
3:88290282	t	c	0.0518	0.01125
4:12051532	a	g	0.0878	0.01122
4:12191124	a	c	0.0301	0.01124
4:54377597	t	c	-0.0308	0.01123
6:30106437	a	g	-0.0823	0.01125
7:10801433	t	c	0.1584	0.01124
7:38079291	t	c	-0.1438	0.01124
7:86288715	a	g	0.0305	0.01125
8:3514176	a	g	-0.0449	0.01123
8:3788749	t	c	-0.03	0.01125
8:5205339	a	g	-0.1129	0.01125
8:123034578	t	c	-0.1693	0.01124
9:7482043	a	g	0.0456	0.01125
9:29246401	t	c	0.0305	0.01121
9:72107232	t	g	-0.0606	0.01124
10:64339669	a	g	-0.1326	0.01122
10:99634643	t	c	0.0286	0.01125
10:108449923	a	c	-0.1381	0.01122
10:118410201	t	c	-0.1063	0.01124
11:3031423	t	c	0.0757	0.01125
11:25269455	t	g	-0.1092	0.01121
11:81573763	t	c	0.1167	0.01125
11:113065293	a	g	-0.0295	0.01124
11:114997216	t	c	0.0418	0.01121
12:108476202	t	c	0.0377	0.01122
12:127450493	a	g	-0.0324	0.01122
12:131841142	a	g	-0.1261	0.01122
15:32142263	t	c	0.1143	0.01123
15:37547254	t	c	-0.1265	0.01121
15:47702099	t	g	-0.1962	0.01124
15:97911648	a	g	0.0672	0.01122
16:12858388	a	g	0.058	0.01124
16:52091260	t	g	-0.0973	0.01121
16:87326414	a	g	-0.0302	0.01122
19:4436634	t	g	0.0331	0.01121
20:8525454	a	g	-0.0613	0.01122
20:33384805	a	g	0.0281	0.01122
21:32458170	t	c	-0.0319	0.01122
21:34502427	t	c	0.0306	0.01123
1:22651414	t	c	0.1105	0.0113
1:155265446	a	c	-0.1106	0.01128
1:200866404	t	c	0.0769	0.01128
1:229073753	a	g	-0.0403	0.01129
2:38355851	t	c	0.0803	0.01126
2:164048659	a	g	-0.0452	0.01128
2:170006245	a	c	-0.0997	0.01128
3:4789935	a	c	0.0415	0.0113
3:36339375	t	g	0.0464	0.01128
3:105925247	t	c	0.1696	0.01127
3:106054269	t	c	0.0545	0.01128
3:119555777	t	c	-0.0937	0.0113
3:174341053	a	g	-0.0469	0.01129
4:36476396	t	g	0.0777	0.01127
5:88144091	t	c	0.0776	0.0113
5:93590268	t	g	-0.031	0.01129
7:11606651	a	g	-0.1074	0.01128
7:18420247	a	g	0.0999	0.0113
7:116867084	t	c	-0.0296	0.01128
8:59603789	a	g	0.1199	0.01127
8:75948320	t	g	0.144	0.01129
8:124476121	t	c	0.0557	0.01127
9:10144155	a	g	0.0573	0.01129
9:98864583	a	g	-0.03	0.01127
11:18783625	t	c	0.1133	0.01129
11:64773101	t	g	-0.0598	0.01129
11:97736295	t	c	-0.1528	0.01127
12:23030395	a	g	0.1343	0.0113
12:24385193	a	g	-0.066	0.01127
12:30976136	t	c	-0.0335	0.01126
12:104899810	a	g	0.0644	0.01126
13:54044002	t	g	-0.0834	0.01129
14:43346563	a	c	-0.1761	0.01129
16:80057311	a	g	0.0295	0.0113
17:7479140	t	c	-0.1016	0.0113
17:13521857	a	g	0.1643	0.01128
17:26847669	t	c	-0.0835	0.01129
18:56903822	a	g	0.0308	0.01129
19:18156161	t	g	-0.0314	0.01127
20:6080385	a	c	-0.0309	0.0113
20:43047293	a	g	0.0283	0.0113
2:48633406	a	c	-0.1153	0.01134
2:113255908	a	c	-0.1548	0.01134
2:123719671	a	g	0.1076	0.01135
2:126570572	a	c	-0.0322	0.01131
2:127712043	t	c	0.1563	0.01134
2:152664438	t	c	-0.0673	0.01132
2:169222646	a	c	0.0952	0.01134
2:185805087	a	g	0.0654	0.01131
3:163242030	t	g	0.0288	0.01135
4:37602713	a	g	-0.0535	0.01131
4:57158981	t	c	-0.1041	0.01135
4:121544895	a	g	0.0633	0.01132
5:17869525	a	g	0.0656	0.01133
5:27907632	a	c	-0.2173	0.01134
5:71821413	t	c	0.093	0.01134
5:75947469	a	g	-0.1386	0.01134
5:179808161	t	c	0.0826	0.01133
6:123563967	t	c	-0.1341	0.01133
7:39025207	t	g	0.0457	0.01131
7:42765896	a	g	0.1579	0.01132
7:47009448	t	c	0.1416	0.01132
8:65989422	a	g	-0.0653	0.01134
8:133391416	t	c	0.0451	0.01134
9:21169689	a	g	-0.111	0.01131
9:79434313	t	c	-0.0972	0.01135
9:85798370	a	g	0.0322	0.01131
10:50853343	t	c	-0.0294	0.01135
10:124379415	a	c	0.1001	0.01135
11:2899008	a	g	0.1071	0.01134
11:6062141	t	c	0.0282	0.01132
11:35331642	a	g	0.0287	0.01131
11:112636474	a	c	-0.0756	0.01135
12:62953773	a	c	-0.0298	0.01135
14:74801099	a	g	0.0782	0.01131
15:33116047	t	c	0.1344	0.01132
15:63702366	t	c	0.0832	0.01135
16:25828872	t	c	-0.1201	0.01132
18:48072582	t	c	-0.1406	0.01135
18:55538600	a	g	0.029	0.01132
20:41319012	t	c	-0.0487	0.01135
20:58976882	t	c	-0.1475	0.01134
21:39293773	t	c	0.0337	0.01133
21:41684090	t	c	-0.0541	0.01133
1:5627685	t	c	0.0404	0.0114
1:113408322	a	g	0.1339	0.0114
1:116100046	a	c	-0.0466	0.01139
1:150938877	a	g	0.0835	0.0114
1:163905673	a	g	-0.0337	0.01139
1:196014544	t	c	0.0322	0.0114
1:200073853	t	c	0.0288	0.0114
1:232723651	a	g	0.0314	0.01136
2:4338885	a	g	0.0821	0.0114
2:33178756	a	g	0.0657	0.01139
2:56502285	t	c	-0.205	0.01136
2:84366058	t	c	0.0841	0.01138
2:166124051	t	c	-0.0347	0.01137
3:20423912	a	g	0.0691	0.0114
3:133234984	t	c	-0.07	0.01139
3:173459027	a	g	0.0299	0.01137
3:196570366	a	c	0.0901	0.01136
4:48207199	t	c	0.0463	0.01138
4:147800575	t	c	0.0522	0.01139
4:166941483	a	g	0.0659	0.01139
5:82250392	a	g	-0.1278	0.0114
6:6257449	a	g	0.0934	0.01137
6:10242787	t	c	0.0881	0.01139
6:88079402	a	c	-0.0586	0.01138
6:97105458	t	c	-0.1135	0.01137
6:103381989	a	g	0.1409	0.01139
6:112053973	t	c	0.0701	0.01139
6:154774050	t	g	0.0296	0.01139
7:107604314	t	c	-0.0852	0.01137
8:53367441	a	g	-0.0674	0.01137
8:91197163	t	g	0.1222	0.01137
8:96180854	t	c	0.0351	0.01138
9:74901813	a	g	0.0482	0.01137
9:112247096	t	c	0.1152	0.01136
9:135245867	a	g	-0.0627	0.01136
10:34469600	a	g	-0.028	0.0114
10:49511627	t	c	-0.0289	0.0114
10:53358623	a	g	0.0389	0.0114
10:60476834	t	g	-0.186	0.01139
10:80342675	t	c	-0.03	0.01136
10:118382857	t	c	-0.0355	0.01137
10:128217317	t	g	-0.0863	0.01139
11:89917869	a	g	0.0693	0.01139
12:115667855	a	g	0.0605	0.01139
12:125533965	t	c	0.0954	0.01139
12:130105871	a	c	0.0299	0.01138
13:23716991	t	c	0.1025	0.01137
13:46219397	t	c	0.1128	0.0114
13:47933972	t	c	0.038	0.01137
18:9642262	a	g	-0.0307	0.01139
18:28513151	a	c	0.1217	0.01138
18:68194384	t	c	-0.1467	0.01138
1:57788471	a	g	-0.1045	0.01143
2:235216965	t	c	0.0308	0.01141
3:115486435	t	c	0.102	0.01144
4:84264134	a	g	-0.0848	0.01144
4:131086555	a	g	-0.1425	0.01142
5:10835211	a	g	0.1752	0.01141
5:42125761	a	g	0.0829	0.01144
5:43209049	a	g	-0.106	0.01142
5:60627001	a	c	0.1084	0.01142
5:121954322	a	g	-0.1047	0.01145
6:10878909	a	g	0.0333	0.01141
6:44175733	a	g	0.1069	0.01144
6:68655897	a	g	-0.1528	0.01142
6:93866149	t	c	0.0649	0.01143
6:126490105	a	c	-0.0353	0.01141
6:136372462	t	c	0.1607	0.01142
6:164024727	a	g	0.0281	0.01145
7:29144346	t	c	-0.0373	0.01142
7:77077233	a	g	0.0988	0.01145
7:130017828	t	g	0.0672	0.01143
7:132373271	t	g	0.0292	0.01144
7:157328275	a	g	-0.1185	0.01142
7:157967597	a	g	0.0735	0.01145
8:1281794	a	g	-0.1523	0.01144
8:8796795	a	g	-0.099	0.01141
8:14112695	t	c	-0.1076	0.01145
8:25109361	t	c	0.1786	0.01145
8:93292563	t	c	0.1241	0.01141
9:17578645	a	c	-0.0304	0.01143
9:33926692	a	g	0.1139	0.01141
10:115539243	a	c	-0.0343	0.01143
10:126942083	a	c	0.0854	0.01142
11:25469001	a	g	0.1335	0.01142
11:95293802	a	g	-0.0769	0.01144
12:40126162	a	c	0.097	0.01144
13:61148925	t	c	-0.0595	0.01143
14:32294163	a	g	0.1726	0.01145
14:64004966	t	c	0.154	0.01145
14:83894173	a	g	0.0371	0.01141
15:84607934	a	g	0.0311	0.01142
17:78056420	a	g	-0.0308	0.01144
18:11143725	a	g	0.0338	0.01141
19:34689406	a	g	0.0692	0.01144
21:44906099	a	c	0.0399	0.01142
1:1351356	a	g	-0.0676	0.01146
1:94044750	a	g	0.1081	0.0115
2:51707702	t	g	0.0712	0.01146
2:58971629	t	g	0.1229	0.0115
2:86835969	t	c	-0.0901	0.0115
2:142130116	a	g	0.0464	0.01148
2:232827778	a	g	-0.1059	0.01148
4:65798285	t	c	-0.1074	0.01149
4:143888846	t	c	-0.1844	0.0115
4:181841214	a	g	-0.0591	0.01148
5:94160494	t	c	-0.0308	0.01147
6:30669956	t	c	0.0545	0.0115
6:80271856	t	c	0.1436	0.01148
7:78435276	t	c	-0.1103	0.01149
7:92609625	a	g	0.0628	0.0115
8:108814617	a	c	0.0362	0.01147
9:26321381	t	c	0.0497	0.0115
9:76167874	a	g	0.0711	0.01147
9:78150669	t	c	-0.0285	0.01147
9:111476554	a	g	0.0296	0.01147
9:111774463	t	g	0.0542	0.01147
10:86348958	t	c	0.1594	0.01146
11:7600224	a	c	-0.0283	0.01147
11:57086033	t	c	0.1426	0.01146
11:119351636	a	g	-0.0296	0.01149
11:128750431	t	g	-0.0419	0.01147
11:130358657	t	c	-0.0396	0.01146
12:79361757	t	c	-0.0456	0.01149
13:62101556	t	g	-0.1293	0.01147
13:110160572	t	g	0.0355	0.01148
16:3780867	a	g	-0.1558	0.01146
16:69017213	a	g	0.0528	0.01147
18:45916272	t	c	0.0294	0.01149
19:15012726	t	c	0.0301	0.01146
20:35031834	a	g	-0.0332	0.01147
20:35560814	a	g	-0.0353	0.01148
21:33254947	a	g	-0.1272	0.01149
1:72984687	t	c	0.0658	0.01153
1:159827222	a	g	-0.0346	0.01155
1:215051700	a	g	-0.0534	0.01153
1:232154836	t	c	0.034	0.01153
2:65849222	a	g	-0.0608	0.01155
2:151317552	a	g	0.0454	0.01153
2:214607219	a	g	-0.1529	0.01153
3:9310026	t	c	-0.15	0.01154
3:11688101	t	c	-0.1024	0.01151
3:85922980	t	c	0.1293	0.01154
4:123348860	t	c	0.4399	0.01154
4:131456198	a	c	0.1754	0.01152
4:168897577	t	g	0.0304	0.01153
5:5581548	a	g	-0.0538	0.01151
5:16157356	t	c	-0.1125	0.01154
5:92176472	a	g	0.0922	0.01154
5:148887035	t	g	0.1634	0.01152
6:1703741	t	c	-0.0845	0.01151
6:16774161	t	c	0.0339	0.01155
6:25165354	t	g	-0.0353	0.01151
6:34843815	t	c	-0.0988	0.01151
6:74586201	t	g	0.0426	0.01151
6:98896449	t	c	-0.0651	0.01153
7:24761117	a	g	-0.0858	0.01153
7:134284220	t	c	0.0775	0.01153
7:140274216	a	c	-0.1057	0.01151
7:147225882	a	g	0.035	0.01155
10:1350663	t	c	0.1256	0.01151
10:14581234	a	g	0.0508	0.01151
12:86293095	t	c	-0.0427	0.01152
12:103146708	t	c	-0.136	0.01153
14:59013018	a	g	-0.0289	0.01151
15:58904433	a	g	-0.0989	0.01155
17:39038170	a	g	-0.1249	0.01152
18:63989744	a	g	0.0661	0.01152
1:98353532	t	c	0.1057	0.01159
1:195569146	t	c	0.0365	0.01156
1:201622356	t	c	0.0322	0.01159
1:231911191	a	c	-0.0396	0.0116
2:52072246	t	c	-0.0359	0.01159
2:240042426	a	g	0.0487	0.0116
2:241843405	a	g	0.0289	0.01157
3:13147337	a	g	-0.034	0.01157
3:140557490	t	g	0.036	0.01158
3:181644893	t	c	-0.0343	0.0116
4:11599247	a	g	0.1494	0.01156
4:38382277	a	g	0.0601	0.01159
4:42521773	a	g	-0.0502	0.0116
4:62687855	a	g	0.127	0.01158
4:80398708	t	c	0.0289	0.01158
4:84784774	t	c	0.0818	0.01156
4:166022692	a	g	-0.034	0.01157
5:61965942	a	g	-0.0757	0.01158
5:149021521	a	g	-0.0875	0.01159
5:157801277	t	c	0.0927	0.01158
5:167711470	t	c	-0.0752	0.01156
5:173569135	a	g	-0.0305	0.01156
6:25531133	t	c	0.0282	0.01159
6:33567560	t	c	0.0856	0.0116
6:64656883	a	g	-0.1199	0.01156
6:135138360	a	g	0.0284	0.01158
6:139346730	a	g	0.149	0.01159
7:96151327	a	g	-0.0309	0.01157
8:13948496	t	c	0.0289	0.01159
8:32432796	t	g	0.0286	0.01158
8:134534820	t	c	-0.1341	0.01159
8:139239128	t	c	0.0411	0.0116
9:9244899	a	c	0.028	0.01157
9:85827441	a	g	0.0281	0.01156
10:129737172	a	g	0.0312	0.01159
12:70251737	a	c	0.1614	0.0116
12:115334968	t	g	0.0357	0.01159
13:64411052	t	g	0.0471	0.01156
13:80604770	t	c	0.0371	0.01159
14:73241127	t	c	-0.1217	0.01156
16:6890025	t	c	0.0294	0.01158
16:53205071	t	c	0.1236	0.01158
16:64917201	t	c	0.0454	0.0116
21:43700597	a	g	-0.1595	0.01157
1:184132112	a	g	0.1136	0.01165
2:44780291	a	g	0.1435	0.01165
2:71534468	a	g	0.0295	0.01161
2:72275634	t	c	-0.1283	0.01163
2:75818134	t	c	0.0334	0.01165
2:140407585	t	g	-0.0812	0.01161
3:175863867	t	g	-0.0849	0.01164
4:30128503	a	c	-0.0854	0.01163
4:118299424	a	c	-0.0663	0.01163
4:136762756	a	g	0.0364	0.01163
4:149490360	a	g	0.1824	0.01161
5:31066821	t	c	0.1406	0.01163
5:63114652	t	c	0.1155	0.01163
5:95025985	t	c	-0.0926	0.01161
5:103841021	t	c	0.0712	0.01164
5:149691183	a	g	-0.1184	0.01164
6:67696302	t	c	0.1014	0.01161
7:8867783	a	g	-0.0467	0.01165
7:38332727	a	g	0.0301	0.01164
8:70439612	t	c	-0.1788	0.01161
9:94006969	a	g	0.1377	0.01163
9:98129618	t	c	0.0809	0.01162
10:25136637	t	c	-0.0782	0.01165
11:5329871	t	c	0.0312	0.01165
11:22786643	t	c	0.0745	0.01162
11:39417673	t	g	0.1512	0.01163
11:46929954	a	g	-0.0469	0.01162
11:62982777	t	c	-0.1229	0.01161
11:72857974	t	c	-0.0515	0.01161
11:94697678	a	g	0.1241	0.01165
11:114319571	a	g	0.0717	0.01163
11:122864117	t	c	0.0976	0.01161
12:4360355	t	c	0.0437	0.01162
12:123215410	t	c	0.0723	0.01164
13:33981532	t	g	0.1238	0.01162
14:29088119	t	c	0.0694	0.01162
14:83935669	a	c	-0.1531	0.01164
16:47982405	t	c	-0.0324	0.01163
16:77842218	a	g	0.1358	0.01163
17:8773840	a	g	0.0351	0.01164
18:40209791	t	c	-0.0949	0.01164
19:35693515	a	g	0.0518	0.01163
21:16465149	a	g	0.0376	0.01165
1:22511418	t	c	-0.0279	0.01166
1:52560518	t	g	-0.1391	0.01166
1:55572432	a	g	-0.1422	0.01168
1:177047495	a	g	0.0551	0.01167
1:201524412	a	g	0.0415	0.0117
1:217321038	t	g	-0.0798	0.01167
2:16868364	a	g	0.1433	0.01166
2:69014850	t	c	-0.1135	0.01166
2:79531684	t	c	-0.12	0.0117
2:172477558	t	c	0.1181	0.0117
2:214049067	t	c	0.0626	0.01166
3:43301884	a	g	-0.3729	0.01168
3:83842439	t	c	-0.0517	0.01168
3:145251588	a	g	0.0297	0.01166
4:5971543	t	c	-0.0907	0.01168
4:23911334	t	c	0.1356	0.01166
4:85559749	a	g	0.0934	0.01166
4:89088475	a	c	-0.0281	0.01168
4:188021724	t	g	0.0357	0.01167
5:169783787	a	c	-0.0375	0.01168
6:163340367	a	g	-0.0357	0.01169
7:50336498	a	g	-0.2322	0.01167
7:124121452	a	g	-0.0632	0.01168
7:130954016	t	c	0.0409	0.01168
7:134195437	a	g	0.0813	0.01166
8:28980171	a	g	0.1127	0.01166
8:127495757	t	g	0.0572	0.01168
10:95174818	a	g	0.0329	0.01166
11:47650993	t	c	-0.0282	0.0117
11:61804488	t	c	0.223	0.01168
11:116271393	t	c	0.14	0.01169
11:127314520	a	g	0.0327	0.0117
12:63126073	a	g	-0.0622	0.01166
13:38811253	t	c	0.0328	0.01168
14:41615719	a	g	-0.1199	0.01169
14:55173406	t	g	-0.0304	0.01166
15:30134414	a	g	-0.0357	0.0117
15:39856424	t	c	-0.1028	0.01166
17:35198674	t	c	0.0768	0.01169
19:56134038	t	c	-0.0346	0.01169
20:58901378	t	c	0.1571	0.01168
1:60691208	t	c	-0.1561	0.01174
1:91527454	a	g	0.0484	0.01173
1:96978961	a	g	0.0291	0.01173
1:247574078	a	g	0.0416	0.01173
2:43224464	t	c	-0.1008	0.01173
2:44253448	t	c	0.0903	0.01171
2:56994468	a	g	0.1572	0.01171
2:123607898	a	g	-0.0682	0.01175
2:187765194	a	g	0.028	0.01174
3:2052488	a	g	-0.1851	0.01173
3:8637084	t	c	-0.0358	0.01173
3:63685888	a	c	-0.1432	0.01173
3:70007474	t	c	-0.1636	0.01175
3:114150563	t	c	0.0585	0.01172
3:134023945	a	g	0.1049	0.01174
4:41395370	a	g	-0.0705	0.01171
4:58760411	a	g	0.1166	0.01175
4:112352528	a	g	-0.1061	0.01174
4:160326708	t	c	0.0295	0.01172
4:184141791	t	c	-0.1119	0.01172
5:3028087	t	c	-0.0331	0.01171
5:53696760	a	g	0.0484	0.01171
5:110897159	a	g	-0.0371	0.01174
6:21328413	a	g	-0.0936	0.01173
6:45511541	t	c	0.0284	0.01173
6:74724672	t	c	0.0517	0.01173
6:80440506	t	c	-0.1011	0.01172
7:3814802	a	g	-0.0761	0.01175
7:25282158	t	g	0.0303	0.01172
7:108318190	t	g	0.1212	0.01175
8:41630932	t	g	-0.0297	0.01175
8:128068729	t	g	-0.0303	0.01174
8:135291197	a	g	0.0453	0.01172
9:82482394	t	c	0.1291	0.01172
10:5723837	a	g	-0.0867	0.01171
10:30076354	t	g	-0.0279	0.01172
11:22354494	a	g	0.149	0.01173
11:34242852	a	g	-0.1204	0.01174
11:57687338	a	g	0.0279	0.01171
11:70930478	t	c	-0.0321	0.01172
12:68434841	t	g	0.0417	0.01173
12:78762790	a	g	-0.0829	0.01171
12:130206664	t	c	0.0454	0.01173
13:103558768	t	c	-0.0292	0.01174
14:36386193	a	c	0.0757	0.01173
14:50512111	t	c	0.0609	0.01175
14:56184141	t	c	0.1562	0.01173
14:58198132	a	g	0.0508	0.01172
14:72464259	a	g	-0.0693	0.01174
16:22960332	a	g	-0.1869	0.01172
16:23011719	t	c	-0.2907	0.01174
16:53421114	t	c	-0.0294	0.01175
19:22430306	t	c	0.0959	0.01173
21:28362378	t	c	-0.0905	0.01171
1:16206457	t	g	0.1298	0.01177
1:38807550	t	c	-0.0282	0.0118
1:177282235	t	c	-0.0826	0.01178
2:149685332	a	g	0.0324	0.01179
2:156205293	t	c	0.0988	0.01179
2:239360965	a	g	-0.109	0.01179
3:57177813	a	g	0.1432	0.01176
4:101588142	t	c	0.1427	0.01178
4:106005985	a	g	-0.0285	0.01176
5:18390031	a	g	0.0763	0.01176
5:30366175	a	g	-0.0358	0.01179
5:77614507	a	c	0.1508	0.01179
5:90248679	a	g	-0.1096	0.01178
5:170841641	a	g	-0.0288	0.01178
6:24020642	a	g	0.0492	0.01179
6:69634298	a	c	-0.1193	0.01176
6:80560345	a	c	0.1408	0.01177
7:37328072	a	g	-0.1172	0.01176
8:407172	t	c	-0.1957	0.0118
8:3076667	a	g	0.0337	0.01179
8:4310686	t	c	0.1219	0.01179
9:33346197	t	c	-0.1061	0.01178
10:20132888	t	c	-0.1087	0.01179
10:23367664	a	g	0.0924	0.01177
10:43819386	t	c	0.1186	0.0118
10:124097427	t	g	-0.0363	0.01176
11:69013945	a	g	-0.0496	0.01177
11:124904119	t	c	-0.0649	0.01176
12:41232094	a	g	0.042	0.01179
12:54068082	t	c	-0.1656	0.01178
13:38359964	a	c	-0.1396	0.01179
13:99119085	a	g	0.1969	0.01178
15:39894537	a	g	0.1217	0.01176
16:16899495	a	g	-0.0309	0.01179
16:49543536	a	g	0.0364	0.01176
16:60749331	t	c	-0.0672	0.01176
17:32308365	t	g	0.0425	0.01177
17:50242650	a	g	0.1087	0.01179
18:3071085	t	g	0.0799	0.01178
18:44692195	t	c	0.0973	0.01176
18:47638861	a	g	0.0999	0.01177
19:33742438	a	g	-0.0403	0.0118
20:5655931	a	g	-0.0443	0.01176
20:14178240	t	c	0.1512	0.01177
1:5293429	t	c	0.0399	0.01184
1:81722603	t	c	0.0311	0.01181
1:158365683	t	g	-0.1213	0.01181
1:204973138	a	g	-0.0287	0.01181
2:5202901	t	c	0.0337	0.01182
2:20715276	t	c	0.0325	0.01185
2:54557360	a	g	-0.09	0.01184
2:76199735	t	c	-0.0483	0.01183
2:172952270	a	g	0.0871	0.01184
2:186245161	t	c	0.0501	0.01185
2:234990853	a	g	-0.0603	0.01184
3:60003590	t	g	-0.0592	0.01183
3:130530685	t	c	0.03	0.01185
4:46916149	a	c	0.0422	0.01185
4:182627563	a	g	0.1451	0.01183
5:67748263	a	g	-0.0465	0.01181
5:138517892	t	c	-0.0716	0.01181
5:179705970	t	c	0.2551	0.01184
6:37696596	t	c	0.0535	0.01182
6:73209736	t	c	-0.0775	0.01181
7:6239521	t	c	0.1247	0.01181
7:135562808	t	c	-0.0399	0.01182
8:3787083	a	g	-0.2233	0.01182
8:5183971	t	c	0.0542	0.01185
8:17526687	t	c	-0.0466	0.01182
8:39638049	t	c	-0.1505	0.01183
8:76119844	a	g	0.1154	0.01181
10:106800212	t	c	0.0539	0.01183
11:97070701	a	g	-0.2682	0.01181
11:117908503	a	g	0.1126	0.01184
11:134620794	t	c	0.0902	0.01185
12:1578739	t	g	-0.0401	0.01184
12:82414458	t	c	0.0312	0.01185
12:101118190	t	c	-0.0548	0.01181
14:33118801	a	c	-0.0517	0.01185
14:49772255	t	c	-0.0392	0.01184
14:66425159	a	c	0.1981	0.01185
14:99467759	a	g	0.134	0.01182
15:46977864	a	g	0.1494	0.01184
16:50626195	a	g	0.0303	0.01185
17:8378266	a	g	-0.0307	0.01183
1:52267055	t	c	0.1435	0.01189
1:68399260	a	g	0.1473	0.01189
1:88867185	a	g	-0.0339	0.0119
1:214874184	a	g	-0.0417	0.01189
2:51902096	a	g	0.1823	0.01186
2:208320248	t	c	0.0411	0.0119
2:213551094	t	g	0.0289	0.01186
2:231278194	t	c	0.0705	0.01188
2:241170677	a	g	-0.1411	0.0119
3:82518767	a	g	-0.1458	0.0119
4:8078190	a	g	-0.1652	0.0119
4:22604109	t	c	-0.032	0.01187
4:174544232	a	g	0.1711	0.01189
5:1799455	t	c	0.126	0.01188
5:116932421	t	c	0.0624	0.01186
6:17080712	a	g	-0.0397	0.0119
6:130254123	t	g	-0.0477	0.01187
6:164549985	a	g	-0.0306	0.01187
7:75714592	a	g	0.1361	0.01189
7:145958592	t	g	-0.1843	0.01187
8:22537201	a	g	0.0319	0.0119
8:68583307	t	g	-0.0684	0.01188
8:73887895	a	g	-0.1711	0.01186
8:96029263	t	g	-0.1544	0.01189
9:19152990	a	g	0.0419	0.0119
9:25291305	a	g	-0.0589	0.0119
9:27343678	t	c	0.1885	0.01186
9:112074268	t	g	-0.0543	0.01187
9:138960505	a	c	-0.0385	0.01188
10:9206683	t	c	0.1226	0.01187
10:80058767	t	c	-0.051	0.01186
10:126075632	a	c	0.1092	0.01188
11:13254669	a	g	0.0563	0.01186
11:75142226	a	g	0.0288	0.01187
11:78242574	a	g	0.0941	0.01189
11:133218257	t	c	-0.0664	0.01188
12:267889	a	g	-0.0284	0.01186
13:20570348	a	g	0.065	0.0119
17:32178443	t	c	-0.2014	0.01187
18:59133349	a	g	0.0904	0.01187
18:61109441	a	g	-0.0367	0.0119
21:43077791	a	g	0.0306	0.0119
1:65983626	t	c	-0.0497	0.01191
1:167135931	t	c	0.0637	0.01193
1:178192614	t	g	0.1391	0.01193
1:206999314	t	c	-0.0969	0.01195
3:32253053	t	c	0.0391	0.01195
3:158259378	a	g	-0.1094	0.01192
4:7825173	t	c	0.042	0.01193
4:80692595	a	g	-0.0933	0.01193
4:95405366	t	c	0.0454	0.01193
4:97575919	t	c	0.0286	0.01193
4:164470397	t	c	0.0563	0.01192
4:169266679	t	c	-0.1047	0.01194
5:21752056	a	g	0.0311	0.01191
5:53125917	a	g	-0.0396	0.01193
5:116194282	a	g	0.0866	0.01192
5:167777878	t	c	0.0734	0.01193
6:50458021	t	c	0.0371	0.01195
6:92467032	t	c	0.1017	0.01193
6:109200433	t	c	0.0377	0.01191
7:57470632	t	g	-0.0323	0.01191
7:83416783	a	g	-0.0501	0.01193
7:110031226	a	g	-0.0294	0.01191
8:25914085	t	g	-0.0424	0.01195
8:87829190	a	g	-0.0286	0.01192
10:54440884	t	g	-0.0322	0.01193
10:58252294	t	c	0.1096	0.01194
11:21331283	t	c	-0.0897	0.01191
11:41745697	a	g	-0.1123	0.01192
12:19515698	a	c	0.0399	0.01191
14:50405874	a	c	-0.1096	0.01191
14:51989385	t	c	0.034	0.01194
14:94292181	t	c	0.0471	0.01193
14:96661571	t	c	0.036	0.01192
14:100100164	a	g	-0.0304	0.01191
15:42768777	a	g	0.1505	0.01195
15:82387969	a	g	-0.0557	0.01195
15:85385202	a	g	-0.0365	0.01194
15:94086557	a	g	-0.1379	0.01193
16:17510393	t	c	0.0734	0.01195
16:72431595	a	g	-0.0314	0.01193
20:1169991	a	g	-0.0534	0.01191
20:2240926	t	g	-0.0304	0.01191
1:33977244	t	c	0.1273	0.01196
1:95113417	a	g	-0.0509	0.01196
1:110778059	a	g	-0.0355	0.012
1:167638203	t	c	0.0313	0.012
2:4109072	t	c	0.0745	0.01197
2:71703693	t	c	-0.1093	0.01197
2:222880364	a	g	0.0284	0.01199
3:188707568	t	c	-0.1122	0.01197
4:90867172	a	g	-0.1533	0.01197
4:117912395	t	c	-0.0279	0.01197
4:183563362	a	g	-0.0296	0.01197
5:7092310	a	g	-0.0286	0.01197
5:162650793	a	g	-0.029	0.01196
5:167755829	t	c	0.1022	0.01196
6:30073199	t	c	-0.1054	0.01199
6:37448809	t	c	0.1297	0.01199
6:37740634	a	c	0.1881	0.01197
7:144887127	a	c	-0.0306	0.01197
9:81283798	a	g	0.0315	0.01198
9:96290436	a	c	0.1043	0.01199
9:113076779	t	c	-0.1375	0.01197
9:113779575	a	g	0.0463	0.01197
9:117789303	t	g	0.0919	0.01198
9:119026101	a	g	-0.1106	0.01197
9:130489169	a	g	0.1052	0.01196
10:83514580	t	c	0.1979	0.01196
10:85430377	a	g	0.0328	0.01197
10:128602084	a	g	0.0714	0.01199
11:85786468	a	g	-0.0814	0.012
11:99220413	a	c	0.0391	0.012
13:88306563	a	g	-0.0404	0.01199
14:83622522	a	g	0.1042	0.01197
15:67532818	a	c	0.1103	0.01197
16:27516875	a	g	0.0917	0.01198
17:4349200	a	g	-0.0419	0.012
17:74162517	t	c	-0.1222	0.01197
17:75050101	t	g	-0.037	0.01196
18:9775411	a	g	0.0295	0.01196
18:36139407	a	g	0.032	0.01196
1:56927627	a	g	0.0849	0.01201
1:109633935	t	g	0.0833	0.01204
1:244437407	t	c	-0.0314	0.01204
2:10384755	a	g	-0.0551	0.01205
2:64677355	t	g	-0.132	0.01203
2:70830628	t	c	0.0459	0.01205
2:106558995	t	c	0.0282	0.01204
2:150833384	t	c	0.1449	0.01204
2:153479857	a	g	-0.0291	0.01204
2:188834876	a	g	0.0609	0.01203
2:201532203	a	g	0.0297	0.01202
2:218005257	t	c	0.146	0.01204
3:2909370	t	c	-0.0302	0.01204
3:12936675	a	g	0.1284	0.01201
3:21254893	a	g	-0.1423	0.01204
3:55180817	t	c	0.0323	0.01204
4:11143053	a	g	-0.1395	0.01205
4:100679204	a	g	-0.0905	0.01205
4:126277240	t	c	0.0281	0.01202
4:178368219	a	g	0.0848	0.01204
5:3407018	t	g	0.1369	0.01204
5:23769271	t	c	-0.0852	0.01205
6:10948572	t	c	0.1439	0.01201
6:25181978	t	c	0.0284	0.01203
6:139039024	t	c	-0.2069	0.01201
7:33774923	a	g	-0.0499	0.01204
7:64228501	a	g	-0.0969	0.01205
7:70444205	a	g	0.1599	0.01205
7:75840296	t	g	0.1426	0.01204
8:6608072	a	g	0.0316	0.01205
9:14003554	t	c	0.0664	0.01204
10:117998830	a	c	-0.1081	0.01202
11:37109186	a	g	0.036	0.01202
11:62216262	a	c	0.0604	0.01203
11:90829659	t	c	-0.1446	0.01202
12:68324859	t	c	-0.0633	0.01204
12:126711554	a	g	0.1451	0.01204
13:90520478	a	c	-0.1195	0.01204
13:106384377	t	c	-0.1047	0.01204
16:74869145	t	g	0.0607	0.01204
17:53847082	t	c	0.2148	0.01202
18:12756421	t	c	0.1047	0.01205
21:19402024	a	g	-0.0303	0.01204
21:21341965	a	g	0.1427	0.01201
1:234722860	t	c	0.0292	0.01209
1:235064866	a	g	0.0381	0.01209
2:26966565	a	c	0.0957	0.01209
2:73847246	a	g	-0.1654	0.01209
2:174930795	a	c	0.0384	0.01209
4:32300756	a	g	0.1543	0.01208
4:118948963	t	c	0.1154	0.01207
4:122454475	t	c	0.0921	0.01208
5:55848965	a	g	-0.103	0.01209
5:85222277	a	g	0.052	0.01206
5:107809603	a	g	-0.0367	0.01207
5:132058845	t	c	-0.041	0.01207
6:154557377	t	c	0.1304	0.0121
7:42280262	a	c	0.111	0.01207
7:55950403	a	c	-0.0345	0.01207
7:92929795	t	c	-0.0911	0.01208
7:121545529	t	c	-0.0836	0.01208
9:5599746	a	g	-0.1471	0.0121
9:89820444	a	c	0.1376	0.01206
10:18948025	t	g	0.0776	0.01206
10:122733413	t	c	-0.1045	0.0121
11:126738912	a	g	-0.0526	0.01207
12:52805337	a	g	0.0462	0.01208
12:118200112	t	c	0.0376	0.01206
13:100509687	t	c	-0.0322	0.01207
15:23904754	a	g	-0.0402	0.01208
15:68266589	t	c	-0.0463	0.0121
16:55690425	t	c	-0.0306	0.01209
16:76519125	t	c	-0.0301	0.0121
16:88761632	a	g	0.1309	0.01209
17:51275574	a	g	-0.0461	0.01206
18:29316653	t	c	-0.0696	0.01206
18:41521493	t	g	0.0278	0.01209
1:53538057	t	c	0.1351	0.01215
1:209594498	t	c	0.1059	0.01211
2:63265068	a	g	-0.1345	0.01215
2:105162840	a	g	0.0504	0.01213
2:228663692	t	g	0.1053	0.01213
3:170530760	t	c	-0.0401	0.01214
3:196717313	t	g	-0.0278	0.01214
4:2358972	t	c	0.0767	0.01211
4:36118968	t	c	-0.1317	0.01214
4:169726413	a	c	0.0302	0.01213
4:190430293	a	g	0.0431	0.01215
5:89471870	a	c	-0.1403	0.01213
5:167482305	a	g	-0.0355	0.01211
6:14608340	t	c	-0.1577	0.01215
6:22637301	t	c	-0.1016	0.01212
6:52257850	t	c	-0.1166	0.01213
6:116893749	a	c	0.0343	0.01214
6:158680333	t	c	-0.0963	0.01212
7:15978605	a	g	-0.084	0.01211
7:54739959	a	g	-0.3408	0.01212
7:146533276	t	g	0.124	0.01212
7:154208093	a	g	0.123	0.01213
8:69567185	a	g	-0.1541	0.01215
8:121001013	a	g	0.1663	0.01213
9:8998525	t	c	-0.0318	0.01215
9:23119288	a	g	-0.1126	0.01215
9:26243484	a	g	0.1016	0.01215
9:124412948	t	g	-0.0341	0.01211
10:79663041	t	c	-0.0786	0.01215
11:29905712	a	g	-0.1196	0.01213
11:41086726	t	c	0.0279	0.01215
11:129345594	t	c	0.0796	0.01214
12:125429681	a	g	0.1511	0.01211
14:26703389	t	g	0.1309	0.01215
14:38269967	t	c	-0.0396	0.01214
14:57450349	t	g	-0.0354	0.01215
14:78915446	a	g	-0.0745	0.01215
16:82153695	t	c	0.1452	0.01214
18:46728611	t	c	0.1387	0.01215
18:55499072	a	g	0.0388	0.01213
18:60676880	a	g	-0.0838	0.01213
18:74717937	t	c	-0.0329	0.01212
19:14571479	t	c	0.0568	0.01214
20:15856454	a	g	0.075	0.01212
1:14325266	a	c	0.0419	0.01218
1:29672356	a	g	-0.1441	0.01219
1:204326597	t	g	0.0495	0.01219
2:168134421	t	c	0.1311	0.01219
3:81430715	a	g	0.1256	0.01217
3:147712979	a	c	0.0308	0.0122
4:30915109	a	g	0.1267	0.01217
4:115216962	a	g	-0.1336	0.0122
4:137950060	t	g	0.2476	0.01219
5:9486719	a	g	0.0731	0.01216
5:33330503	a	g	-0.0867	0.01217
5:54830502	t	g	0.0725	0.01216
5:94502162	t	c	0.0784	0.01219
5:114104224	t	c	-0.0545	0.01218
5:180063823	t	c	-0.0502	0.01219
6:30731330	t	c	-0.0778	0.01219
6:32833296	a	g	-0.0277	0.0122
7:20267193	a	g	0.1294	0.01216
7:84777985	a	c	-0.033	0.0122
8:75194147	a	g	0.0282	0.01217
9:27650828	a	g	-0.1317	0.0122
9:122545704	a	g	0.0278	0.01218
9:128184183	t	c	0.2202	0.01217
10:58809787	a	c	0.039	0.01217
10:72524663	a	g	0.0292	0.01216
10:127505426	a	g	-0.0508	0.01216
11:2696744	a	g	0.0363	0.01218
11:76918505	t	c	-0.1432	0.01216
12:130269577	t	c	0.0482	0.01217
13:28534376	a	g	-0.0337	0.01217
13:73214149	a	g	-0.032	0.0122
14:30677592	a	g	0.1006	0.01217
14:71353063	a	c	-0.0394	0.01219
14:85674191	t	c	0.0288	0.01219
14:99156156	t	c	0.0759	0.01216
14:100800580	t	c	-0.1471	0.01218
15:34273277	a	g	-0.0616	0.01219
15:63393210	a	g	0.0438	0.01218
18:4757894	t	c	0.0533	0.0122
19:22251554	t	c	0.0316	0.01217
19:31149467	t	c	-0.1453	0.01216
1:4950877	a	g	0.1018	0.01225
1:68085586	t	c	0.0335	0.01221
2:26185419	a	g	-0.1113	0.01223
2:62374422	a	g	-0.0737	0.01222
2:145945145	a	g	0.1085	0.01224
2:208388322	a	g	-0.1446	0.01221
3:14834560	a	g	0.1213	0.01221
3:30033032	a	g	0.0949	0.01224
3:39551679	a	g	0.1007	0.01225
3:42925521	a	g	0.2101	0.01222
3:118859809	t	c	-0.0758	0.01222
4:66858685	a	g	-0.1325	0.01221
4:74531400	a	g	0.0819	0.01224
5:4853532	a	g	0.0581	0.01223
5:89421909	t	g	-0.1539	0.01225
5:163655958	a	g	-0.0935	0.01223
6:38222255	a	c	0.1161	0.01222
7:86638020	t	c	0.1007	0.01224
8:1638323	a	g	-0.1583	0.01222
8:9213573	a	g	0.034	0.01225
8:13841072	a	g	-0.1981	0.01222
8:62616128	a	g	-0.0884	0.01225
9:23461586	a	g	0.1648	0.01223
9:89443922	a	g	-0.0543	0.01222
10:29958112	t	c	0.0352	0.01221
10:70626170	t	c	-0.0705	0.01223
10:89990582	t	c	0.0286	0.01223
11:87648541	a	g	0.1165	0.01224
12:63132189	t	c	-0.0451	0.01221
12:95989019	t	g	0.0908	0.01225
12:125358735	a	g	0.0355	0.01225
12:128097032	t	c	0.0894	0.01223
15:59884811	t	c	-0.1479	0.01223
16:8403807	t	c	0.082	0.01224
16:26663304	t	c	-0.0765	0.01223
18:6454542	t	c	0.0282	0.01222
19:4887492	t	c	0.0373	0.01223
19:57563417	t	c	0.1694	0.01224
20:10457416	t	g	0.0297	0.01224
20:59515631	t	c	0.0985	0.01223
1:25342567	t	c	-0.0358	0.01226
1:78987343	a	g	0.049	0.01228
1:183322224	t	c	0.1163	0.01227
1:194953252	a	g	0.0417	0.01228
1:208878387	a	c	-0.0969	0.01229
1:232817875	a	g	-0.1209	0.01226
1:234582457	t	c	0.0286	0.0123
2:157543662	t	c	0.0618	0.01228
3:81141487	a	g	-0.093	0.01226
3:103952082	t	c	-0.0332	0.01229
3:122367843	t	c	-0.0461	0.0123
4:63437707	t	c	-0.0991	0.01228
4:137838651	t	c	-0.0605	0.01228
5:56851499	a	g	-0.0802	0.01229
5:80647683	t	c	0.0606	0.01229
5:93851237	t	c	-0.05	0.01229
6:146551564	t	g	-0.1281	0.01227
6:166039140	t	g	-0.0325	0.01229
7:127801247	t	c	-0.0317	0.0123
8:5674900	a	g	-0.0349	0.01227
8:53359166	t	c	-0.082	0.01227
8:62628764	t	c	-0.1406	0.0123
8:106632206	a	g	0.0411	0.01228
9:1387193	t	c	-0.0548	0.01227
9:71228639	a	g	0.3589	0.0123
9:73387326	t	g	0.0599	0.0123
11:41554729	t	c	-0.187	0.01226
12:65058975	a	g	-0.0978	0.01228
12:89462969	t	g	0.0843	0.01226
12:122023312	t	g	-0.1122	0.01226
13:23772908	a	c	-0.0826	0.01226
13:91687273	a	g	0.1214	0.01228
14:63626342	t	c	-0.1068	0.01226
15:93917011	a	c	0.0296	0.01228
17:61654776	t	c	0.3115	0.01228
17:65262911	a	g	-0.0339	0.01229
18:37967639	t	g	-0.1096	0.0123
18:40010875	t	g	0.1031	0.01229
18:50381562	t	c	-0.0932	0.01228
19:37194156	a	g	0.0922	0.01226
20:37718231	a	g	-0.0285	0.01227
20:44626172	t	c	-0.0283	0.0123
1:21863968	t	c	0.1508	0.01234
1:53763921	t	c	0.1017	0.01234
1:163142555	a	g	-0.0319	0.01232
1:171591189	t	g	0.0326	0.01234
1:201924137	t	c	-0.0297	0.01235
1:209174893	a	g	0.1098	0.01232
1:233406631	t	c	-0.0527	0.01231
2:176681490	t	c	0.0479	0.01232
2:205733879	t	g	-0.0441	0.01235
2:220778334	t	c	-0.0356	0.01234
2:222674765	t	c	0.1281	0.01235
3:70896001	a	g	-0.1309	0.01232
3:71414864	a	g	-0.0395	0.01233
3:159533291	t	c	-0.0578	0.01235
4:21317053	t	c	0.1158	0.01235
4:47149199	a	g	0.0673	0.01234
4:64543857	t	c	0.075	0.01233
4:124107491	a	g	0.0402	0.01231
4:189466390	a	g	0.0718	0.01234
5:2360853	t	c	-0.1764	0.01231
5:64479934	a	g	0.0361	0.01233
6:103830107	a	g	-0.0424	0.01235
6:158008705	t	c	0.1657	0.01234
6:162267546	a	g	0.1132	0.01231
6:166357985	t	g	0.14	0.01232
7:26656114	t	c	-0.0349	0.01235
8:575631	t	c	0.1276	0.01232
8:68661780	t	c	-0.1485	0.01234
9:125871605	a	c	-0.0932	0.01231
10:30858572	t	c	-0.574	0.01233
10:91500288	t	g	0.0489	0.01232
11:2643084	a	g	0.0434	0.01235
12:28206052	a	g	0.0908	0.01233
12:70285291	a	g	-0.099	0.01235
12:70906734	t	c	0.0448	0.01234
12:109231630	t	c	0.1578	0.01234
13:27178168	a	g	0.0361	0.01235
13:96893599	a	g	-0.0552	0.01235
14:99492053	t	c	-0.072	0.01232
15:75062405	t	c	0.1017	0.01235
15:84660797	t	c	-0.1048	0.01231
17:4349132	t	c	-0.0319	0.01232
17:78095470	t	g	0.0928	0.01232
18:5022495	t	c	0.1296	0.01231
18:71078837	t	c	0.0311	0.01234
21:41218070	t	c	-0.1311	0.01233
1:6355358	a	g	0.0503	0.01238
1:18466705	a	g	0.031	0.01238
1:63462332	a	g	0.0314	0.01238
1:114738926	t	c	0.0502	0.01237
1:246680221	t	c	-0.4037	0.0124
1:246743816	t	g	-0.0281	0.01237
2:26743780	a	g	0.11	0.0124
2:41440695	a	g	-0.0306	0.01239
2:186918589	a	c	0.1971	0.01237
3:55738777	t	c	-0.03	0.01238
3:106705956	a	c	-0.0935	0.0124
3:194287215	t	c	0.067	0.0124
4:55103741	a	g	0.1232	0.01238
4:189923623	a	g	-0.0431	0.01238
5:2536591	a	g	0.0467	0.0124
5:53206095	t	c	0.1069	0.01239
5:53729767	t	g	0.1047	0.01236
6:1074120	t	g	0.0429	0.01239
6:51780970	a	g	0.1155	0.0124
6:52986695	a	g	-0.1165	0.01237
6:107443403	a	g	0.0587	0.01238
7:46321231	a	c	0.0815	0.01238
7:87078458	t	c	-0.1078	0.0124
7:88047494	t	c	-0.0293	0.01236
8:62264036	a	g	-0.0282	0.0124
8:94917443	a	g	0.0527	0.01237
9:20671512	a	c	-0.0415	0.01237
9:129458809	a	g	0.2002	0.01237
10:13735392	t	c	0.045	0.01238
10:132892290	a	g	-0.0376	0.01237
11:62189209	t	c	-0.0439	0.01238
11:101763242	a	g	-0.1845	0.01237
13:46682504	a	g	-0.0681	0.01238
14:33366346	t	c	-0.0314	0.01237
15:97310493	t	c	0.0502	0.01239
18:30501725	t	c	-0.0532	0.01236
18:43275195	t	c	-0.0937	0.01237
18:50367079	a	g	0.0877	0.01237
18:64411655	t	c	-0.145	0.01236
19:19277516	t	c	0.0613	0.01236
19:46766979	t	c	-0.0405	0.01238
20:660860	a	g	-0.0732	0.01238
20:56361481	a	g	-0.0445	0.0124
1:34945659	t	c	-0.1046	0.01243
2:164272623	a	g	-0.1212	0.01242
2:208188428	t	g	0.1585	0.01242
3:41035356	a	g	0.0909	0.01243
3:53613153	a	g	-0.0564	0.01245
3:77486911	a	g	-0.0486	0.01245
3:89056709	a	g	0.1869	0.01244
3:129147418	a	g	0.0315	0.01243
3:148993079	a	g	0.0284	0.01241
3:169262883	a	g	-0.0389	0.01245
4:21108131	a	c	-0.1476	0.01242
4:30046839	a	g	0.1138	0.01241
4:98110094	t	c	-0.137	0.01242
4:110562960	a	g	-0.0564	0.01243
4:135480251	a	g	-0.0353	0.01241
5:27433020	t	c	0.1566	0.01244
6:25951709	t	c	-0.0609	0.01245
6:73872216	t	c	-0.405	0.01241
6:85038293	a	c	0.0352	0.01245
6:105682386	t	c	0.0559	0.01242
6:128299370	a	c	-0.0442	0.01245
6:148350399	a	g	-0.0738	0.01242
9:2644008	a	c	-0.0791	0.01242
10:10760536	a	g	-0.0327	0.01242
11:7602268	t	c	0.0707	0.01242
11:35460629	a	g	0.0415	0.01241
11:96048224	a	g	0.0881	0.01241
12:7903719	a	g	0.1439	0.01243
12:73693686	a	c	-0.0289	0.01241
12:105417287	a	g	0.0304	0.01242
12:110007993	a	g	0.0286	0.01245
13:52651465	a	g	-0.078	0.01243
13:78137931	t	g	0.1128	0.01244
16:20888283	a	g	-0.1232	0.01245
16:72163694	a	g	0.0856	0.01245
18:67168131	t	c	0.3322	0.01245
18:71300348	t	c	0.1004	0.01244
20:15567007	t	c	-0.096	0.01245
20:15748541	t	c	0.0286	0.01245
20:42834453	a	g	-0.0769	0.01244
1:9793968	a	g	0.1256	0.0125
1:200196671	a	g	-0.1156	0.0125
1:216805964	a	c	0.0897	0.0125
2:60067802	a	c	-0.0741	0.0125
2:64154215	t	c	0.0558	0.0125
2:119593844	a	c	0.0959	0.01248
2:144745823	a	g	-0.1213	0.01246
3:21504737	t	c	0.0422	0.01248
3:111225355	t	c	0.1003	0.01247
4:63953424	t	c	0.1111	0.01248
4:139646239	a	c	0.2108	0.01247
5:1734353	a	g	0.0309	0.01249
5:154903498	t	g	0.1888	0.01249
6:20375626	a	g	0.0359	0.01248
6:21810711	t	g	-0.0658	0.01247
6:33947987	a	g	0.0359	0.01247
6:114447681	t	c	0.0464	0.01248
6:137482840	a	g	-0.0805	0.0125
6:138079982	t	c	0.1349	0.01246
6:153623366	t	c	-0.0606	0.01248
7:42180629	a	g	0.0984	0.01249
7:124021982	t	c	0.0946	0.01247
7:147480537	a	g	-0.03	0.0125
8:99866180	a	g	-0.031	0.01246
8:114956935	t	c	0.2008	0.01246
8:142632495	a	g	0.1262	0.01248
9:30153742	t	c	0.0558	0.01249
10:117958422	a	g	-0.1653	0.01246
10:128077561	a	g	-0.0671	0.01247
11:43962153	a	g	0.0303	0.0125
12:13066220	t	c	0.051	0.01246
12:57577872	t	c	-0.1295	0.01246
12:108735633	a	g	0.1442	0.01248
14:74193427	a	g	0.033	0.01249
14:92043825	a	g	-0.0525	0.01247
15:82474203	a	g	0.0768	0.0125
15:95954459	a	g	0.0478	0.0125
16:63911463	t	c	0.0889	0.01249
16:65397360	a	g	-0.0342	0.0125
18:55257962	a	g	0.0987	0.01249
20:36069653	a	g	-0.0419	0.01249
20:37477054	a	g	0.1315	0.01249
1:39719135	a	g	0.1505	0.01251
1:156120742	t	c	-0.1349	0.01254
1:171241228	t	c	0.0433	0.01252
1:172905204	t	c	0.1616	0.01251
1:197354564	a	g	0.0412	0.01251
2:142076773	t	c	0.1135	0.01251
2:214971145	a	g	-0.0854	0.01253
3:1053653	a	g	0.0378	0.01253
3:178958920	t	c	0.0355	0.01252
3:184588136	a	g	0.0287	0.01255
4:8117722	t	c	0.0304	0.01251
4:55623555	a	g	-0.0371	0.01254
4:80038733	a	g	0.03	0.01253
4:111111475	a	g	-0.0768	0.01255
4:125094432	t	c	0.0902	0.01252
4:150189226	t	c	0.138	0.01253
4:154264161	a	g	-0.0762	0.01254
5:154853149	a	g	-0.1428	0.01252
6:13032326	t	c	0.0774	0.01254
7:112260678	a	g	-0.038	0.01251
8:85107433	a	g	0.1054	0.01254
8:135292696	a	g	-0.1093	0.01251
8:138235559	t	c	0.1077	0.01254
9:14755702	a	g	-0.1071	0.01251
9:21631421	a	g	0.0985	0.01252
10:126359123	a	g	-0.1147	0.01255
11:130072098	a	g	-0.0576	0.01255
12:33111443	t	c	0.0278	0.01255
12:97669881	a	c	0.0402	0.01253
12:120709064	a	g	0.0346	0.01253
13:101145653	t	g	0.1229	0.01252
16:8351095	a	c	-0.1599	0.01253
16:89649037	t	g	-0.0714	0.01253
18:2458811	a	g	-0.0452	0.01254
18:6099240	t	c	0.0859	0.01255
18:29160752	a	g	-0.0281	0.01252
21:44714832	t	c	-0.0589	0.01252
1:24765739	t	c	-0.1166	0.01257
1:51293990	a	g	-0.1212	0.01257
1:77471148	a	g	-0.0665	0.0126
1:85738430	t	c	0.0301	0.01256
1:112069375	t	c	-0.0304	0.0126
1:230621568	a	g	0.0573	0.01257
2:2901134	a	g	0.1612	0.01257
2:20222686	t	c	-0.102	0.01259
2:55793476	a	g	0.0319	0.01256
3:10443090	a	c	-0.0328	0.01257
3:12077247	a	c	0.12	0.01257
3:39244777	a	g	0.1057	0.01259
3:44118083	a	g	0.0616	0.01259
4:6103339	t	c	-0.0687	0.01259
4:181706915	t	g	-0.1572	0.01259
4:189006768	t	c	0.2318	0.01259
5:73612734	t	c	0.1464	0.01258
5:123520961	a	g	-0.0315	0.01257
6:93653886	t	c	-0.1011	0.01258
6:106521421	t	c	-0.0699	0.01258
7:45398821	a	g	0.0702	0.0126
8:4237196	t	c	0.0294	0.01259
8:38552408	t	c	0.1754	0.0126
8:132779866	t	c	0.1224	0.01258
9:14598959	t	c	-0.0971	0.01259
9:123730300	a	g	-0.0522	0.01257
10:17280950	t	c	-0.3673	0.01259
10:60909445	a	g	0.06	0.01256
10:86512982	t	c	0.1489	0.0126
10:106126077	t	c	0.0892	0.01259
11:12238025	a	g	-0.0438	0.01258
12:16685641	a	g	-0.0276	0.01258
12:132235990	a	g	-0.0793	0.01258
14:62725776	t	c	-0.035	0.01259
15:71786569	t	c	0.0372	0.01256
15:73387323	a	g	0.1056	0.0126
15:89648833	a	g	-0.0623	0.01258
16:83511016	t	c	-0.0398	0.01257
19:12978655	t	c	-0.1051	0.01257
19:14591737	a	g	-0.0304	0.01257
20:23239726	t	g	-0.0478	0.0126
20:52041223	a	g	0.0297	0.01258
1:58191801	a	g	-0.0343	0.01263
1:79493936	t	c	0.0382	0.01261
1:227081192	t	c	0.0477	0.01262
2:57741437	t	c	-0.034	0.01261
2:86156977	t	c	-0.0308	0.01262
2:100540302	a	g	-0.1341	0.01261
2:122248444	a	c	-0.146	0.01264
2:149017019	a	g	-0.0542	0.01264
2:242141719	t	c	-0.0332	0.01261
3:36938180	t	c	-0.0285	0.01264
3:61632383	t	c	0.0328	0.01263
3:129494017	t	g	0.0331	0.01261
3:185310006	a	g	-0.1141	0.01261
3:187106434	a	c	0.0624	0.01264
4:104435688	a	g	0.0687	0.01265
4:156523408	t	c	0.0596	0.01264
4:175775009	t	c	-0.0608	0.01263
4:176795426	a	g	-0.0517	0.01261
4:176954040	t	c	0.0958	0.01261
4:185160596	a	g	-0.0397	0.01265
5:5887432	t	g	0.0317	0.01261
5:9163276	a	g	0.0288	0.01261
6:8732131	a	g	-0.0791	0.01263
6:17465060	a	g	0.0414	0.01263
6:71351866	t	c	0.1007	0.01261
6:92338503	t	c	0.1311	0.01261
6:157141110	a	g	-0.0618	0.01262
6:169835521	a	c	0.1442	0.01262
7:9358317	a	g	-0.0585	0.01261
7:81078047	t	c	0.2349	0.01261
8:6700227	a	c	0.0798	0.01261
8:31360850	a	g	0.2374	0.01264
8:55216183	t	c	-0.1865	0.01263
8:87650906	a	g	-0.1498	0.01262
8:133603369	a	g	-0.0633	0.01264
8:133811994	a	g	0.0696	0.01265
10:64517678	a	g	-0.073	0.01261
10:124611642	t	g	-0.1165	0.01264
10:128931125	a	g	-0.1698	0.01265
11:36115721	t	c	-0.1168	0.01263
12:95312097	t	g	-0.1477	0.01261
13:58225141	a	g	0.3262	0.01261
14:76212526	a	c	0.0604	0.01261
14:89719541	a	c	-0.0461	0.01261
14:99465045	t	c	-0.1427	0.01265
15:85797026	a	g	0.0965	0.01262
15:92748683	t	c	0.0586	0.01261
17:74833636	a	g	0.0506	0.01262
18:45717664	a	g	0.0283	0.01264
18:62281281	a	g	-0.0867	0.01263
18:68113746	a	c	-0.0463	0.01265
20:51803065	a	g	-0.09	0.01262
21:42837848	t	c	0.0744	0.01264
1:8996686	t	c	-0.0567	0.01268
2:156205363	t	c	0.1282	0.01266
2:226358003	t	c	-0.0506	0.0127
3:49940078	t	c	-0.064	0.01267
3:100853276	a	g	-0.1405	0.01269
3:124213378	t	g	-0.1244	0.01266
3:172214344	t	c	-0.1135	0.01267
5:35926821	a	g	-0.1203	0.0127
5:56794159	a	g	0.0349	0.01266
5:79137500	a	c	0.1634	0.01268
6:2708429	t	g	-0.0361	0.01266
6:17345257	a	g	0.0432	0.01267
6:34539910	a	g	0.1011	0.01268
6:84089173	a	g	-0.1079	0.01267
6:147165051	a	g	0.1043	0.01266
6:163602981	t	c	-0.1544	0.01269
7:15492151	a	g	-0.0755	0.01266
7:80626674	a	g	0.1118	0.01267
8:37347805	t	c	-0.0508	0.01266
8:42100552	t	g	-0.0388	0.0127
8:84214347	a	g	-0.033	0.01266
9:77104891	t	c	0.0758	0.01267
10:68611051	a	c	-0.0336	0.01266
10:101178551	t	c	0.1051	0.01268
10:127021133	a	g	-0.1296	0.01269
11:1546598	a	g	-0.0415	0.01268
11:106656243	a	g	-0.074	0.01267
12:17274405	a	g	0.029	0.01266
12:21758019	a	g	0.1139	0.0127
12:81724190	t	c	0.0855	0.01267
12:109301861	a	g	0.0388	0.01269
14:98670158	a	c	0.0282	0.01267
16:81674411	t	c	0.134	0.01269
16:83267329	t	g	-0.1338	0.01266
17:9878173	a	g	0.0319	0.01269
18:8300684	a	c	0.1308	0.01268
20:37492885	t	c	0.0752	0.01267
1:15726877	a	g	-0.0864	0.01275
1:18781288	t	c	-0.0448	0.01275
1:26677721	t	c	-0.0307	0.01274
1:39261581	a	c	-0.0476	0.01273
1:43895300	t	c	0.1009	0.01274
1:55014013	t	c	0.0797	0.01275
1:82140170	t	c	-0.0578	0.01275
1:170072522	a	g	0.0478	0.01271
1:177906841	t	g	-0.0836	0.01272
2:168506995	t	c	0.0341	0.01272
3:9141708	t	c	0.0299	0.01275
3:20273130	a	g	-0.0284	0.01272
3:28823156	a	g	0.0288	0.01274
3:29749465	a	g	0.0536	0.01272
3:60320312	t	c	-0.0294	0.01275
3:65660971	t	c	-0.0361	0.01275
3:155731064	a	c	0.0683	0.01274
3:194224668	a	g	-0.0815	0.01272
4:170874924	a	c	0.066	0.01273
4:184710337	t	g	-0.0313	0.01275
5:22238572	a	c	0.1036	0.01272
5:81125842	t	c	-0.1283	0.01275
5:92065186	a	g	0.0432	0.01275
5:132861322	t	c	0.1415	0.01273
5:155890332	a	g	0.0298	0.01273
6:4372852	a	g	0.114	0.01271
6:103399250	a	c	0.1437	0.01275
6:166868072	a	g	-0.0576	0.01272
7:29894554	t	g	-0.0996	0.01272
7:70443928	a	g	-0.1294	0.01275
8:27236228	a	g	-0.0836	0.01275
8:38450068	a	g	0.0291	0.01273
8:55459639	a	g	-0.1277	0.01273
8:62098202	t	c	0.0646	0.01271
8:90752670	a	g	0.0451	0.01274
8:123489873	a	g	0.0383	0.01272
8:127409897	a	g	0.0308	0.01272
9:10909768	t	c	-0.2274	0.01274
9:91625909	a	g	-0.1043	0.01275
10:64689946	a	g	-0.0886	0.01272
11:93206388	t	c	-0.1095	0.01271
11:98887636	t	c	0.0302	0.01271
12:58587942	a	g	0.0306	0.01271
12:63751506	a	c	0.1327	0.01271
12:100494144	t	g	0.1545	0.01275
13:45984065	t	c	0.0275	0.01271
15:26400519	t	c	0.0437	0.01273
17:11775360	t	c	0.028	0.01274
17:41057212	t	c	0.1142	0.01274
17:66786855	a	g	-0.0617	0.01272
18:12776139	t	c	0.0856	0.01274
18:28196157	a	c	-0.0672	0.01272
20:44966180	a	g	0.043	0.01271
20:55657644	a	g	0.0327	0.01273
21:34848708	t	c	-0.0732	0.01275
1:56285170	a	g	0.0833	0.01277
1:114913943	t	c	-0.1003	0.01277
2:41636851	a	g	0.0857	0.0128
2:147631186	a	g	0.0753	0.01278
2:192596773	a	g	-0.0321	0.01279
3:1710744	a	g	0.124	0.0128
3:62394765	a	g	0.0316	0.01277
3:111520489	t	c	-0.0873	0.01277
3:170067420	t	c	-0.1509	0.0128
4:2491695	a	g	-0.0549	0.01277
4:122133381	a	c	0.1198	0.01276
5:1632907	a	g	-0.0749	0.01277
5:125491530	t	g	-0.0478	0.01279
5:158866395	a	g	-0.0843	0.01276
6:80421665	t	c	-0.039	0.01276
6:140246011	t	c	0.0934	0.01277
7:10037886	a	c	0.1228	0.01277
7:42152510	a	g	0.045	0.01279
7:92987445	t	c	-0.0282	0.01276
7:148636157	a	g	0.1581	0.0128
8:22688571	a	g	0.1305	0.01279
11:90384749	t	c	-0.0365	0.01278
11:115123680	t	c	-0.0962	0.01279
12:3736734	t	c	0.0325	0.0128
12:21643398	t	c	-0.1171	0.01279
12:46644071	t	c	-0.0352	0.0128
13:74808946	t	c	-0.0541	0.01279
13:98959552	t	g	0.0287	0.01276
14:49536619	a	g	0.1457	0.01276
16:58527975	t	c	-0.0379	0.01279
16:77067836	a	g	-0.0753	0.0128
16:86550886	t	c	-0.082	0.01279
17:72935472	t	c	-0.06	0.0128
18:51223371	t	c	-0.1308	0.01279
18:61419695	a	g	0.1352	0.0128
1:30507825	t	c	-0.0746	0.01282
1:66256127	t	c	-0.148	0.01282
1:76712264	t	g	0.0579	0.01283
1:100067690	t	g	0.1293	0.01282
1:167432619	t	c	0.0641	0.01285
1:203982102	t	c	-0.0457	0.01281
1:215468994	a	g	0.4046	0.01285
1:237333024	t	g	0.1594	0.01284
2:50940168	t	c	-0.0418	0.01284
2:65072210	t	c	-0.0897	0.01281
2:100921131	a	g	-0.0629	0.01281
3:179839788	a	g	-0.1524	0.01282
4:20955189	t	c	0.0332	0.01282
4:37549522	t	c	-0.1259	0.01285
4:118917523	t	c	-0.0296	0.01284
5:20574558	a	g	0.0721	0.01283
5:91080148	t	c	0.0326	0.01282
5:94744042	t	c	0.0304	0.01283
5:120613739	t	c	0.0755	0.01281
5:157352012	t	c	0.1026	0.01285
6:140205618	a	g	0.0304	0.01284
6:165615497	t	c	0.0537	0.01284
7:111808394	t	c	-0.0328	0.01285
7:130824622	t	g	-0.1243	0.01284
7:153337423	a	g	-0.1566	0.01281
8:15402915	a	g	-0.1096	0.01281
10:49575627	a	g	-0.1117	0.01285
10:108860691	t	c	0.0281	0.01284
10:121281537	a	g	-0.086	0.01283
11:77539436	a	g	-0.0735	0.01285
11:132795451	t	g	0.1266	0.01283
12:93542158	t	c	0.0936	0.01284
12:95193031	a	g	-0.0452	0.01285
13:76293179	a	g	-0.1001	0.01284
15:90340725	a	c	0.037	0.01281
16:3584179	t	c	-0.0555	0.01282
16:25257662	t	c	0.0588	0.01283
16:58557342	a	g	-0.0739	0.01282
16:86625407	a	g	-0.0281	0.01284
17:11162302	a	g	0.0476	0.01281
19:9144541	t	c	-0.0555	0.01281
1:17501967	a	g	0.0604	0.01286
1:32009993	a	g	0.0833	0.0129
1:81103639	t	c	0.092	0.01289
1:175470418	t	c	-0.0301	0.01289
1:222383210	t	c	-0.0895	0.01287
1:227307816	a	g	0.1385	0.0129
2:5274305	a	g	0.1232	0.01288
2:96038810	a	g	0.0417	0.0129
2:225880376	t	c	0.0283	0.01286
3:5029354	t	g	0.0406	0.0129
3:10209934	a	g	-0.0427	0.01289
3:27102079	a	g	-0.1385	0.01288
3:55422641	t	c	-0.1015	0.01288
4:112803275	t	c	0.2293	0.01286
4:156159411	t	c	-0.0302	0.01288
5:52349405	t	c	-0.1244	0.01288
5:70960174	a	g	0.0293	0.0129
5:110772720	t	c	-0.0284	0.01288
6:33552707	a	c	-0.0343	0.01286
6:143357962	t	g	-0.1554	0.01287
7:23873111	a	g	0.1712	0.01288
7:51639898	t	g	0.0944	0.01287
7:115947246	a	g	0.0317	0.01288
7:123232533	a	g	0.0859	0.01286
7:153358670	t	c	0.1354	0.01286
7:154845221	a	g	-0.066	0.01287
8:47540855	t	c	-0.1106	0.01289
9:82433943	t	g	0.0276	0.01286
9:133240091	t	c	-0.1057	0.01286
10:10084061	t	c	-0.0683	0.0129
10:77400311	a	g	0.1199	0.01289
10:99926570	t	g	0.0301	0.0129
10:131125367	t	c	-0.0393	0.0129
11:8310702	t	c	-0.0313	0.01288
11:17948633	t	c	-0.1049	0.01288
11:37136313	t	c	0.0459	0.01289
11:58336851	t	g	-0.0332	0.01287
11:125730663	a	c	-0.1197	0.01288
13:55597838	a	g	-0.0302	0.01287
13:101997332	a	g	-0.0849	0.0129
14:81633287	a	g	0.0755	0.01289
15:86550327	t	g	0.0503	0.0129
15:95820080	t	c	0.152	0.01289
16:10924058	a	g	-0.0494	0.01286
16:23016270	t	g	0.0431	0.01289
16:57677499	a	g	0.0454	0.0129
16:86163623	a	g	0.1229	0.01288
17:11353462	a	g	-0.0335	0.0129
18:10319563	t	c	0.0999	0.01289
1:39594763	a	c	-0.1469	0.01291
2:80224755	a	g	-0.028	0.01291
2:157189999	t	g	-0.0995	0.01293
2:165467068	a	c	0.0283	0.01291
2:194143611	t	c	0.1351	0.01291
2:222681910	a	g	0.1297	0.01292
3:130012813	a	g	0.0753	0.01291
4:60325242	a	g	0.0471	0.01293
4:87743956	a	g	-0.1161	0.01291
4:131925863	t	g	0.094	0.01292
5:31723821	t	c	0.0349	0.01291
5:86101190	t	c	-0.0774	0.01291
6:471543	a	g	0.1066	0.01294
6:21243947	a	g	0.1178	0.01291
6:40669945	t	g	-0.0773	0.01292
6:96275445	t	c	-0.1042	0.01294
6:96800340	t	c	0.1759	0.01291
6:106175686	t	c	-0.1102	0.01291
7:21489550	a	g	0.0846	0.01295
7:56160428	t	c	0.0898	0.01291
7:67536663	t	c	-0.0375	0.01291
7:132840652	t	c	0.0795	0.01291
7:135512761	a	g	0.0277	0.01295
8:66174550	t	g	0.0749	0.01294
9:22358659	t	c	-0.0417	0.01295
9:23855947	a	g	0.0989	0.01293
10:1658278	t	c	0.1186	0.01292
10:52263641	a	g	0.1259	0.01292
10:73726811	a	g	-0.132	0.01293
11:12292268	a	c	0.0474	0.01293
11:28428018	t	c	0.052	0.01292
11:69219772	t	c	0.2314	0.01293
12:6079908	t	c	-0.1183	0.01291
12:13021694	t	c	-0.0316	0.01294
12:125203108	a	g	-0.0291	0.01291
13:76026068	a	g	-0.1396	0.01291
14:33907269	a	g	-0.0398	0.01292
14:73378501	a	g	-0.03	0.01293
15:57702174	t	c	0.1044	0.01294
15:86037227	t	g	-0.1372	0.01295
16:86112009	a	g	-0.1124	0.01294
17:1932777	t	g	-0.0545	0.01291
17:35018704	a	g	-0.2336	0.01291
19:17902587	t	c	0.0301	0.01291
19:36323712	t	c	0.0337	0.01295
20:46831740	a	g	-0.0454	0.01294
1:105208642	a	g	0.0313	0.01297
1:116333547	a	g	-0.1072	0.01297
1:177391961	t	c	-0.2693	0.013
1:235798483	t	c	0.0301	0.013
2:18955200	t	c	-0.0275	0.01298
2:220930629	a	g	-0.0963	0.01299
3:404288	a	g	-0.0758	0.01298
3:55070960	t	c	0.0286	0.01296
3:107717103	t	c	0.0988	0.01297
4:57005377	a	c	0.051	0.01299
5:7815236	t	c	-0.1979	0.01299
5:110822927	a	g	-0.0515	0.013
6:81113771	a	c	0.1157	0.01299
6:104384978	a	g	0.1025	0.01299
6:121897483	t	c	-0.1299	0.013
7:45276889	t	g	-0.0387	0.01297
8:15369612	a	g	0.0366	0.01298
8:75051312	t	g	0.0838	0.01298
8:105175692	a	g	0.1136	0.01297
9:105890218	t	c	-0.0619	0.01297
9:110195598	t	c	0.0524	0.01298
11:21871401	a	c	-0.1261	0.01296
14:78729281	a	g	0.0998	0.01299
15:58997735	a	g	0.0734	0.01299
16:23872132	a	g	-0.0702	0.013
19:4747707	a	g	-0.0393	0.01297
20:11593201	a	g	-0.0955	0.01298
20:37516379	a	g	0.1315	0.01296
20:42976813	a	g	0.095	0.01296
21:20302620	a	g	-0.072	0.01296
21:20611488	a	g	0.0301	0.01296
21:27846035	a	c	0.0663	0.01298
1:54400259	t	c	0.0981	0.01301
1:91991771	a	g	-0.0697	0.01303
1:98631848	a	c	0.0443	0.01301
1:181907868	a	g	0.065	0.01305
1:240244575	t	c	0.0308	0.01303
1:242361140	t	c	0.0313	0.01302
2:1770141	a	g	0.0683	0.01302
2:58059311	a	g	0.0336	0.01301
2:85506687	a	g	0.106	0.01302
2:169697533	t	c	0.0371	0.01305
3:1057540	t	c	0.0343	0.01302
3:176976576	a	g	0.028	0.01302
3:177008212	a	g	-0.1201	0.01305
4:76359289	a	g	-0.1021	0.01304
4:180988794	t	c	-0.0293	0.01303
5:37914017	t	c	0.0452	0.01301
5:39196275	a	g	-0.0288	0.01304
5:95195676	t	c	0.1468	0.01305
6:99549465	t	g	0.0945	0.01303
7:93211654	a	g	0.0508	0.01301
8:26840142	a	g	-0.0704	0.01305
8:52795406	a	g	-0.0905	0.01303
9:19691202	t	c	0.143	0.01305
9:37610845	t	c	-0.1495	0.01302
9:38312211	a	g	-0.0325	0.01302
9:132465556	t	c	0.0372	0.01304
10:43640914	t	c	0.0348	0.01304
10:88700892	t	g	0.0542	0.01303
11:43949835	a	g	0.0576	0.01301
11:45616461	a	g	-0.0791	0.01301
11:73046226	t	c	0.1482	0.01302
11:82826631	t	c	0.0655	0.01303
11:129098134	t	g	0.0419	0.01302
12:25055943	a	g	-0.0988	0.01303
12:62983937	t	c	-0.1428	0.01303
13:53306880	a	g	-0.0544	0.01305
13:67141730	a	g	-0.1249	0.01305
14:28712937	a	g	-0.103	0.01304
14:34166008	t	c	0.0484	0.01301
15:54448730	t	g	-0.0807	0.01303
15:99768642	t	g	-0.0496	0.01302
16:19464682	a	g	-0.0819	0.01305
16:24613556	t	c	0.0777	0.01304
17:75570637	t	c	0.039	0.01302
20:697600	t	c	-0.0366	0.01302
1:90362639	a	g	0.0305	0.01307
1:190079170	a	c	0.1178	0.01309
1:234000155	a	c	-0.0791	0.01307
2:67989297	a	g	-0.0833	0.01308
2:115145014	t	c	0.0994	0.01306
3:114017258	a	g	0.0353	0.01307
3:145618814	a	c	-0.1105	0.01308
4:2935468	a	g	-0.1324	0.01308
4:25309815	a	g	-0.0554	0.01306
4:89286043	a	c	-0.1446	0.01309
4:109493253	a	g	0.0316	0.01309
4:182520502	t	c	-0.0314	0.01308
5:142409336	a	g	0.175	0.01306
6:714648	t	g	0.1014	0.0131
6:21897961	t	c	-0.0295	0.01307
6:30750229	a	g	0.1098	0.0131
7:6421594	a	g	-0.0329	0.01306
7:106784815	a	g	0.1814	0.01307
7:115327840	t	c	-0.0635	0.01306
7:130442303	t	c	-0.0989	0.0131
8:35008510	a	g	-0.1399	0.0131
9:3829212	t	c	-0.0351	0.01309
9:107268285	a	g	0.0325	0.01306
10:14812114	t	c	-0.1735	0.01307
10:98348614	t	c	-0.1652	0.0131
11:1714061	a	g	-0.0297	0.01307
11:36279163	a	g	0.156	0.01307
11:66793329	t	c	-0.0557	0.01306
11:69056260	t	g	0.0298	0.0131
11:72178749	a	g	0.2048	0.01307
11:92213897	a	g	-0.028	0.01306
11:102732785	t	g	-0.0506	0.01307
12:15630762	a	g	0.0893	0.01308
12:40267539	a	g	-0.069	0.01307
12:55438462	a	c	-0.1209	0.0131
12:67488150	a	g	-0.1242	0.01306
12:106960182	a	g	0.0316	0.01307
12:129769985	t	c	-0.0723	0.01306
13:92366257	t	c	-0.0431	0.01307
16:8822552	a	g	0.0337	0.01306
16:26736494	a	g	0.0804	0.01307
17:32001802	t	c	0.1525	0.01309
17:49039468	t	g	-0.1599	0.01308
17:77928754	a	g	-0.0547	0.01306
19:47112838	t	c	-0.0969	0.01308
20:23057482	t	c	0.0551	0.0131
21:38006319	a	g	-0.0331	0.0131
21:39575607	a	g	-0.1266	0.0131
1:57278088	t	c	-0.0437	0.01312
1:57778632	t	c	-0.1192	0.01311
1:170510459	t	c	0.0652	0.01313
1:247763019	a	g	0.0294	0.01314
2:43046262	a	g	0.0472	0.01314
2:83697649	a	c	-0.061	0.01314
2:213666146	t	c	0.0823	0.01311
2:215952075	t	c	0.0504	0.01312
2:216137698	a	g	0.071	0.01311
3:16314817	t	c	0.1098	0.01315
3:30100084	a	g	0.0285	0.01315
3:98133479	t	g	-0.0772	0.01312
4:46518920	a	g	-0.0599	0.01315
4:55415172	t	g	-0.0283	0.01315
4:59540826	t	c	-0.1459	0.01311
5:31681195	t	c	-0.0572	0.01315
5:76883558	a	g	0.0307	0.01311
5:142168399	a	g	-0.0761	0.01311
5:148999809	t	g	0.0976	0.01312
6:22355642	t	c	-0.0719	0.01312
6:29240866	t	g	0.0991	0.01315
6:30092119	t	g	0.0666	0.01314
6:159904593	t	c	0.0483	0.01313
8:22895988	a	g	-0.1329	0.01313
8:130812339	t	c	-0.0293	0.01314
9:107546901	a	g	0.0336	0.01313
10:3862339	t	c	-0.1259	0.01312
10:11310550	t	c	0.0664	0.01314
10:70980734	t	c	-0.0616	0.01311
10:124470089	a	c	0.0377	0.01313
10:129484932	t	c	-0.1039	0.01313
11:10500647	a	g	-0.0901	0.01314
11:100994866	t	c	-0.0522	0.01315
12:8003082	t	c	-0.0892	0.01312
12:116996796	t	c	0.0646	0.01314
13:61589417	t	c	-0.0923	0.01311
13:73752285	t	c	0.0402	0.01314
13:73776649	a	g	0.1485	0.01314
13:95471030	t	g	0.0496	0.01313
14:103585641	t	c	-0.1039	0.01313
16:5814668	a	g	0.1455	0.01314
17:40310002	a	g	-0.1095	0.01311
17:64812079	t	c	0.1206	0.01313
18:33646896	a	c	0.1024	0.01315
18:74810658	t	c	-0.0551	0.01314
1:58561060	t	c	-0.1311	0.01318
2:153453241	a	g	0.0297	0.01318
2:240875701	a	g	0.1052	0.01317
3:2247611	a	g	-0.0352	0.01319
3:29277586	a	c	-0.0401	0.01317
3:134536365	a	g	0.0944	0.0132
3:177505762	t	c	0.0382	0.01316
4:8319519	t	c	0.0638	0.0132
4:129630815	t	c	0.0478	0.01316
5:21693954	a	g	-0.0801	0.01319
5:177879104	t	c	-0.0395	0.01318
6:15883493	a	g	-0.1461	0.01318
6:32377284	t	c	0.0941	0.01317
6:53273541	a	g	-0.0438	0.0132
7:73693180	a	g	-0.0489	0.01317
8:75122961	a	g	-0.0989	0.01317
8:87047288	t	g	-0.1507	0.01319
8:89814572	t	g	-0.15	0.0132
8:141647414	a	c	0.0359	0.01319
9:4670573	t	c	0.0295	0.01316
9:130094299	t	g	0.0983	0.0132
10:73936988	t	c	0.0853	0.01319
11:14266459	a	g	0.032	0.01319
11:30875619	a	g	0.0314	0.01318
11:58945708	t	g	0.1633	0.01319
12:43075805	t	c	0.0301	0.01316
12:50180558	t	c	0.0897	0.01316
12:106979039	a	g	-0.0635	0.0132
13:29987237	a	g	0.0355	0.01316
13:32460561	a	c	-0.0582	0.01319
13:106721246	t	c	0.0348	0.0132
14:41173118	a	g	-0.1537	0.01318
14:101607906	t	c	-0.1032	0.01318
15:50803241	t	c	-0.0667	0.01319
15:52302130	t	c	0.0501	0.01317
15:62650135	a	g	0.1275	0.01316
16:5728132	t	c	0.076	0.01318
16:65771942	a	g	-0.1196	0.0132
16:72912880	a	g	0.0794	0.01319
17:13804272	a	g	-0.0822	0.01319
17:38172272	t	c	-0.0507	0.01317
17:72473774	a	c	-0.0656	0.0132
18:44143946	a	c	-0.0656	0.0132
19:29191959	a	g	-0.0633	0.0132
20:6032008	t	c	0.3348	0.01319
21:43104009	t	c	0.0287	0.01317
21:47916027	t	g	-0.1172	0.01316
1:26731968	a	c	0.2168	0.01325
1:66527414	a	g	0.1005	0.01324
1:99685590	t	g	-0.0614	0.01325
1:201866377	a	g	0.1041	0.01322
1:232151666	a	g	-0.1651	0.01321
2:9202685	t	c	-0.0734	0.01323
2:19998512	t	c	-0.102	0.01325
2:24052668	t	c	0.1056	0.01324
2:141293974	a	g	0.1334	0.01321
2:171215230	a	c	0.0328	0.01322
2:180451307	a	c	0.0371	0.01325
2:189186915	a	g	-0.1403	0.01323
3:5871526	a	g	-0.0844	0.01325
3:76251314	a	g	-0.1045	0.01321
3:161917775	a	g	-0.0984	0.01325
5:25800648	a	g	0.15	0.01321
5:160610669	a	g	-0.0706	0.01324
5:167830276	a	g	0.1471	0.01323
5:173026104	a	c	-0.0729	0.01322
5:177668965	t	c	-0.0337	0.01321
6:21079084	t	c	-0.0277	0.01323
6:106951148	a	g	-0.032	0.01323
6:144465219	a	g	0.0686	0.01323
7:41284062	t	c	0.081	0.01322
7:129174619	a	g	0.0643	0.01324
7:144200655	t	c	-0.0729	0.01322
8:13818892	a	c	0.0924	0.01325
8:27893935	t	g	-0.4059	0.01321
8:128507651	t	c	0.0553	0.01325
8:132934538	a	c	-0.0342	0.01323
9:120095907	a	g	-0.0855	0.01324
10:60908468	a	c	-0.0373	0.01321
10:83996688	a	g	-0.066	0.01324
11:47441683	t	c	-0.0705	0.01323
11:129482175	a	g	0.0309	0.01322
12:13853503	a	g	0.0374	0.01325
12:48150536	a	g	-0.0382	0.01321
12:71015131	a	g	-0.0282	0.01321
13:48513591	t	c	0.1308	0.01324
13:65186331	a	g	-0.0883	0.01322
14:85458859	t	c	0.0697	0.01324
14:87142511	a	g	-0.118	0.01323
15:60821876	t	c	0.0566	0.01323
15:95807444	t	c	0.0348	0.01322
16:22400785	t	c	0.0696	0.01322
16:67175672	t	c	0.1145	0.01324
18:10986203	a	g	-0.0422	0.01323
18:21770436	a	c	-0.1906	0.01322
18:40764531	t	c	-0.0407	0.01323
18:42361472	a	c	0.0535	0.01321
18:74465435	a	g	0.0505	0.01321
19:44286809	t	c	-0.0989	0.01324
19:45911267	a	g	-0.131	0.01324
19:51103361	a	g	-0.0315	0.01323
20:8830686	a	g	-0.0894	0.01324
20:23610836	t	g	0.1114	0.01325
21:38403744	t	c	-0.03	0.01325
1:23511319	a	g	0.1324	0.01328
1:100975665	t	c	0.0891	0.01328
1:241486861	t	c	0.0331	0.01329
2:29438536	a	g	0.1364	0.0133
2:58921166	a	g	-0.1066	0.01327
2:71477792	t	g	0.1169	0.01327
2:80270962	a	g	-0.0944	0.01326
2:105011816	a	g	-0.0894	0.0133
3:22206351	a	g	0.0688	0.0133
3:61520003	a	g	0.0459	0.01328
3:74367882	a	g	0.0603	0.01326
3:159454813	a	g	-0.0574	0.01326
3:177402520	a	g	0.1112	0.01326
3:182710081	a	g	-0.0763	0.01327
4:113432634	t	c	0.0626	0.0133
5:68262304	t	c	-0.1889	0.0133
5:71599027	a	g	0.0759	0.01326
5:141764051	t	g	0.0868	0.01329
5:154039839	t	g	-0.0769	0.01327
5:167546025	a	g	-0.0273	0.01327
6:33761462	t	c	0.1332	0.0133
6:103837158	t	g	-0.0584	0.01328
7:128690164	a	g	0.0429	0.01328
8:8824863	t	g	0.0798	0.01326
8:23028512	t	c	-0.1034	0.0133
8:56513261	t	c	0.1323	0.0133
8:58506524	t	c	0.1049	0.01327
8:69064928	a	c	-0.0305	0.0133
9:4302988	t	c	-0.0504	0.01326
9:10390416	t	c	0.0336	0.01329
9:86512238	t	c	0.1336	0.01328
10:132497080	t	c	0.1219	0.01326
11:43950119	t	g	-0.1278	0.01329
12:5939047	t	c	-0.0602	0.01326
12:40584452	a	c	-0.0838	0.01326
12:133501738	t	c	-0.0381	0.01329
13:24810216	t	c	-0.1418	0.01327
13:34674572	t	c	-0.1102	0.01328
13:74200749	a	g	-0.1147	0.0133
15:85537392	t	c	0.1119	0.01327
15:88368416	a	c	0.0578	0.01327
16:11797719	a	g	0.0317	0.01326
16:26212360	t	c	-0.045	0.0133
16:52557293	t	c	-0.143	0.0133
17:69392727	a	g	0.2044	0.0133
19:46255242	t	c	0.1011	0.0133
1:80052606	t	c	0.0955	0.01334
2:46995567	a	g	-0.0805	0.01335
2:95939842	a	g	-0.1004	0.01332
2:102192078	a	g	0.0367	0.01331
2:240207034	a	g	-0.137	0.01333
3:70229886	a	c	-0.0299	0.01333
3:175858140	t	c	-0.0396	0.01335
4:14335577	t	g	-0.1072	0.01333
4:126078300	t	c	0.1506	0.01333
5:106440646	t	c	-0.0501	0.01333
5:169500576	a	c	-0.0793	0.01333
6:6631834	t	c	-0.0725	0.01331
6:20422869	t	c	0.049	0.01334
6:24066554	t	c	-0.0495	0.01335
7:68052229	t	g	-0.0824	0.01334
7:103852561	a	c	-0.1136	0.01332
7:103874399	a	g	-0.0318	0.01333
8:2418219	a	g	-0.0461	0.01335
8:5178177	t	c	-0.0764	0.01334
8:19327182	t	c	-0.0572	0.01333
8:26080563	a	g	0.0295	0.01334
8:96409879	a	g	-0.089	0.01332
9:23849315	t	c	0.0616	0.01332
9:105366424	t	c	0.0851	0.01334
9:120270109	t	c	-0.0284	0.01333
10:98959765	a	g	-0.1211	0.01332
11:22054206	t	c	-0.0922	0.01334
11:24515234	a	g	0.1163	0.01334
11:26311786	a	g	-0.0834	0.01335
11:73778261	t	c	0.097	0.01331
11:85671557	t	c	0.1309	0.01335
11:115062311	a	g	-0.1209	0.01333
11:119956964	a	g	-0.0487	0.01332
12:39429739	t	c	-0.0515	0.01334
12:114641732	t	c	-0.0864	0.01335
15:65267757	t	c	-0.0461	0.01333
15:67295802	a	g	-0.0999	0.01333
15:91584382	t	c	-0.1049	0.01335
17:36985742	t	c	-0.0509	0.01331
17:48363134	a	g	-0.0346	0.01331
17:78986352	a	g	0.0334	0.01335
18:132649	a	g	-0.0359	0.01332
18:2636605	t	c	-0.034	0.01331
18:28287249	a	g	-0.1446	0.01331
18:69416434	a	c	0.1213	0.01332
20:12692573	a	g	0.0421	0.01333
1:40391153	a	g	-0.0289	0.01339
1:91206557	t	c	-0.0829	0.0134
1:202935911	t	c	-0.0847	0.01338
2:18363614	t	c	0.0727	0.01337
2:24270053	t	c	0.1227	0.01336
2:235689420	t	c	-0.0512	0.01338
3:35024551	t	c	-0.0537	0.01338
3:144544936	t	c	-0.0638	0.01336
4:20817774	a	g	0.0463	0.01339
4:73134854	t	c	-0.0334	0.01339
4:124092531	a	g	0.1042	0.0134
4:135797303	a	g	-0.0279	0.0134
4:171417585	t	c	-0.0463	0.01339
4:179226092	a	g	-0.0276	0.01338
4:181330476	a	g	0.0287	0.01336
5:33099981	t	g	0.1656	0.01337
5:35052846	t	c	0.102	0.0134
5:45676114	t	c	0.0475	0.01337
5:177643137	t	c	0.0441	0.01337
6:2889616	a	g	0.0525	0.0134
6:87189490	a	g	0.1115	0.01337
6:91091805	a	g	0.184	0.01339
6:152585213	a	g	-0.0505	0.01337
7:42505851	t	c	0.1272	0.01336
7:101419963	t	g	0.145	0.01339
8:69224040	t	c	-0.0665	0.01337
8:103483466	a	c	-0.0285	0.0134
9:31739751	t	c	-0.0665	0.01337
10:53619666	t	g	-0.123	0.01337
11:19379648	a	g	0.1169	0.01338
11:20298798	a	g	0.0289	0.01336
11:44289289	a	g	-0.0395	0.01339
11:107412709	a	g	0.0416	0.01337
12:98208054	t	g	-0.1812	0.01337
13:19700383	t	g	0.1119	0.01339
13:66993740	t	c	-0.1051	0.0134
13:69814820	a	g	0.0673	0.01337
13:75713734	a	g	0.1577	0.01338
14:90596122	t	g	0.0598	0.01339
15:53262620	a	g	-0.0671	0.01339
15:76905726	a	c	-0.1301	0.01338
16:53540587	t	g	0.1223	0.01338
17:9325819	t	c	0.1085	0.01338
19:28384579	a	g	-0.1427	0.01337
19:33164920	a	g	-0.0544	0.01336
19:51332061	t	c	0.0338	0.01339
20:47884965	a	g	0.0869	0.01338
1:18277471	t	c	-0.0724	0.01342
1:20585364	t	g	-0.038	0.01345
1:55502148	a	c	0.0654	0.01342
1:85976098	t	c	-0.1037	0.01342
1:90788827	t	c	0.1124	0.01345
1:212640367	t	c	-0.0487	0.01341
2:2756753	a	g	-0.032	0.01343
2:78114119	t	c	0.0282	0.01341
2:157090760	t	c	-0.122	0.01344
2:164493461	t	c	0.1096	0.01341
2:206651315	t	c	-0.0566	0.01344
2:232253332	t	c	0.0661	0.01344
3:34445223	t	c	-0.0809	0.01341
4:102919138	t	c	-0.0423	0.01342
4:113288701	a	g	0.1629	0.01344
4:131179302	a	g	0.0941	0.01343
4:134654112	t	g	-0.0295	0.01344
5:11425745	a	c	-0.0347	0.01341
5:83306867	t	c	0.1639	0.01342
5:116731852	a	c	0.0275	0.01341
5:179600892	a	g	0.0515	0.01344
6:103303838	t	g	-0.0771	0.01344
6:143457387	t	c	-0.1676	0.01344
7:70694772	a	g	0.0526	0.01343
8:16951428	a	g	-0.0551	0.01341
8:70775977	a	g	0.1032	0.01343
9:36801593	t	c	-0.0299	0.01344
10:1898536	t	c	0.1081	0.01345
10:30441854	a	c	-0.0285	0.01342
10:52616997	a	g	0.1548	0.01341
10:74825864	t	c	-0.1795	0.01343
10:78739670	a	g	0.0753	0.01344
11:4518669	a	c	-0.0294	0.01341
11:8347799	a	g	-0.0548	0.01341
11:79012905	t	g	-0.033	0.01344
11:90518881	a	g	0.0442	0.01345
11:93897393	t	c	-0.0847	0.01342
12:10097609	t	c	0.036	0.01342
12:21527186	t	c	-0.1239	0.01345
12:73223304	t	c	-0.0415	0.01344
12:103387965	a	g	0.0417	0.01341
12:111668402	t	c	-0.0515	0.01343
13:50467124	t	c	-0.0567	0.01342
13:94207218	a	g	-0.1811	0.01342
15:35518555	t	c	0.0699	0.01341
16:6295887	t	c	-0.1566	0.01343
16:6932006	t	c	0.0652	0.01341
16:24554182	t	c	0.1103	0.01345
16:31404502	a	g	0.039	0.01342
17:5858443	a	g	0.3304	0.01342
17:31849882	t	c	0.1464	0.01342
17:48596287	a	g	-0.0852	0.01343
18:74778515	t	g	0.0278	0.01342
19:31888169	a	g	0.106	0.01342
19:40038334	a	g	0.1358	0.01342
20:7268735	t	c	-0.0519	0.01343
1:34696936	a	g	0.1459	0.01346
2:775833	t	c	-0.0283	0.01346
2:65405091	a	g	-0.032	0.0135
2:83253070	t	c	-0.1864	0.01346
2:157658721	a	g	0.0279	0.01346
2:161770913	t	c	0.0318	0.01346
2:169233222	a	g	0.0686	0.01349
3:2843923	t	c	-0.032	0.01348
3:11861898	a	c	0.119	0.01348
4:43312083	a	g	-0.0285	0.01347
4:74362091	t	g	-0.0301	0.01346
5:19034933	a	g	0.2305	0.01346
5:19089398	a	c	0.0276	0.01347
5:30396882	t	c	0.1981	0.01346
6:19229514	t	c	0.1061	0.01347
6:53506600	a	g	-0.1019	0.0135
6:104092267	a	c	-0.1188	0.01347
6:150965381	a	c	0.1249	0.01348
6:166938955	a	g	0.0293	0.0135
7:4597791	a	g	0.0337	0.01346
7:113017320	a	g	0.0862	0.0135
7:139232909	a	g	-0.0772	0.0135
8:23246068	t	g	-0.0609	0.0135
8:75287518	t	c	0.0383	0.0135
9:1400154	a	c	0.1011	0.01348
9:37844468	a	g	0.0309	0.01349
9:81411682	t	g	0.0291	0.01346
10:49445506	t	c	-0.0665	0.01349
11:69185887	a	g	0.0781	0.01349
12:105038670	t	g	0.0271	0.01348
16:24662353	t	c	-0.068	0.0135
18:75856218	a	g	0.0618	0.01347
18:76088189	t	c	0.0295	0.01348
19:12918575	a	g	-0.0403	0.01346
19:53176002	a	g	-0.0309	0.01346
20:1600405	a	c	0.0876	0.01347
21:34194663	a	g	0.0281	0.0135
2:100876934	t	c	-0.0967	0.01351
2:103319666	t	c	-0.0681	0.01352
2:150573840	a	g	-0.0794	0.01353
2:154335401	a	c	0.0877	0.01355
2:210240907	a	g	-0.1234	0.01354
3:27492151	a	g	-0.112	0.01352
3:163484429	t	c	-0.1625	0.01354
3:167525616	a	g	0.0355	0.01352
3:189504491	a	g	-0.0533	0.01354
4:41300480	a	g	0.0939	0.01354
4:147807409	t	g	-0.0684	0.01351
5:52300613	t	c	-0.1125	0.01355
5:91114799	t	c	-0.0992	0.01352
6:148837950	t	c	0.1385	0.01355
6:156537772	a	g	-0.0771	0.01355
7:10777087	t	c	0.0276	0.01354
7:42335492	t	g	-0.067	0.01351
7:53950348	a	g	0.0967	0.01353
8:15648936	t	c	-0.032	0.01355
8:17346952	a	g	-0.0371	0.01353
8:107991782	t	c	0.0747	0.01351
8:111812273	a	c	0.0679	0.01351
9:82018990	a	g	-0.0293	0.01355
10:81149432	t	c	-0.0377	0.01353
10:81959407	t	c	-0.1058	0.01355
10:87008066	t	c	-0.0527	0.01353
10:132334935	a	g	0.0652	0.01353
11:8425504	t	c	0.1819	0.01355
11:120789852	t	c	-0.0271	0.01351
12:84174147	t	g	0.0283	0.01351
13:70842870	t	c	0.0964	0.01352
14:34119568	a	g	0.174	0.01352
15:40596680	t	c	-0.1615	0.01354
15:70078519	a	g	0.1296	0.01354
16:22043126	t	c	0.0591	0.01351
16:24915995	a	g	0.0379	0.01353
16:55728406	a	g	0.0287	0.01354
16:66723732	a	g	-0.1581	0.01353
18:45603294	a	g	-0.0651	0.01352
18:75270685	a	g	0.0448	0.01353
20:586955	t	g	0.0363	0.01354
20:4116714	a	g	0.0914	0.01353
21:23918823	t	c	0.149	0.01352
21:37623565	t	c	0.115	0.01353
1:67508810	a	g	-0.1158	0.01358
1:77989401	t	c	0.0387	0.01358
1:79456112	t	c	0.0423	0.0136
1:92519222	a	g	-0.0987	0.01356
1:95919385	a	g	0.1392	0.0136
1:117227053	t	g	-0.1956	0.01358
1:209842664	a	c	0.1644	0.01359
2:29582591	t	c	0.095	0.01356
2:202962022	a	g	-0.0419	0.01357
4:55804614	a	g	0.1383	0.0136
4:63336147	a	c	0.0391	0.01358
4:85549444	a	c	0.1082	0.01356
4:114153241	a	g	0.0867	0.0136
4:164223587	a	g	-0.0529	0.01358
4:180977864	a	g	-0.1475	0.01356
5:65627449	a	g	0.1266	0.01359
5:119312163	a	c	-0.0856	0.01356
6:20662544	t	c	-0.0981	0.01358
6:73866457	t	g	0.4079	0.0136
6:90771503	t	c	-0.0558	0.01356
6:169197926	a	g	0.1057	0.0136
7:27172571	a	g	-0.0328	0.01357
7:111326272	t	g	0.0282	0.0136
8:137501940	t	c	-0.1002	0.01358
9:1617985	a	g	0.0571	0.01357
9:9218505	t	c	-0.0463	0.01359
9:89987259	a	c	-0.0952	0.01356
9:101123687	t	c	0.0291	0.01357
10:48413273	t	c	0.1416	0.0136
10:134565722	a	c	0.1532	0.01359
11:88289360	a	g	-0.043	0.0136
15:58712973	t	c	-0.0338	0.01359
15:84789274	t	c	0.0972	0.01359
16:86386967	t	c	0.0899	0.01356
16:86929329	a	g	0.0494	0.01359
17:16309454	t	c	0.0309	0.01357
18:74755011	t	c	-0.0697	0.01358
21:40236687	t	c	-0.0409	0.01358
21:44107299	t	g	-0.0399	0.0136
1:185523296	t	c	-0.0401	0.01363
1:235760989	a	g	-0.0999	0.01364
2:59745190	a	c	0.0479	0.01361
2:119182151	t	c	-0.0936	0.01364
3:80287736	t	c	-0.1443	0.01365
4:28979045	t	c	0.0925	0.01363
4:187414376	a	g	-0.1245	0.01361
5:16237200	t	c	-0.0883	0.01364
5:51423158	a	g	0.203	0.01365
5:64097978	a	g	0.1022	0.01365
6:139682904	a	g	0.1477	0.01363
6:142030288	a	c	0.0654	0.01363
7:13644728	t	c	0.0316	0.01361
7:124075211	t	c	0.1445	0.01363
9:18830444	a	g	-0.0619	0.01361
9:21920591	a	g	-0.1214	0.01365
9:22365436	a	g	-0.1094	0.01362
9:36300108	a	g	-0.0814	0.01364
10:1517659	a	g	0.1141	0.01361
10:98901672	t	c	0.0617	0.01365
10:106147816	t	c	0.0558	0.01363
11:15201799	a	g	0.1253	0.01363
11:34349623	t	g	0.035	0.01365
15:39248406	a	g	0.0321	0.01363
15:95090993	t	c	0.033	0.01362
16:31268985	t	c	0.03	0.01365
17:13655922	t	c	-0.0367	0.01362
17:27407865	a	g	0.0278	0.01364
18:66886973	t	c	-0.0289	0.01364
19:7862982	a	g	-0.0352	0.01362
20:43009140	t	c	-0.0337	0.01365
21:41700214	a	g	0.0591	0.01362
2:25483121	a	g	-0.0312	0.01369
2:61378768	a	g	0.1287	0.01368
3:42588738	t	c	-0.1337	0.0137
3:57495503	t	c	0.1209	0.01368
4:40199053	t	c	0.0353	0.01366
4:124551325	a	g	-0.0292	0.01368
4:174713351	a	g	-0.0296	0.0137
5:37701673	t	c	-0.1106	0.01366
5:97812185	t	c	-0.1192	0.0137
5:169055234	a	g	-0.3231	0.01366
6:5481833	a	g	-0.0771	0.01368
6:33816674	t	c	-0.1582	0.01366
6:35703315	t	c	-0.0988	0.01368
6:108217167	a	g	0.0738	0.01366
6:152514711	t	c	-0.0324	0.01369
7:158772638	t	c	0.0351	0.01366
8:6040020	t	c	-0.1704	0.01367
9:72456303	t	g	-0.0347	0.01369
10:10321874	a	g	-0.0293	0.01366
10:24642855	a	g	-0.1017	0.0137
10:54450417	t	c	-0.0498	0.0137
10:120483138	t	c	0.101	0.0137
12:1893549	a	g	-0.2799	0.01368
12:91296770	a	g	0.1733	0.01369
14:52332889	a	g	0.107	0.0137
14:80831268	a	c	0.0281	0.01368
14:90815519	a	g	-0.161	0.01366
15:24153629	a	g	-0.0746	0.01368
15:61857362	t	c	0.1041	0.01366
19:22695968	a	g	-0.402	0.0137
1:5362628	a	g	-0.0313	0.01375
1:14965304	a	g	-0.1413	0.01374
1:208628868	t	c	0.1025	0.01375
2:29619447	a	g	-0.1889	0.01372
2:155217731	a	g	-0.0736	0.01374
2:160698698	a	c	0.0718	0.01374
3:105069731	a	g	0.1343	0.01372
3:105238615	t	g	0.0283	0.01371
3:115309585	a	g	0.1386	0.01375
3:164950396	a	g	0.2159	0.01373
3:186721996	a	g	-0.0272	0.01374
4:152564611	a	g	0.0286	0.01375
4:155874942	a	g	0.318	0.01375
4:158230463	a	g	-0.0814	0.01375
5:58905980	t	c	-0.0709	0.01374
6:39296663	t	g	0.0286	0.01375
6:43386752	t	c	0.1281	0.01374
6:67256822	a	g	-0.1524	0.01375
7:46406134	a	g	-0.0486	0.01371
7:82177668	t	c	-0.0697	0.01371
8:139273746	a	c	0.0788	0.01375
9:112516346	a	g	0.0298	0.01375
10:28547857	a	g	-0.1427	0.01373
10:99595730	t	c	0.0778	0.01374
11:15135891	a	g	0.1348	0.01372
11:21478022	t	c	0.0302	0.01375
12:77286229	t	g	-0.0374	0.01375
12:95070591	t	c	-0.0804	0.01375
13:40778836	a	g	0.1274	0.01375
13:92806162	a	g	0.0897	0.01371
13:110984301	t	c	0.0645	0.01374
14:48354695	t	c	0.1422	0.01374
14:96233430	a	g	0.0822	0.01373
14:103549262	t	c	0.133	0.01373
16:4999080	a	g	0.1512	0.01374
16:23249779	a	g	0.0335	0.01372
16:66501496	a	g	0.0305	0.01372
16:85318302	a	c	-0.034	0.01372
16:86156860	t	c	-0.0369	0.01371
17:70451756	t	c	-0.0527	0.01375
18:8408299	t	c	-0.03	0.01373
18:45483139	t	c	0.1337	0.01374
18:47262313	t	c	0.1092	0.01371
1:33411325	t	c	0.0872	0.0138
1:200172866	t	c	0.0325	0.01376
2:88655359	t	c	0.1345	0.01378
2:198411588	t	c	-0.1473	0.01376
3:65391130	a	g	-0.065	0.01376
3:83354896	a	g	-0.0946	0.01376
3:96244775	a	g	-0.0321	0.0138
3:126266059	a	g	0.1383	0.0138
4:10284877	a	c	0.1368	0.01379
4:16469668	a	g	-0.0321	0.01377
4:47411397	a	g	0.085	0.01378
4:96727550	a	g	-0.1263	0.01379
4:160477367	t	c	0.0817	0.01378
4:161182711	a	g	0.0985	0.01377
5:5270207	t	c	0.083	0.01376
5:33100969	a	g	0.0278	0.01378
5:140970786	a	g	-0.084	0.01379
5:173657539	t	c	-0.0548	0.01376
5:176550301	a	c	0.04	0.01379
6:14617592	a	g	-0.1199	0.01379
6:90733010	a	g	0.121	0.01377
6:158864205	t	c	-0.0284	0.01379
7:133360422	a	g	0.1197	0.01376
8:4075671	t	g	-0.0321	0.0138
8:17537715	a	g	0.1451	0.01377
8:18720659	a	g	0.0489	0.01378
8:73581346	a	g	-0.1282	0.01379
8:108180081	a	g	0.1456	0.0138
9:35631998	a	g	-0.0278	0.0138
9:112721857	a	g	-0.0983	0.01377
9:126722513	a	g	-0.0539	0.01376
10:4102787	a	g	-0.0662	0.01378
10:11432680	a	g	-0.3926	0.0138
10:61565864	a	g	0.0832	0.01379
11:94997367	a	g	-0.0885	0.0138
12:65279290	t	c	0.029	0.01377
13:63314913	t	c	-0.0395	0.01378
14:20690762	a	c	0.0274	0.01378
14:94838142	t	g	-0.1093	0.01376
14:97916443	a	g	-0.1731	0.01378
15:85948136	t	c	0.0334	0.01379
17:13740757	t	c	0.0313	0.01379
17:14352907	t	c	-0.0589	0.0138
18:48337811	a	g	-0.1114	0.0138
18:75824478	a	g	-0.1507	0.01376
20:4688914	a	g	0.1119	0.01376
21:22039433	t	c	0.1548	0.01378
21:47602149	a	g	0.0432	0.01378
1:52256129	a	g	-0.0973	0.01384
1:102835506	t	g	-0.058	0.01383
1:150366587	t	c	0.028	0.01382
1:217179036	a	c	0.0277	0.01384
2:44081092	a	c	-0.0392	0.01382
2:126776493	t	c	0.0698	0.01385
2:212668978	a	g	-0.0568	0.01382
3:4637560	t	g	0.1016	0.01385
3:62622332	t	c	0.0521	0.01381
4:119185699	t	c	-0.0587	0.01384
4:184509436	a	g	0.0343	0.01384
5:11732665	a	g	-0.1129	0.01382
5:76309621	t	g	-0.0913	0.01382
6:30627867	t	c	-0.0525	0.01381
6:53750338	t	c	0.082	0.01384
6:94399574	t	c	0.2408	0.01385
6:105932560	t	c	0.0319	0.01381
6:116714594	a	g	-0.0503	0.01382
7:125980543	t	g	-0.0276	0.01385
8:5326902	t	c	0.1471	0.01385
9:27582189	t	c	0.1145	0.01381
9:80049926	a	g	-0.1358	0.01381
9:132801374	a	g	0.0535	0.01382
10:63594553	t	c	-0.041	0.01382
11:24428396	t	c	0.034	0.01381
11:26798946	t	c	0.1356	0.01385
11:37135247	a	c	-0.0558	0.01382
11:125154059	a	g	-0.0796	0.01382
12:29092085	a	g	0.0783	0.01384
12:50277601	t	c	-0.1167	0.01384
12:61855227	a	g	-0.1319	0.01385
13:45000340	a	g	-0.0515	0.01384
14:34032937	t	c	-0.1443	0.01384
14:57503636	t	c	0.0574	0.01382
14:72666451	t	c	0.2126	0.01381
14:87340871	t	c	-0.0741	0.01383
15:26956029	t	c	-0.1048	0.01384
15:61026749	a	g	0.0679	0.01385
16:65055950	a	c	-0.0389	0.01382
17:55059616	a	c	0.0511	0.01381
18:75855918	t	c	-0.0279	0.01383
19:54565112	t	g	0.0316	0.01381
20:23174683	t	g	0.0929	0.01385
21:39959157	a	g	-0.0494	0.01385
1:63527271	t	c	0.1476	0.01388
2:6395728	a	c	0.0345	0.01386
2:28812100	a	g	-0.1573	0.0139
2:80577154	a	g	-0.0356	0.01388
2:88447437	a	g	0.0318	0.01386
2:134994825	t	c	-0.0278	0.01388
2:177396803	a	c	0.2924	0.01386
3:27686084	t	c	0.2356	0.01387
3:30098301	a	g	-0.0998	0.01388
3:81313093	t	c	0.0969	0.01388
6:84277037	a	c	-0.0277	0.01388
6:151910739	a	g	-0.1211	0.01388
6:157440436	t	c	-0.0356	0.01389
6:166109270	a	g	0.0944	0.01388
7:11243843	a	g	0.1141	0.01389
7:11856420	a	c	0.0286	0.01387
7:27456451	a	g	-0.159	0.01386
7:116799926	a	g	-0.133	0.0139
7:144869176	a	g	-0.0915	0.01388
8:6356157	t	g	-0.0541	0.0139
8:103042728	a	c	-0.1267	0.01389
9:28111873	t	c	-0.0374	0.01389
10:10591016	t	c	0.054	0.01389
10:100233203	t	c	0.111	0.0139
11:123946347	a	c	0.074	0.01386
12:92048222	a	c	0.1293	0.01389
13:31059553	t	c	-0.0384	0.01387
13:47337489	t	c	0.0942	0.0139
13:71856809	t	c	0.1168	0.01386
14:69322585	t	c	-0.0452	0.01389
14:88658483	t	c	0.0334	0.0139
15:27300988	a	g	0.103	0.0139
15:35079834	t	c	0.0562	0.01388
16:17547201	t	c	-0.0695	0.01386
16:57670667	a	g	0.0964	0.01386
16:73382064	a	c	0.0521	0.0139
16:87677431	a	g	-0.0287	0.01388
17:6401217	a	c	-0.0277	0.0139
17:31686282	t	g	0.0296	0.01389
17:64945138	t	c	-0.1133	0.0139
18:41554288	t	g	0.0635	0.01388
20:41935656	t	c	-0.0896	0.01389
21:18958396	t	g	0.041	0.01387
1:21821117	t	c	0.0335	0.01391
1:66414039	t	c	-0.0271	0.01393
1:94590939	t	c	-0.0303	0.01395
1:97636724	t	c	-0.0665	0.01395
1:161886914	t	g	0.1214	0.01395
1:206654571	a	g	0.0896	0.01391
1:212581690	t	c	-0.0676	0.01393
1:245283280	a	g	0.048	0.01394
2:68040797	t	c	0.0413	0.01395
3:61643837	t	c	0.1124	0.01394
3:118184751	a	c	-0.0462	0.01395
4:92053947	a	c	-0.0276	0.01392
4:161639510	a	c	0.1413	0.01393
5:32748658	a	g	0.0299	0.01394
5:92681133	a	g	-0.0619	0.01395
6:11662428	a	c	-0.1463	0.01392
6:150615559	a	c	0.0946	0.01392
6:153565557	a	c	-0.0284	0.01393
6:156108829	a	g	0.0293	0.01395
7:18625532	a	g	-0.0271	0.01391
7:123786919	t	c	-0.1378	0.01394
8:26590630	a	g	0.0354	0.01395
8:49689839	a	g	0.1353	0.01394
8:79562977	t	c	-0.0366	0.01393
9:32254898	t	g	-0.0339	0.01393
9:99057673	a	g	-0.0619	0.01392
9:101265361	a	g	0.1169	0.01392
9:134213183	t	c	0.0487	0.01392
10:12644510	t	c	0.098	0.01395
10:29890539	t	c	0.0312	0.01391
11:47237359	t	c	-0.0482	0.01392
11:92840322	a	g	-0.0282	0.01394
12:41265259	a	g	-0.039	0.01395
12:96153639	a	g	0.1237	0.01393
13:79382382	a	g	-0.1541	0.01395
14:52328293	a	g	-0.0271	0.01393
15:26644702	t	c	-0.0302	0.01392
15:98827964	t	c	-0.0327	0.01391
17:53415182	t	c	-0.0441	0.01395
17:64169747	t	c	-0.131	0.01393
18:34469465	a	g	0.0353	0.01392
21:24795249	t	c	-0.0306	0.01392
21:41363778	t	c	-0.0398	0.01391
1:9361174	t	c	-0.0545	0.01399
1:69311504	t	c	0.1027	0.01396
1:97772282	t	c	0.0943	0.01398
1:111359612	t	c	0.1035	0.014
1:118986726	a	g	-0.0561	0.01398
1:238107183	t	c	0.1777	0.014
2:67050586	a	c	-0.0894	0.014
2:119789254	t	c	-0.0923	0.01398
2:181803975	a	g	0.0324	0.01397
2:208118432	t	c	-0.1142	0.014
3:99355247	a	c	0.0294	0.014
3:132856960	a	g	-0.0283	0.01397
3:149370293	a	g	0.1675	0.01398
3:172649336	t	c	0.0399	0.01397
4:82119908	t	c	0.034	0.01397
4:96883207	a	g	-0.0439	0.01396
4:168406550	t	c	0.1079	0.01399
5:133243168	a	c	-0.0386	0.014
5:133552830	a	g	-0.1156	0.01397
6:93401360	a	g	-0.2585	0.01399
6:111375763	a	g	-0.0401	0.01399
6:131747024	t	c	0.0567	0.01396
6:165804372	t	c	-0.0301	0.01396
8:31535641	a	c	-0.1663	0.01398
8:36943632	t	c	-0.0948	0.01396
8:108599017	t	c	0.0732	0.01398
9:102623328	a	c	0.0284	0.014
10:11201944	t	c	0.0297	0.01398
10:48637781	t	g	0.1375	0.01396
10:63092036	a	g	-0.1284	0.01399
10:121124603	a	g	-0.0921	0.014
11:85257003	t	c	-0.082	0.01396
11:125148036	a	g	-0.0369	0.01398
16:80508493	a	g	-0.0308	0.01399
17:13827434	t	g	0.1322	0.01399
17:43184627	a	g	-0.1211	0.01396
17:69038017	t	c	-0.0876	0.01397
19:15261371	t	g	-0.0442	0.014
21:19776950	a	g	-0.0967	0.01397
1:48115746	t	c	-0.0642	0.01401
1:95834837	a	g	-0.0289	0.01401
1:100823242	t	c	0.0532	0.01405
1:201913763	a	g	0.0303	0.01404
2:36189713	a	g	0.045	0.01403
2:121135410	t	c	0.1458	0.01402
2:159358192	a	g	0.0275	0.01405
2:207457879	a	g	-0.0309	0.01402
4:98575857	a	c	-0.0851	0.01401
4:118505801	t	c	-0.1282	0.01401
5:85585615	a	g	-0.0281	0.01403
5:88449062	a	c	-0.1057	0.01402
5:169364817	t	g	-0.1255	0.01401
7:11832080	t	g	0.1065	0.01402
7:135997971	t	c	-0.1306	0.01402
8:26296996	a	g	0.1053	0.01405
8:140834510	t	c	0.0505	0.01402
9:9044096	t	g	0.0604	0.01404
9:37680354	a	g	-0.0766	0.01405
9:105180518	a	g	-0.0623	0.01405
10:125391451	t	g	-0.0839	0.01404
10:126140950	t	c	0.0495	0.01401
12:62332762	t	c	-0.0883	0.01403
12:74744001	t	c	0.0737	0.01404
12:106145283	t	c	-0.0753	0.01401
13:71567926	t	c	0.1697	0.01405
14:55298874	a	g	-0.1484	0.01403
14:96034659	a	g	0.0709	0.01403
16:2891212	a	g	-0.0359	0.01402
16:57007610	a	g	0.0283	0.01401
18:33566895	t	c	-0.1229	0.01401
18:44418374	a	g	-0.1044	0.01404
19:40090307	a	c	-0.0578	0.01403
20:15597537	a	g	0.1041	0.01402
20:21682130	t	c	-0.1292	0.01401
21:24561577	a	g	-0.0953	0.01404
1:75256135	t	c	0.0536	0.01408
2:44900663	a	g	-0.0348	0.01409
2:103549819	a	g	0.0312	0.01407
2:133606111	t	g	0.1288	0.01406
2:148203668	t	c	0.165	0.01409
2:185916995	t	g	0.1324	0.01409
2:215639612	t	g	-0.0278	0.01406
3:108020012	t	c	0.0957	0.01408
3:122792969	a	g	0.1407	0.0141
3:122947896	a	g	-0.1282	0.01406
4:5206517	a	g	0.119	0.01406
4:154965042	a	g	0.1051	0.01406
4:163703018	t	c	0.0294	0.01407
4:184972748	t	c	-0.1015	0.01406
5:26874256	t	c	0.0608	0.0141
5:79484540	t	c	-0.1571	0.01407
6:9451693	t	c	0.127	0.01409
6:10472224	t	c	0.053	0.01406
6:29345625	a	c	0.0565	0.01409
6:43735149	t	g	0.0315	0.01408
6:114337419	a	g	-0.0642	0.01408
7:104006993	t	g	0.0284	0.01407
8:17180786	a	g	-0.1281	0.0141
9:108420565	t	c	-0.0653	0.01409
9:130827345	a	g	0.0356	0.01406
9:132598859	a	g	-0.1285	0.0141
10:52802277	t	c	0.0879	0.01406
11:5724895	a	g	-0.0443	0.01409
11:100619337	a	g	-0.1077	0.01408
11:113106464	a	g	0.0842	0.0141
11:131778055	t	c	0.1301	0.01408
14:72489998	t	c	0.0816	0.01408
15:38994113	a	g	-0.0356	0.01409
16:16972836	t	c	0.0967	0.0141
16:56436325	a	g	-0.1446	0.01406
16:61816016	t	c	-0.0546	0.01407
17:3763933	t	c	-0.0311	0.01406
17:50910284	t	g	-0.116	0.01406
18:43308376	t	c	0.097	0.01408
18:71200571	t	c	-0.1385	0.01406
20:55752714	t	c	-0.051	0.01406
21:44815113	t	c	-0.0367	0.01406
21:45882731	a	g	0.1078	0.01407
1:150165860	a	g	0.0349	0.01415
1:182038268	t	c	0.0605	0.01414
2:23176856	t	g	-0.1131	0.01411
2:119256416	t	g	-0.1296	0.01415
2:180410731	a	g	0.0616	0.01413
2:185284429	a	g	0.0346	0.01411
3:39746705	t	c	-0.1285	0.01415
3:77447925	t	c	-0.0279	0.01415
3:192030604	a	g	0.0712	0.01415
4:106562537	a	g	0.0558	0.01415
5:114824202	t	g	-0.0386	0.01411
7:82653020	t	c	0.0279	0.01413
7:128568792	a	g	-0.1484	0.01411
8:114489452	t	g	0.121	0.01413
9:14597723	t	c	-0.048	0.01414
9:71239648	a	g	0.0344	0.01413
9:136874158	a	g	0.04	0.01415
10:10908776	a	g	-0.0352	0.01413
11:10494132	a	g	0.0334	0.01411
11:97104242	t	c	0.0374	0.01413
12:1051867	t	c	-0.0363	0.01411
12:29813972	t	c	0.0627	0.01415
15:76766295	t	c	0.1042	0.01415
15:84248210	t	c	-0.1542	0.01413
16:87229651	a	g	0.1338	0.01411
17:26419883	a	g	0.0354	0.01415
17:40938261	a	g	-0.0721	0.01413
18:6600605	a	g	-0.0361	0.01411
18:12875975	a	g	0.038	0.01414
18:35411285	t	c	0.0665	0.01415
18:50274106	a	g	-0.0389	0.01411
19:6229287	a	c	0.0425	0.01412
20:58954404	t	g	0.0796	0.01415
21:46763570	a	g	-0.1282	0.01412
1:19328594	t	c	0.1072	0.01418
1:19903917	a	g	-0.1188	0.01416
1:115568292	t	c	-0.1304	0.01417
1:164980717	a	g	-0.1495	0.01416
1:181336528	t	c	0.0297	0.01417
1:216642906	t	c	0.0471	0.01418
1:247104207	a	c	0.1355	0.01417
2:38281764	t	g	0.0547	0.01417
2:109722868	t	c	-0.075	0.01416
2:126442332	t	g	-0.0273	0.01419
3:16856251	t	c	0.1388	0.01417
3:55100492	a	g	0.0314	0.01419
3:71137740	t	c	-0.1296	0.01416
3:105354340	t	c	-0.1399	0.01416
3:158713450	t	g	-0.1043	0.01419
3:193893786	t	g	0.094	0.01416
4:12110299	t	g	0.0355	0.01419
4:168092580	t	c	-0.1381	0.0142
5:142079214	a	g	0.1431	0.01418
5:173642071	a	g	-0.102	0.01417
6:41491923	a	g	0.054	0.01419
6:70784552	a	c	0.061	0.01419
6:106373965	a	g	-0.0325	0.01418
7:98232960	a	g	-0.0426	0.01417
7:114715951	t	c	0.1007	0.01416
8:73483740	a	g	0.1079	0.01416
8:141511935	t	c	0.055	0.0142
10:7210292	t	c	0.1252	0.01419
10:52219249	t	c	-0.1008	0.01418
11:11390942	t	c	-0.1877	0.01418
11:19698881	a	c	-0.0488	0.01418
11:114902227	a	c	0.0444	0.0142
12:12610207	t	c	-0.0476	0.01416
12:28480281	t	c	0.1105	0.01417
12:111882119	a	g	-0.4037	0.01418
12:119702200	a	g	0.1185	0.01418
13:23591828	a	g	-0.1142	0.0142
13:112710083	a	c	-0.1814	0.01417
16:8620438	a	c	0.2234	0.01417
16:70587824	t	c	0.0915	0.01419
16:83788745	t	c	0.029	0.01416
20:40791304	t	c	0.0391	0.0142
21:39174820	a	g	0.0865	0.0142
1:210218680	t	c	0.0842	0.01425
2:66066200	t	c	-0.1118	0.01425
2:108384014	t	c	0.1431	0.01423
2:125165399	t	g	0.032	0.01421
2:195968050	t	c	0.0348	0.01424
2:220855471	a	g	0.1195	0.01422
3:3622611	t	c	-0.0349	0.01425
3:11562512	t	c	-0.1063	0.01421
3:29196979	t	c	0.0687	0.01422
3:60942866	a	c	0.1513	0.01424
3:144343573	t	c	0.1001	0.01425
3:174666291	a	g	0.0718	0.01424
4:98206435	a	g	0.03	0.01423
4:141513219	t	g	0.135	0.01425
5:8064094	a	g	0.0606	0.01423
6:25170013	t	c	-0.1066	0.01423
6:37401196	t	g	0.1076	0.01422
6:65987986	a	g	0.1059	0.01423
7:25012055	t	c	-0.1188	0.01423
7:25449478	t	c	0.2112	0.01421
7:102097555	t	c	0.0915	0.01421
8:50315058	t	c	0.0566	0.01423
9:8371739	t	c	-0.1393	0.01425
9:124866971	t	c	-0.1561	0.01424
10:16116747	t	c	-0.0444	0.01423
10:83596067	a	g	-0.1064	0.01424
10:118378037	a	g	-0.0691	0.01421
10:128785401	t	c	0.0505	0.01425
12:72092511	a	g	-0.0534	0.01423
12:100447229	t	c	-0.0833	0.01421
13:86980489	t	c	-0.0349	0.01424
14:96147074	t	c	-0.1291	0.01423
14:100070906	t	c	0.1176	0.01421
16:6557842	a	g	0.1289	0.01422
16:85222016	t	c	0.031	0.01421
16:89216941	t	c	0.1044	0.01422
17:47216489	t	c	-0.0382	0.01424
18:9811021	t	g	0.037	0.01424
18:10782737	t	c	-0.0622	0.01424
18:27717139	a	g	0.111	0.01422
18:28465902	t	g	0.0416	0.01423
19:15529992	t	c	-0.0951	0.01422
19:37196063	a	g	-0.1568	0.01424
20:823504	t	g	0.0344	0.01424
1:32334352	t	c	0.0282	0.01429
1:106514290	a	c	0.1608	0.01429
1:216050665	t	g	-0.1394	0.01427
2:10588138	t	c	-0.0337	0.0143
2:57316907	t	c	0.1394	0.01427
2:75049906	a	g	-0.0821	0.01428
2:155527139	a	g	-0.0274	0.0143
2:156908978	a	g	0.0321	0.01426
3:72397279	a	g	0.0282	0.01428
3:155733886	a	g	-0.1307	0.01428
4:29709104	a	g	-0.0753	0.0143
4:66402433	t	c	-0.0774	0.01428
4:141827659	a	g	0.0903	0.01428
4:147056199	a	g	-0.1337	0.01427
4:147655670	a	g	-0.0669	0.01427
4:149032405	a	g	-0.1032	0.01428
4:180963284	a	g	-0.0945	0.01428
5:37212067	a	c	0.0732	0.01428
5:149200603	t	c	-0.029	0.01429
5:153175951	a	c	0.1762	0.01426
6:17592328	t	c	-0.0283	0.01426
6:77396046	t	c	-0.1196	0.0143
6:108688209	a	g	-0.0787	0.01427
7:118314896	a	g	0.1407	0.01429
8:5477083	a	g	0.0277	0.01429
8:12820747	t	c	-0.068	0.01429
8:70622080	t	c	-0.1114	0.0143
9:10855887	a	g	-0.0516	0.01427
9:14563396	a	g	-0.1306	0.01428
10:67763054	a	g	0.03	0.01426
10:86767961	a	g	-0.0927	0.01426
11:10487411	t	c	-0.1091	0.01428
11:27793470	t	g	-0.0374	0.01426
11:35545859	a	g	-0.0651	0.0143
11:70448264	t	c	-0.0343	0.01426
11:100072355	t	c	-0.0444	0.01429
12:11703346	t	g	0.0745	0.01427
12:21357948	t	c	-0.0561	0.01427
12:81981206	a	g	-0.1187	0.0143
14:32878260	a	g	-0.1259	0.01427
14:33530797	a	g	0.0374	0.01428
15:33201645	t	c	0.073	0.01429
16:11662408	a	c	-0.0421	0.01428
17:69099300	a	g	0.0288	0.01426
18:42324777	t	c	-0.089	0.01428
19:48774179	t	c	-0.1291	0.01426
21:28897605	a	g	-0.1208	0.01427
1:65102785	a	c	-0.1711	0.01431
1:69753586	t	c	-0.0883	0.01432
1:101866763	t	c	-0.1025	0.01432
2:2161932	t	c	-0.0611	0.01433
2:49282104	t	c	-0.081	0.01433
2:60590232	t	c	-0.0534	0.01433
2:76238084	t	g	-0.0984	0.01434
2:110350214	a	g	0.0739	0.01435
2:172861272	t	c	0.0397	0.01431
3:25514276	t	g	-0.0298	0.01432
4:120749364	a	g	-0.1321	0.01435
4:155470302	a	g	-0.0941	0.01435
5:10188052	a	g	-0.0287	0.01433
5:36937784	t	c	-0.0789	0.01432
5:115947124	a	g	0.0284	0.01431
5:150553087	a	g	-0.0711	0.01431
6:124640783	t	c	0.048	0.01431
6:150950197	a	g	-0.0289	0.01434
6:161872306	t	c	0.0817	0.01431
7:88316257	a	c	-0.1676	0.01434
7:134384785	t	c	0.0923	0.01432
7:152670648	a	c	0.0497	0.01431
7:156390936	a	g	-0.1183	0.01431
8:124650366	a	g	-0.0495	0.01433
9:22835653	t	g	0.0916	0.01431
9:77750800	t	c	-0.0289	0.01432
9:85986854	a	c	-0.0282	0.01431
10:11860425	t	c	-0.0345	0.01434
10:14389672	t	g	-0.0305	0.01432
10:45602336	t	c	-0.0625	0.01434
11:18515062	t	c	0.0626	0.01433
12:86918659	t	g	-0.0834	0.01432
13:40984601	a	g	-0.028	0.01431
15:36043491	a	g	-0.0453	0.01431
15:84816651	a	g	-0.1226	0.01432
16:13818165	a	g	0.035	0.01434
16:59653145	t	g	0.1054	0.01431
17:33798048	t	c	0.0831	0.01434
21:22261438	a	c	0.0854	0.01434
1:31058996	t	c	-0.064	0.01438
1:101843754	t	c	-0.0715	0.0144
1:175420932	t	c	-0.056	0.01438
1:181018096	t	c	0.054	0.01436
2:541034	t	c	-0.0934	0.01437
2:51072773	a	g	0.0526	0.01438
2:55502396	a	g	0.0441	0.0144
2:85072682	a	g	0.0384	0.01436
3:111479957	t	c	-0.0613	0.01436
4:3243290	a	g	0.1081	0.01436
4:43913503	a	g	0.0436	0.0144
4:104397314	a	g	0.1113	0.01438
4:157608794	a	g	0.0459	0.01436
7:152614153	a	c	-0.0293	0.01438
8:6214105	a	g	-0.0553	0.01439
9:95602802	a	g	-0.1505	0.01436
10:132317059	a	g	-0.1231	0.0144
11:37544164	a	g	-0.0616	0.01437
11:73759619	t	c	-0.0379	0.0144
11:107104713	t	c	-0.0963	0.01436
12:65333306	t	c	0.1741	0.01439
12:76633297	t	c	0.0301	0.01436
13:87276990	t	c	-0.0887	0.01436
13:88313461	t	c	-0.033	0.0144
14:48255451	t	g	-0.0434	0.01438
14:76940193	a	c	0.0425	0.01439
14:94560577	t	c	0.0394	0.01436
15:74609378	a	g	-0.0502	0.01436
17:70298675	a	g	-0.0421	0.01436
18:28047059	a	g	0.0334	0.01438
18:76552667	a	c	-0.0482	0.01438
1:35308500	a	g	-0.1005	0.01441
1:48391668	a	g	0.0274	0.01441
1:71110164	t	g	-0.0574	0.01445
1:244916619	a	g	-0.0332	0.01441
2:1571544	t	c	0.1264	0.01445
2:4539240	a	g	0.137	0.01441
2:33003419	a	g	-0.1283	0.01444
2:55760589	t	c	-0.482	0.01443
2:169562972	a	g	-0.0374	0.01443
3:12227577	a	g	-0.0618	0.01442
3:101757173	a	g	0.1045	0.01441
4:4361693	t	g	-0.0298	0.01443
4:42580570	a	g	-0.0955	0.01445
4:47105848	t	c	-0.1588	0.01443
4:59399993	a	c	-0.2185	0.01443
4:118552452	a	g	-0.0284	0.01442
4:190331142	a	g	-0.0441	0.01441
5:98199077	t	c	-0.0301	0.01444
5:173191624	t	c	0.0516	0.01444
6:55688360	a	g	0.0515	0.01445
6:148345683	t	g	-0.0613	0.01445
7:101902676	t	g	0.0542	0.01445
9:5322613	a	g	-0.0565	0.01445
9:27072960	t	g	0.1425	0.01444
9:27947687	t	c	-0.063	0.01443
9:89967903	a	g	-0.086	0.01443
9:94166861	a	g	0.0374	0.01442
11:39989465	t	c	-0.0342	0.01445
12:50220152	a	g	-0.1119	0.01443
12:95694547	a	g	-0.0421	0.01443
13:24402017	a	c	-0.145	0.01442
13:93145355	a	g	0.0346	0.01444
13:114213084	t	c	0.079	0.01442
14:67955188	t	c	-0.1478	0.01443
15:70628030	t	c	-0.0276	0.01441
15:78394269	a	g	0.0326	0.01442
16:59242252	a	c	0.0696	0.01441
17:8645367	a	g	-0.0275	0.01441
17:80874290	t	g	0.0373	0.01445
18:11913096	t	g	-0.0909	0.01442
21:46180309	a	g	-0.0291	0.01443
1:23019481	a	g	-0.091	0.01449
1:57073201	a	c	-0.1039	0.01447
1:197829880	a	g	-0.0481	0.01447
1:210723350	t	c	-0.1396	0.0145
1:231084863	t	c	0.0676	0.01446
2:133955436	t	c	-0.0734	0.0145
2:175995118	a	g	0.1406	0.0145
2:180201232	t	c	-0.1154	0.01447
3:12227819	a	g	0.0575	0.01449
3:56019070	a	g	0.1326	0.01447
3:83493936	a	g	-0.1175	0.01448
3:112808482	t	c	-0.0883	0.0145
3:150767319	t	c	0.1194	0.0145
4:3451960	t	c	-0.0324	0.01447
4:4949339	a	g	-0.0315	0.0145
4:176010479	a	g	0.2058	0.01446
5:13083053	a	c	0.044	0.01446
5:55398182	t	c	-0.0801	0.0145
5:76422717	a	g	-0.1141	0.01446
5:158426784	t	c	0.1078	0.01446
5:161072160	a	g	0.1036	0.01448
6:44483934	a	c	0.03	0.01446
7:25193360	t	c	-0.0993	0.0145
7:26044410	a	g	-0.0952	0.0145
8:6510450	a	g	0.0539	0.01446
9:7804131	t	c	-0.0722	0.01447
10:34357559	a	g	0.3646	0.01448
10:53964806	t	g	-0.0323	0.01449
11:62290876	a	g	0.0915	0.01446
11:113158315	t	c	-0.0328	0.01448
11:123317664	a	g	-0.0305	0.0145
12:57362422	a	g	0.0288	0.01448
12:62761350	a	g	-0.0969	0.0145
12:90132147	a	g	0.0391	0.01447
13:92130295	a	c	-0.0562	0.01449
13:108770885	a	g	-0.0869	0.01448
15:94597032	a	g	-0.0562	0.0145
16:82729035	t	g	0.0486	0.01448
17:6974859	t	c	-0.0332	0.01448
18:5480030	t	c	0.073	0.01448
19:8270436	t	c	-0.0335	0.01446
1:41470986	t	c	-0.0329	0.01451
1:200879302	a	g	0.0283	0.01452
2:55469949	a	g	0.0474	0.01451
2:61002427	a	g	-0.0766	0.01455
2:202848214	a	c	0.0459	0.01452
2:228569035	a	c	-0.0442	0.01453
3:23717474	t	c	0.0865	0.01455
3:140302940	t	c	0.1176	0.01451
4:77939463	a	g	0.1146	0.01452
4:110806089	t	c	-0.0965	0.01451
5:31056670	a	g	0.0401	0.01454
5:165090827	a	g	-0.0307	0.01451
5:173174260	a	g	-0.0283	0.01454
6:33251267	a	g	0.0951	0.01455
6:33761049	a	g	-0.0747	0.01452
6:117345150	t	g	0.1528	0.01452
6:120338588	a	c	-0.1236	0.01453
7:22164139	a	g	-0.0922	0.01452
7:89612771	a	g	-0.0279	0.01451
7:115812580	a	g	-0.0836	0.01454
8:68660020	a	g	-0.034	0.01452
8:94021474	t	g	-0.1316	0.01454
8:107402736	a	g	0.0273	0.01454
9:15190494	a	c	-0.0537	0.01451
9:80904608	t	c	-0.1345	0.01453
9:104933292	a	g	-0.03	0.01455
9:117011093	a	g	-0.046	0.01451
10:24507819	a	g	-0.0871	0.01455
10:43944259	t	c	0.054	0.01455
10:117902259	t	c	0.077	0.01452
10:122682122	a	g	-0.0273	0.01454
11:11260242	t	g	0.1186	0.01452
11:37116815	a	g	0.0433	0.01454
11:44204711	a	g	0.121	0.01452
12:24821986	t	c	0.0628	0.01455
12:32681293	a	g	-0.1003	0.01455
13:38786041	t	c	-0.1495	0.01453
15:77952434	t	c	-0.2424	0.01451
19:35926075	t	c	-0.052	0.01455
20:19479710	t	c	-0.0451	0.01452
21:33491914	t	c	-0.0321	0.01451
21:43895697	t	c	0.0346	0.01451
1:25469913	a	g	0.0425	0.0146
2:47322756	t	c	0.098	0.01456
2:79964784	t	g	-0.03	0.0146
2:168567440	a	g	-0.0818	0.01456
3:21266813	t	g	-0.0602	0.01459
3:52879828	a	g	-0.0649	0.01458
3:133222616	t	c	0.0298	0.01458
3:158539739	a	g	-0.0836	0.01458
4:94789271	a	g	-0.0856	0.01457
5:91224612	a	g	-0.0778	0.01457
5:165175557	a	g	-0.1032	0.01456
6:22607943	t	c	0.1782	0.01457
6:46745999	t	c	-0.0346	0.01459
6:49492457	t	c	-0.1448	0.01459
6:122566609	t	c	0.1635	0.0146
6:126296721	t	c	-0.0349	0.0146
7:75305678	a	g	-0.1284	0.01459
7:98907396	t	c	0.0479	0.01456
7:103526418	t	c	0.0281	0.0146
7:146870914	t	c	0.0276	0.01456
8:297404	a	c	0.1175	0.01457
8:6040235	t	c	0.1022	0.01457
8:6880594	t	c	-0.0274	0.01457
8:35831046	t	c	0.0399	0.01458
9:4234822	a	g	-0.0705	0.01456
9:7281808	a	c	0.0328	0.01457
9:109550966	t	c	0.1156	0.01457
10:128954477	a	g	0.2011	0.0146
11:16827720	a	g	0.0378	0.0146
12:24298437	t	c	0.0294	0.01457
14:39207625	t	c	-0.0957	0.01457
14:57755564	a	g	-0.0644	0.01456
15:101487018	a	c	0.098	0.01459
16:29194228	a	g	0.0523	0.01459
16:80265287	a	c	-0.027	0.01456
17:55847966	t	c	-0.065	0.01459
17:77404094	t	c	-0.0334	0.01456
18:31068387	t	c	-0.0753	0.01457
18:54246771	a	g	-0.0299	0.01456
20:12351462	t	c	0.0295	0.01457
21:44931821	a	g	0.0322	0.01457
1:7505841	a	g	0.0767	0.01463
1:108041192	a	g	-0.0413	0.01464
1:182187930	a	g	0.1267	0.01465
1:201029187	t	c	0.0902	0.01461
1:225517031	a	g	0.0366	0.01465
2:141207036	a	g	-0.1066	0.01461
2:141209431	a	g	0.0753	0.01463
3:14255767	t	c	-0.0395	0.01465
3:33076864	t	c	-0.1204	0.01462
3:65145973	a	g	-0.1021	0.01465
3:72262678	t	c	-0.0952	0.01465
3:193895196	a	g	-0.0364	0.01461
4:94991781	a	g	0.1372	0.01465
5:105782593	t	g	0.1414	0.01465
6:2236734	t	c	-0.1087	0.01462
6:70081153	t	g	-0.113	0.01461
7:150822007	a	g	-0.1774	0.01463
7:155635406	a	g	-0.0279	0.01465
8:17051145	a	g	0.14	0.01461
8:124634767	a	g	-0.1977	0.01462
10:122186352	a	c	0.0486	0.01461
10:123135345	t	c	-0.0366	0.01462
10:124879121	a	g	0.0382	0.01465
12:17041838	a	g	0.0402	0.01461
12:30889262	t	c	-0.1053	0.01465
12:119287041	a	g	-0.0323	0.01462
12:121240163	t	c	-0.0862	0.01465
14:44620151	a	c	-0.0277	0.01464
14:62661514	t	g	0.0272	0.01462
15:39117186	t	c	-0.0315	0.01463
17:38154396	t	c	0.0818	0.01465
18:65341158	t	c	-0.1145	0.01462
1:44146354	t	c	-0.036	0.01468
1:107054049	a	g	0.1363	0.01467
1:241371808	a	c	0.0713	0.01466
2:8755708	a	g	-0.0633	0.01466
2:18517357	a	g	0.0422	0.01468
2:72241504	a	g	-0.0418	0.01468
2:168577771	a	g	0.0342	0.01468
2:171786229	t	c	0.082	0.01469
2:238480686	t	c	0.0341	0.01468
3:27979588	a	g	-0.029	0.01468
4:3785493	a	g	-0.0499	0.01469
4:20847657	t	c	-0.0662	0.01468
4:126366048	a	c	0.0585	0.0147
5:169331070	t	c	-0.0562	0.01466
6:33081707	t	c	0.0409	0.01468
6:64776905	t	g	0.2087	0.01469
6:111167171	a	g	0.0557	0.0147
6:126296251	a	g	0.1513	0.01469
8:10072315	t	g	-0.0506	0.01467
8:109670455	a	g	-0.0422	0.0147
9:27622436	t	c	0.1554	0.0147
10:69905017	t	g	-0.0537	0.01468
11:27303469	t	c	0.1513	0.01469
12:47755578	t	c	-0.1156	0.0147
12:83702211	t	g	-0.1346	0.01466
13:46780949	a	g	-0.0784	0.01467
13:112253316	a	g	0.0273	0.01468
14:77777454	t	c	0.0271	0.0147
14:104701037	a	g	-0.033	0.0147
15:63078996	a	c	0.035	0.01468
17:1014741	a	g	-0.031	0.01467
17:6315646	t	g	0.0306	0.01469
17:56393714	a	g	-0.0464	0.0147
19:32775525	t	c	0.1468	0.01469
20:9641226	a	g	0.0704	0.01469
21:18360615	a	g	0.0551	0.01469
21:43122083	a	c	0.0633	0.01466
1:38022334	t	c	-0.0903	0.01474
1:108320304	t	c	-0.0753	0.01473
1:221008737	a	c	0.0836	0.01475
1:233769830	a	g	0.0316	0.01474
1:245358959	a	g	-0.0866	0.01472
2:30007327	t	c	-0.0752	0.01474
2:115657257	a	g	-0.027	0.01471
2:172132167	a	g	-0.0864	0.01474
2:233869480	a	g	-0.1157	0.01475
3:101446783	t	g	-0.0454	0.01474
3:169703084	a	c	0.0516	0.01473
4:17923344	a	g	-0.1323	0.01473
4:188301105	t	c	-0.0283	0.01471
5:16820630	t	c	-0.1224	0.01471
5:145289075	a	c	0.1201	0.01475
5:164164784	t	g	0.1405	0.01473
6:41221558	a	g	-0.089	0.01475
6:89521007	t	c	-0.0569	0.01471
6:112606215	t	g	0.0272	0.01473
6:113353704	a	g	0.0778	0.01475
6:121903851	a	g	-0.0422	0.01472
6:132700996	t	g	0.0376	0.01475
7:30875976	a	g	0.0683	0.01471
8:22737034	t	c	0.0612	0.01474
8:102841194	t	g	0.0352	0.01475
8:119021425	t	c	0.0281	0.01474
9:31459261	t	g	0.0708	0.01472
10:50774818	t	c	-0.0475	0.01474
10:99544720	a	g	0.1048	0.01474
11:38882641	t	c	-0.2179	0.01471
11:74772977	t	c	-0.0572	0.01472
11:118715589	a	g	0.0627	0.01472
12:29818204	t	c	0.0281	0.01475
12:57082058	a	g	-0.0482	0.01472
12:97836804	a	g	-0.0434	0.01475
14:56382171	a	g	-0.1927	0.01472
14:80770607	t	c	0.0951	0.01474
14:92577044	t	c	-0.0277	0.01472
15:22966478	a	g	0.0311	0.01471
16:79102550	a	c	0.0296	0.01473
17:10924995	a	g	0.0578	0.01471
18:23611973	a	g	-0.1672	0.01475
20:48409404	t	c	-0.0296	0.01473
21:47798319	a	g	0.1078	0.01473
1:5012697	t	g	0.0761	0.01478
2:5674344	t	g	0.0655	0.01477
2:18495048	a	g	0.1181	0.01476
2:41049231	a	g	-0.1993	0.01479
2:229496696	t	c	0.029	0.01478
3:28936185	a	g	-0.1203	0.01478
3:77414751	t	g	0.0424	0.01478
3:82072055	a	g	-0.1357	0.0148
3:124771877	a	c	0.1102	0.01479
3:137365752	t	c	-0.0684	0.01479
3:149787514	t	c	-0.1014	0.01479
4:10437482	t	c	0.12	0.01476
4:35569402	t	c	0.0537	0.0148
4:121793179	a	g	0.1308	0.0148
5:117390364	a	g	-0.0284	0.01479
5:151379862	a	g	0.0326	0.0148
6:32356549	a	g	-0.1608	0.0148
6:61939630	t	c	0.0371	0.0148
7:17394007	a	g	-0.1009	0.01476
7:78455169	a	g	-0.0281	0.01477
7:114802104	a	g	-0.106	0.01478
7:121575351	a	c	0.0277	0.01479
7:157270548	a	g	0.0792	0.01479
8:395727	a	c	0.0902	0.01478
8:25833508	a	c	-0.1021	0.01477
9:19697178	t	g	-0.1051	0.0148
9:21013835	a	g	0.1398	0.01477
9:89828734	t	c	0.1075	0.01476
9:91487768	a	g	0.0273	0.01477
10:7443989	a	g	0.1814	0.01476
10:45205091	t	c	0.1369	0.0148
10:83851010	a	g	-0.0404	0.0148
10:128351287	a	g	0.0342	0.01479
10:128486184	a	g	0.0854	0.0148
11:19837158	t	c	-0.0303	0.0148
11:25866159	a	g	0.1987	0.01477
12:21520971	a	g	-0.0804	0.01476
12:26132681	a	g	-0.1569	0.01476
14:33190028	a	g	-0.0321	0.01477
14:47849396	t	c	0.1563	0.01479
14:86058814	a	g	-0.0923	0.01476
15:66430885	t	c	-0.0742	0.01478
16:57665024	a	g	-0.0291	0.01479
16:73608695	a	g	0.106	0.01478
17:8947708	t	c	0.0278	0.01476
17:14460279	t	g	0.0275	0.01477
18:31084429	a	g	-0.0648	0.01479
18:72570858	t	c	-0.0302	0.0148
19:52258996	t	c	0.0474	0.01478
21:46145587	a	c	-0.0442	0.01476
1:62657737	a	g	0.0633	0.01482
1:179797905	a	c	-0.0842	0.01481
1:193578862	a	g	0.0352	0.01484
1:217096938	a	g	-0.1225	0.01483
2:10713930	a	g	-0.1731	0.01484
2:49078756	a	g	-0.0383	0.01485
2:63910709	t	g	0.1326	0.01482
2:76871207	t	g	-0.0797	0.01485
2:159873905	a	g	0.0308	0.01481
2:179612883	a	g	0.1279	0.01485
2:201648193	a	g	0.0301	0.01481
2:229893792	a	g	0.0435	0.01481
3:60483918	a	g	0.0474	0.01482
3:60853686	a	g	-0.0332	0.01485
3:72050900	a	g	-0.0534	0.01485
3:88678613	a	g	0.116	0.01483
3:95894534	a	g	-0.1645	0.01481
4:94856317	t	g	0.0326	0.01482
4:183059610	a	g	-0.0765	0.01484
5:11300854	t	c	0.0339	0.01482
5:172877276	t	g	-0.188	0.01481
6:625232	t	g	-0.0279	0.01485
6:29698050	a	g	-0.034	0.01485
6:119328967	a	g	0.0812	0.01482
6:129295840	t	c	0.286	0.01482
7:18052496	a	g	0.0983	0.01483
7:49539096	t	c	0.1613	0.01481
7:55760362	t	c	-0.1544	0.01483
8:14256945	a	c	0.0731	0.01483
8:146140157	t	c	0.0552	0.01485
9:5847602	t	c	-0.0275	0.01483
10:64205643	t	c	-0.0307	0.01485
11:1373011	t	c	-0.0437	0.01484
11:80864831	a	c	-0.0639	0.01484
12:27793901	a	g	0.0336	0.01482
12:42401947	t	c	-0.0282	0.01482
12:74956309	t	c	-0.113	0.01481
13:23864250	t	g	0.031	0.01484
13:42633327	a	g	-0.0953	0.01485
13:45808384	t	c	-0.0719	0.01481
14:21050921	t	c	-0.032	0.01483
14:97050826	t	c	-0.0926	0.01483
15:25127454	a	g	0.0534	0.01484
15:38323319	t	g	0.0389	0.01485
15:74467856	a	g	0.0296	0.01482
15:93060990	t	c	0.0302	0.01483
16:13897755	a	g	0.2274	0.01482
16:83553491	t	c	0.1612	0.01482
17:65145420	a	c	0.0646	0.01484
19:32574015	t	c	-0.045	0.01483
20:54216832	a	g	-0.0746	0.01485
1:6662057	a	g	-0.1274	0.01486
1:33737426	a	c	0.044	0.01488
1:91525896	a	c	-0.0952	0.0149
1:175152392	a	g	-0.0462	0.01489
1:226401166	t	c	0.0359	0.01486
2:202159808	t	g	-0.027	0.01488
2:225186301	t	c	-0.0418	0.01489
3:4629151	a	c	-0.0587	0.01486
3:9050480	t	c	0.0394	0.0149
3:197238564	t	g	0.0486	0.01487
4:28714459	a	g	-0.0806	0.0149
4:82029809	a	g	-0.1235	0.0149
4:187651974	t	c	-0.1125	0.01489
5:134892521	a	g	0.0313	0.01487
6:45782333	a	g	0.1508	0.01489
6:50986971	t	c	0.0778	0.01488
6:135568672	a	g	-0.0596	0.01488
6:139937016	t	c	0.1402	0.01489
7:10373163	t	c	0.1358	0.01489
7:15411028	t	c	-0.0775	0.0149
7:90534217	a	g	0.1187	0.01488
7:156065838	a	g	0.1273	0.01487
8:24332030	a	g	-0.0301	0.01489
9:29180510	t	c	0.1956	0.01489
9:83010815	a	g	-0.165	0.01486
9:90545881	t	c	-0.0282	0.01487
9:90902801	a	g	0.034	0.01488
10:123862850	a	g	0.1577	0.0149
10:134343553	a	g	0.0318	0.01489
11:44811807	a	g	-0.1021	0.01489
11:78356116	a	g	-0.0972	0.01488
11:120989335	a	g	0.0276	0.01487
12:31514886	t	c	0.0358	0.01486
12:62076515	t	c	0.134	0.01488
12:67230081	t	c	-0.0998	0.01488
12:85145143	a	g	-0.1222	0.01487
13:43823496	a	g	-0.1235	0.01486
13:57406397	a	g	0.0384	0.0149
13:88574433	a	g	-0.1037	0.0149
13:95218192	a	g	-0.0313	0.0149
14:56861528	a	g	-0.0933	0.01489
14:57205226	a	g	0.0655	0.01486
14:72010880	a	g	0.0832	0.01487
14:90231482	a	c	0.0784	0.01488
15:27305701	a	g	-0.0314	0.01487
15:80299254	t	g	0.1086	0.01486
15:83947864	a	g	0.0758	0.01486
16:55330376	a	c	0.0551	0.01488
16:88897483	t	c	0.0769	0.01489
17:13069456	a	g	-0.0734	0.01488
17:69695266	t	c	-0.1077	0.0149
18:36387114	t	g	0.1562	0.01487
20:14259776	a	g	-0.0502	0.01489
20:41150624	t	c	-0.0474	0.01488
1:113258278	t	c	0.1406	0.01495
1:171737711	t	c	0.0496	0.01491
1:202251910	t	c	-0.1167	0.01491
2:30177768	t	g	0.1265	0.01491
2:86029846	a	g	0.0492	0.01492
2:203800453	t	c	-0.1347	0.01493
3:8302794	t	c	-0.0285	0.01494
4:13141723	a	g	0.1186	0.01495
4:37647896	t	g	0.083	0.01494
4:57125515	t	g	0.0279	0.01495
4:93775533	t	c	0.0911	0.01493
4:183958431	a	g	-0.0781	0.01494
5:152159589	a	g	-0.118	0.01491
5:159857545	t	c	-0.0655	0.01492
6:11122157	a	g	0.0935	0.01491
6:24899079	a	g	-0.0284	0.01493
6:152530833	t	c	0.156	0.01492
6:159953147	a	g	0.0281	0.01493
7:95855631	t	c	0.0573	0.01492
8:23714870	t	c	-0.1056	0.01493
8:83118810	t	c	-0.3871	0.01491
9:2606140	a	g	0.097	0.01495
9:6155226	t	g	0.0273	0.01493
10:24403045	a	g	-0.1712	0.01492
10:91641239	a	g	-0.0374	0.01493
11:30385563	a	g	-0.1505	0.01492
11:42367287	a	g	0.1245	0.01494
11:66045546	t	g	0.0305	0.01493
11:84352874	a	g	-0.089	0.01491
11:85459823	a	g	0.094	0.01491
11:131357619	t	c	-0.4215	0.01492
12:5600325	t	c	-0.1	0.01492
12:47809679	t	c	0.0309	0.01492
12:75564449	a	c	-0.0755	0.01495
12:86808850	a	g	0.0908	0.01492
12:129763252	t	c	0.1144	0.01495
13:28719402	a	g	0.0707	0.01494
13:30529719	a	g	0.0426	0.01491
13:98426322	a	g	0.1254	0.01491
14:76024891	a	g	0.081	0.01491
14:94362811	t	c	-0.0383	0.01492
15:58058661	t	g	-0.0831	0.01491
16:25451735	t	c	-0.1431	0.01492
17:28189303	a	c	0.0862	0.01493
17:44912736	t	c	0.0471	0.01493
19:5178134	t	c	-0.1308	0.01494
19:40116048	t	g	-0.0343	0.01491
19:56543077	a	g	0.0518	0.01492
20:59708765	t	c	-0.031	0.01495
20:60333814	a	g	-0.0571	0.01495
1:41727918	t	c	-0.1043	0.01496
1:155357296	t	c	-0.0836	0.01498
1:241098840	a	g	0.1082	0.01496
2:18652804	t	c	0.0366	0.01499
2:187904715	a	g	-0.1729	0.01498
2:231490195	t	g	0.1309	0.01498
3:69144852	a	g	0.0276	0.015
4:76828728	a	c	0.0311	0.01499
4:144881975	a	g	0.0429	0.015
4:165317503	a	c	0.1237	0.015
4:183919715	a	c	0.0428	0.01499
5:108509481	t	c	-0.0352	0.01499
5:132598024	t	g	0.0835	0.01496
5:179695076	a	g	-0.0372	0.01499
6:44170320	a	g	0.0956	0.01498
6:96512647	a	g	0.1369	0.01497
6:122345043	t	c	0.03	0.01496
6:164066715	t	c	-0.0333	0.01499
7:2237521	t	c	0.3174	0.01497
7:79588232	a	g	0.1777	0.01499
7:115093112	t	c	0.0297	0.01496
8:5052907	t	c	0.0276	0.01499
8:130347114	t	c	-0.1034	0.01497
8:131938590	t	g	-0.0779	0.01497
8:132230276	t	c	0.0584	0.01498
9:123834300	t	g	-0.1118	0.01497
10:71432755	t	c	-0.0749	0.01498
11:34239946	t	c	-0.0377	0.01496
11:45750551	t	c	0.1063	0.01497
15:87385676	t	c	-0.036	0.01497
15:90365640	a	g	0.147	0.01499
18:41347999	a	c	0.1062	0.01498
18:64416859	t	c	-0.2812	0.01499
19:40224235	t	c	-0.1189	0.01498
20:2962331	a	g	0.0538	0.01496
20:60257003	a	g	0.0493	0.01498
1:34765366	a	g	0.173	0.01501
1:152260798	t	c	0.0828	0.01505
1:162898732	a	g	0.0717	0.01505
1:219470213	a	g	-0.0638	0.01502
1:245599511	a	g	0.0409	0.01503
2:11214530	a	c	0.0743	0.01503
2:53680030	a	g	-0.1086	0.01503
2:66441080	a	g	-0.1394	0.01501
2:68894321	t	c	-0.1327	0.01503
2:119300229	t	c	0.0527	0.01505
2:120020549	t	g	0.1498	0.01501
2:170226310	t	c	-0.0402	0.01504
3:72353415	t	c	-0.0527	0.01505
3:116814461	t	c	0.1287	0.01501
4:4260723	t	c	-0.1805	0.01505
4:57588488	a	g	0.0915	0.01503
4:95632135	t	c	0.1182	0.01502
4:111324363	t	c	-0.0899	0.01502
4:153363612	t	c	0.0525	0.01505
4:180065436	a	g	0.0703	0.01501
5:3875099	t	c	0.0526	0.01502
5:16793151	a	g	0.0282	0.01505
5:137874003	t	c	0.0353	0.01503
6:12284450	a	g	-0.1597	0.01502
6:48849663	t	g	0.0502	0.01505
6:64165962	a	g	0.029	0.01503
7:116854327	a	g	0.103	0.01503
8:65290369	a	g	0.0472	0.01504
8:108287577	t	g	-0.0284	0.01501
9:3790103	a	g	0.0354	0.01501
9:24351840	t	g	0.0782	0.01504
10:129262870	t	g	0.0806	0.01502
11:79163684	t	c	0.0285	0.01503
12:2533178	a	g	0.0275	0.01504
12:42210173	a	c	-0.1462	0.01504
14:39460158	t	c	0.0444	0.01501
14:95900147	a	g	-0.0293	0.01501
15:59444931	a	g	-0.0448	0.01501
16:23686073	a	g	0.155	0.01503
16:81789280	a	g	-0.0982	0.01505
17:65853565	t	c	0.1435	0.01502
18:56895854	t	c	0.072	0.01502
19:13341058	a	g	-0.1144	0.01504
19:47183291	t	c	0.1096	0.01503
20:49731337	a	g	0.1187	0.01504
20:51825112	t	c	-0.0938	0.01505
1:4879445	t	c	0.045	0.01509
1:38607699	t	c	0.0292	0.01507
1:205419580	t	c	0.0588	0.01508
2:47910716	t	c	-0.0456	0.01509
2:120070815	a	c	-0.0274	0.0151
2:218008163	a	g	0.1241	0.01509
2:230943451	a	g	-0.0289	0.01506
3:37478204	t	c	0.1292	0.01508
3:42361700	t	c	0.0809	0.01509
4:96181240	t	c	-0.0313	0.01506
4:104422033	a	g	0.0637	0.01509
5:16095722	t	g	0.1211	0.01507
5:133389809	a	g	0.1291	0.01506
6:31001421	t	c	-0.0892	0.01509
6:48191309	t	c	-0.1449	0.01506
6:112966440	a	c	-0.0417	0.01508
6:131648290	t	c	-0.0942	0.01508
6:158020413	t	c	0.1047	0.01507
7:23966216	a	g	0.0317	0.01509
7:116296896	t	c	0.0309	0.01508
8:93413852	t	c	0.1071	0.01508
8:120320270	a	g	0.0504	0.01508
8:122751359	a	g	-0.123	0.01507
9:38769469	a	g	0.03	0.0151
9:87786642	t	c	-0.0797	0.0151
9:116085278	a	c	-0.1213	0.01509
10:7332632	t	c	-0.0687	0.01506
10:48519051	t	c	-0.1498	0.0151
11:11321835	t	c	0.0763	0.0151
14:37144516	t	c	0.0326	0.01506
16:47146718	a	g	-0.0377	0.01507
17:3352257	a	g	-0.1142	0.0151
17:30297247	a	g	0.0401	0.01507
19:14945165	a	c	-0.0743	0.01508
20:36262752	a	g	-0.1123	0.01508
21:23666019	t	c	0.0276	0.01507
21:34961135	t	c	0.083	0.01509
1:59759283	a	c	-0.058	0.01514
1:91083556	a	g	-0.0616	0.01511
1:201185637	t	c	0.0968	0.01512
1:209054987	a	g	-0.0702	0.01515
2:56543543	a	g	-0.1099	0.01515
3:10489487	t	c	-0.4226	0.01514
3:14421908	a	c	-0.1413	0.01513
3:34193969	a	c	0.0319	0.01515
3:44813350	a	c	-0.129	0.01512
3:97846868	t	c	0.0814	0.01514
3:103747146	t	c	0.0556	0.01515
3:119315456	a	g	-0.0769	0.01513
3:149395542	a	g	-0.1438	0.01515
5:123767170	a	g	-0.1137	0.01511
6:28479990	a	g	-0.0619	0.01513
6:85484784	a	c	-0.0281	0.01514
6:102171623	a	g	-0.0873	0.01513
6:112961464	t	c	0.0273	0.01514
7:31677319	t	c	0.0457	0.01511
7:38543068	a	g	0.088	0.01514
7:104340332	t	c	0.0935	0.01513
7:148029167	t	c	-0.1032	0.01512
7:150700515	t	g	0.0374	0.01512
8:66891150	a	g	0.0632	0.01515
8:114952354	a	g	-0.0281	0.01513
8:144529888	a	c	-0.137	0.01515
9:12277537	a	g	0.1171	0.01513
9:13800109	a	g	0.0499	0.01515
9:16061329	t	c	0.0482	0.01512
9:25882211	t	c	-0.2321	0.01514
11:107352052	a	g	-0.0741	0.01515
12:2345479	t	c	-0.1424	0.01515
12:117810052	a	c	-0.1156	0.01511
12:120877165	a	g	0.1077	0.01515
14:31394538	a	c	-0.0737	0.01515
14:54009108	t	c	-0.0491	0.01515
14:55811995	t	c	0.1494	0.01514
15:95961862	a	c	0.0815	0.01512
16:17883558	t	c	-0.0492	0.01512
20:8522704	a	g	-0.0364	0.01515
2:189391071	t	c	0.1371	0.0152
2:228625270	t	c	-0.1339	0.01518
3:16410535	t	c	-0.0647	0.0152
3:54906547	a	g	0.0654	0.0152
3:122690383	a	g	-0.0336	0.01517
4:4774079	t	c	-0.0304	0.01519
4:188480178	t	g	-0.0974	0.01518
5:134775917	t	c	-0.0788	0.01516
5:167395764	t	c	-0.032	0.01517
6:98796415	a	g	-0.1336	0.01518
6:100527754	t	g	0.0276	0.01517
6:105381972	t	c	0.1259	0.01519
7:76955755	t	g	0.0627	0.01519
7:95714163	a	c	-0.1016	0.01516
7:134254427	a	g	0.0274	0.01519
8:735392	a	g	0.035	0.0152
10:34985068	a	g	0.0824	0.01518
10:53773110	t	c	-0.0325	0.01519
10:107970003	t	c	-0.0306	0.01519
11:105426217	t	c	0.0269	0.01516
11:110849467	t	c	0.0605	0.01519
11:116287909	a	g	-0.0354	0.01518
11:122977369	a	g	-0.0519	0.01517
12:53883988	t	c	-0.0868	0.01518
12:54574336	t	c	-0.1116	0.01517
12:65760022	t	g	0.0859	0.01518
12:114728578	t	c	0.0283	0.0152
13:37722048	a	g	-0.1373	0.01518
14:101999125	a	c	0.088	0.01518
16:21182016	a	g	-0.1301	0.01518
17:10763260	t	g	-0.0949	0.01516
17:28846791	t	c	-0.1079	0.0152
17:30853302	t	c	0.0463	0.01518
17:53433605	a	g	0.0832	0.01517
17:73079398	a	g	0.0292	0.01519
18:27725845	a	c	0.1086	0.01517
20:5637358	a	g	-0.0985	0.01518
1:180549420	a	g	-0.055	0.01523
1:213798251	a	g	0.0606	0.01524
2:25301557	a	g	-0.095	0.01521
2:75145226	t	c	0.0854	0.01521
2:225469413	a	g	-0.0328	0.01523
5:73949009	a	g	-0.0551	0.01523
5:125950479	t	c	0.0713	0.01524
5:148028619	t	g	0.0572	0.01525
6:20338787	t	c	0.0299	0.01522
6:123920572	t	c	-0.0277	0.01521
6:164694771	a	g	0.0591	0.01521
7:8276621	a	g	-0.0271	0.01524
7:8287792	t	c	0.0289	0.01524
7:90851933	a	g	0.1365	0.01521
7:93601541	a	g	0.0682	0.01522
7:97012909	a	g	-0.03	0.01521
7:105840026	a	g	0.0724	0.01522
7:126661335	a	c	0.1127	0.01524
8:515532	t	c	0.0713	0.01525
8:9250562	t	g	0.069	0.01524
8:24904303	t	c	0.1049	0.01521
8:49307746	t	c	-0.0575	0.01521
8:59058018	a	c	-0.032	0.01522
8:131818234	a	g	0.028	0.01525
9:132662722	a	g	0.1809	0.01525
10:4849899	a	c	0.03	0.01521
11:107062356	t	c	0.0352	0.01524
12:53054893	a	c	-0.0662	0.01522
12:78926240	t	c	-0.0346	0.01522
14:55445976	t	c	-0.068	0.01522
14:60453368	t	g	-0.1484	0.01521
15:94371025	t	g	-0.0271	0.01525
16:1401187	t	c	-0.0895	0.01524
17:64783399	a	g	-0.1014	0.01524
18:2288377	t	c	-0.0322	0.01521
18:31517144	a	c	0.0355	0.01522
19:57520814	a	g	0.0351	0.01525
21:42739433	t	c	-0.053	0.01524
1:237477660	a	g	0.1166	0.01528
2:102302978	t	c	-0.0273	0.01527
2:122488379	a	g	0.1032	0.01526
2:186211285	t	g	0.1186	0.01527
2:231174403	t	c	-0.1347	0.0153
4:18202122	a	g	0.1481	0.01528
5:62450608	t	g	0.1776	0.01526
5:76717876	t	g	-0.1693	0.0153
6:70813146	a	g	0.0271	0.01526
7:157691590	a	g	-0.1286	0.01526
8:14450061	t	c	0.0582	0.01528
8:26503490	t	c	-0.1197	0.01528
8:32874571	t	c	-0.0439	0.01526
8:116014429	a	g	0.0645	0.01527
9:78116128	a	g	-0.2554	0.01527
9:82790985	t	c	0.0276	0.01528
9:133347080	a	g	0.0309	0.01527
10:25992308	a	c	0.1799	0.01526
10:71057289	t	c	-0.0383	0.0153
10:90425327	t	c	-0.0305	0.0153
10:129892160	t	c	-0.0279	0.01528
11:2832905	t	c	-0.0412	0.01529
11:99853455	t	c	0.0271	0.01528
14:75126566	t	c	-0.0333	0.01529
15:54947954	a	c	-0.0354	0.01528
15:93797028	t	c	-0.0371	0.01526
16:26594403	a	g	-0.0277	0.01529
17:13167398	a	c	0.0564	0.01529
18:49616320	a	c	-0.0469	0.01529
18:76848599	t	c	0.0335	0.01527
19:41429426	t	c	0.1719	0.01528
20:13874582	t	c	-0.0736	0.01528
20:46507978	t	c	-0.0285	0.01527
21:22660796	t	c	0.0306	0.01529
1:102691612	t	c	-0.1383	0.01533
1:187175690	a	g	0.1164	0.01535
1:245323497	a	g	0.1398	0.01535
2:3190742	t	c	0.1081	0.01534
2:11302468	a	c	0.0617	0.01531
2:21086334	t	c	-0.1358	0.01533
2:98894691	a	g	0.1268	0.01531
2:181032357	a	g	-0.1091	0.01535
3:8450907	t	c	-0.068	0.01531
3:107072548	t	g	0.0294	0.01535
3:183875822	t	c	-0.0278	0.01531
4:22660304	t	g	-0.1375	0.01533
4:23593379	a	g	0.038	0.01533
5:56233227	a	g	0.1182	0.01534
5:157303469	a	c	-0.0301	0.01532
7:49757758	a	c	0.1456	0.01534
8:1162927	t	c	-0.0351	0.01532
10:50117863	a	g	0.037	0.01531
10:68293694	a	g	-0.0314	0.01531
10:72002133	a	g	0.17	0.01535
10:132205520	a	g	-0.0958	0.01532
12:76031417	a	g	0.0866	0.01533
12:98737811	t	c	0.0975	0.01532
12:119332360	t	c	-0.0288	0.01532
15:27408855	t	c	-0.0279	0.01535
20:50635427	t	c	-0.0289	0.01535
1:238247378	t	c	0.0529	0.01539
2:46667757	a	g	-0.1032	0.01536
2:67827119	t	c	-0.1075	0.01536
2:186103626	t	c	0.0448	0.01537
3:45987980	a	g	-0.3081	0.01536
4:1750155	t	c	0.0318	0.01536
4:102831228	t	c	0.1201	0.01537
4:121520505	t	c	0.1385	0.01536
5:4751812	a	g	0.0301	0.01539
5:42915470	t	c	0.0306	0.0154
5:95784186	a	g	0.1166	0.0154
5:105896594	t	c	-0.032	0.01538
5:136005600	a	c	0.1116	0.01539
5:140332328	t	c	0.1333	0.01537
5:159462422	t	c	-0.0392	0.01539
6:91544513	t	c	-0.0274	0.01539
7:47077443	a	g	-0.0349	0.01537
7:68662291	a	c	-0.0972	0.01538
7:90225830	a	g	-0.089	0.0154
8:20801499	t	c	-0.0322	0.01537
8:132273687	a	g	-0.0375	0.01536
8:139876667	a	g	0.0581	0.01539
9:80742208	a	g	0.1136	0.01538
9:139235526	a	c	-0.0451	0.01538
10:125613192	a	g	0.1596	0.01536
10:133934586	a	g	0.0294	0.01536
12:56033326	a	g	0.046	0.01537
12:85203403	t	c	-0.0277	0.0154
13:22049194	a	g	0.1456	0.01537
13:36270012	a	g	-0.0814	0.01538
13:98076178	t	c	0.0302	0.01536
15:61354459	t	c	-0.0992	0.01538
16:3833306	a	g	-0.0875	0.01537
16:51645849	t	c	-0.0506	0.01539
18:76419083	t	c	0.0601	0.01539
1:20675257	a	g	0.1166	0.01544
1:52820852	t	c	-0.1452	0.01542
2:181677846	a	c	0.1215	0.01545
3:15969428	t	c	-0.1465	0.01541
3:73284595	a	g	0.0821	0.01543
3:103054350	t	c	-0.2369	0.01541
3:186432592	t	c	-0.1192	0.01545
4:13073941	a	c	-0.1312	0.01545
4:86703295	t	c	-0.0285	0.01543
4:138526199	t	c	0.033	0.01543
4:156639648	a	g	0.123	0.01545
4:164635567	t	c	0.1749	0.01545
4:166057417	a	c	-0.0896	0.01545
5:19668948	t	c	-0.1997	0.01541
5:43985155	t	g	-0.0861	0.01543
5:53150411	t	c	-0.0318	0.01542
6:46830100	a	g	0.0925	0.01541
6:102826020	a	g	0.029	0.01541
6:145996285	t	g	0.1047	0.01542
7:7968972	t	c	-0.089	0.01541
7:23400566	a	g	-0.1134	0.01541
7:135474205	a	g	-0.1462	0.01541
8:55523379	a	g	-0.0275	0.01543
8:95800869	a	g	-0.0355	0.01545
9:85536579	a	g	-0.0362	0.01543
10:36727765	t	c	0.2551	0.01544
11:59563515	a	g	-0.0974	0.01544
12:10941164	a	g	-0.0618	0.01544
12:15583009	a	g	-0.0496	0.01544
12:52975026	a	g	-0.08	0.01541
12:86135692	a	g	-0.0291	0.01545
13:21656133	t	c	-0.03	0.01542
13:46009537	t	c	0.1402	0.01542
13:100463872	a	g	-0.1183	0.01545
14:104344015	t	c	-0.1158	0.01541
15:62466141	a	g	-0.0929	0.01542
17:11340943	a	g	0.0631	0.01545
17:72220729	a	g	0.049	0.01545
18:23051786	a	g	0.1224	0.01545
21:27399972	a	g	-0.0994	0.01544
1:25197357	t	g	-0.0746	0.01547
1:151813202	a	g	-0.1235	0.01548
1:161049383	t	g	0.0947	0.0155
1:245768275	t	c	-0.1748	0.01548
2:54552972	a	g	0.0848	0.01547
3:53051577	a	g	0.0285	0.01548
3:74558402	a	c	0.0319	0.01548
3:100924203	a	g	0.0409	0.01546
3:120417114	a	g	-0.0889	0.01547
4:41332072	t	c	0.0907	0.01548
4:112073949	a	g	0.0949	0.0155
5:160567890	a	c	0.1351	0.01546
6:46333295	t	c	0.1502	0.01548
6:72791362	a	g	0.1343	0.01547
6:142562457	t	g	0.0309	0.01546
7:71230939	a	g	0.0516	0.01548
7:147642038	t	c	-0.0273	0.01549
8:84650840	a	c	0.0346	0.01546
8:120577056	t	c	-0.1468	0.01548
8:128630881	a	g	0.0391	0.01547
8:139787340	t	c	0.0329	0.01548
9:9187353	t	g	0.0432	0.01547
9:10743825	t	c	0.1933	0.01547
9:16197113	t	c	0.0409	0.0155
9:114622341	t	c	0.0823	0.01549
10:62033377	t	c	0.1139	0.01549
10:111443153	a	g	-0.0357	0.01548
11:34502123	a	g	0.1535	0.01549
11:68914408	t	c	-0.056	0.01548
12:3768915	t	c	-0.1174	0.0155
12:15044239	a	g	-0.1131	0.01547
12:89620540	t	g	0.03	0.01549
13:50238448	t	c	-0.102	0.01548
13:94868901	a	g	0.146	0.01546
13:112156412	a	c	-0.0447	0.01547
13:113905074	a	g	0.1756	0.01546
14:37976286	t	c	0.114	0.01549
14:45728140	t	c	-0.1005	0.01547
14:47239445	t	g	0.1402	0.01546
14:69777358	a	c	0.0433	0.0155
14:99670356	a	g	0.133	0.0155
16:57696347	t	c	0.0334	0.0155
16:60891974	a	c	-0.0297	0.01548
16:80268871	t	c	-0.1342	0.01547
16:86160410	t	c	0.0358	0.01548
17:77220594	a	c	0.028	0.01547
20:16176203	t	c	0.035	0.01547
1:71256068	t	c	-0.0733	0.01554
1:97442229	a	c	-0.0277	0.01554
1:224469579	t	c	-0.1625	0.01555
2:170281898	a	c	0.0805	0.01552
2:240003465	t	c	-0.033	0.01555
3:2079789	a	g	-0.0309	0.01553
3:53626378	t	g	-0.1176	0.01554
3:64097705	t	c	-0.0291	0.01553
3:192092995	t	c	-0.0798	0.01554
4:133687271	a	g	0.1209	0.01553
5:45983733	a	g	0.0532	0.01551
6:9663729	t	c	0.1196	0.01551
6:76705876	t	g	-0.0283	0.01555
6:91252846	t	c	0.1625	0.01552
6:117258372	a	c	0.1142	0.01551
6:142447015	t	c	0.0655	0.01555
6:151297701	a	g	0.13	0.01553
6:169340551	a	g	0.0573	0.01553
7:8197462	t	c	-0.1031	0.01555
8:6455701	t	g	0.0297	0.01553
9:79170769	t	c	0.1542	0.01551
9:116999067	t	c	-0.0814	0.01552
9:126374039	t	c	-0.1675	0.01554
10:2656042	a	g	0.112	0.01552
10:62957704	t	c	-0.0565	0.01551
15:39702023	t	g	0.1358	0.01551
15:56134922	t	c	-0.0772	0.01553
17:5987108	a	g	0.0342	0.01553
17:68407415	a	g	0.1332	0.01552
18:70055743	t	c	0.1119	0.01551
20:59650156	t	g	-0.0453	0.01552
21:44184483	a	g	0.0746	0.01554
1:33995719	t	c	0.0505	0.01557
1:218962564	a	g	-0.0804	0.01557
2:5873496	a	g	0.028	0.01559
2:110439949	a	g	0.0354	0.01558
2:133932031	t	c	0.0538	0.0156
2:199679110	t	g	0.0538	0.01557
3:3702601	a	g	-0.0303	0.01558
3:196271808	a	g	0.0372	0.01557
4:84278380	t	g	0.0474	0.01557
5:27301970	t	c	0.1296	0.01557
5:55567087	a	g	0.0402	0.01556
6:116399252	a	g	-0.124	0.01557
7:27986644	a	g	-0.0956	0.01558
7:54070048	a	g	0.095	0.01557
7:157850010	t	c	0.0962	0.01557
8:56874921	t	g	0.114	0.01559
9:14991784	t	g	-0.0694	0.0156
9:100479810	t	g	-0.0908	0.01558
10:17649758	t	c	0.0301	0.01556
10:86897617	a	g	0.0421	0.01559
11:5558142	t	g	-0.0286	0.01559
11:24642828	a	g	0.074	0.01559
11:119879327	t	c	0.0313	0.01556
11:134342267	a	g	0.0847	0.01558
12:33622807	t	g	0.0955	0.01557
12:98013315	a	c	0.038	0.01556
12:118202077	a	c	-0.0471	0.0156
12:124251303	a	g	0.0914	0.0156
12:129532992	a	g	0.027	0.01557
15:97036152	t	c	-0.0279	0.01558
17:44202136	t	c	0.0778	0.0156
17:61221245	a	g	0.0835	0.01557
18:41871064	t	c	-0.0268	0.01556
18:42847744	a	g	0.1057	0.01557
19:53074589	a	g	0.0617	0.01559
20:46851924	t	c	0.0298	0.01557
20:54207719	a	g	0.0687	0.01556
1:5948193	a	g	-0.1456	0.01562
1:22301036	a	g	0.1395	0.01564
1:68888482	a	c	-0.0362	0.01562
1:147164379	t	g	-0.0379	0.01561
1:158054379	a	g	0.0296	0.01563
1:209778052	t	c	-0.1326	0.01561
1:238909536	a	g	-0.1318	0.01563
1:239264018	a	g	0.0348	0.01562
2:30458643	t	c	-0.0994	0.01565
2:75870951	a	g	-0.097	0.01564
2:81318385	t	c	-0.1252	0.01561
2:102950822	a	c	-0.0273	0.01561
2:185469031	a	g	0.0533	0.01562
3:49125477	t	c	-0.0964	0.01564
3:72101063	t	c	0.1246	0.01561
3:125303760	t	c	-0.0438	0.01563
3:193886284	t	c	0.0815	0.01563
4:60763339	a	c	-0.0914	0.01563
4:87211471	t	c	0.044	0.01565
4:148398051	t	g	-0.0665	0.01562
4:187846699	a	g	-0.0277	0.01563
5:72694579	t	c	0.0704	0.01563
6:137277890	t	c	0.1004	0.01565
7:100948025	t	c	-0.1271	0.01565
7:103054631	a	c	0.1053	0.01562
9:78674725	t	c	-0.0874	0.01561
10:19820077	a	c	0.1285	0.01565
10:117918311	t	c	0.0295	0.01563
10:132849063	t	c	-0.0677	0.01563
11:4912243	a	c	-0.0852	0.01562
11:7257123	t	g	-0.075	0.01563
11:35272139	a	g	0.0741	0.01561
11:80659605	a	g	-0.2619	0.01565
11:107555121	t	c	0.1591	0.01563
12:4074906	a	c	0.0293	0.01564
12:52422619	a	g	0.1015	0.01561
12:96823499	a	g	-0.1749	0.01561
12:105885245	a	c	0.0331	0.01565
12:122675882	t	c	-0.0339	0.01564
13:71381058	a	c	0.0903	0.01562
13:106464318	t	c	0.0555	0.01562
15:70711303	a	g	-0.0349	0.01561
16:57724544	a	g	0.0572	0.01565
16:59213578	t	c	-0.0437	0.01565
16:84857679	a	g	0.0305	0.01565
17:26801637	a	g	0.0983	0.01563
18:28579842	t	c	0.1807	0.01565
18:45770764	t	c	0.0351	0.01563
19:6097508	t	c	0.1894	0.01563
20:426899	t	c	0.0788	0.01564
20:9990829	t	c	0.0384	0.01564
1:115063274	a	g	-0.143	0.01568
1:231556395	t	c	-0.0393	0.01568
2:85340922	a	g	0.0379	0.01568
2:233061937	a	g	-0.1284	0.01568
3:4951653	a	g	0.0873	0.0157
3:12320348	a	c	0.0615	0.01567
3:22412421	t	c	-0.0991	0.01567
3:115434313	t	c	-0.0423	0.01568
3:143188308	a	c	0.1299	0.01566
3:172206404	t	c	-0.0374	0.01566
4:5953143	t	c	0.1314	0.0157
4:11191470	t	g	0.0446	0.01567
4:18126202	t	c	-0.0291	0.01569
4:44573582	a	g	0.1131	0.01569
4:76871740	t	c	-0.1159	0.01567
4:83430393	t	c	0.1092	0.01567
4:182740613	t	c	0.0282	0.0157
5:72525291	t	g	-0.0966	0.01568
5:110977024	a	g	-0.0294	0.01568
5:158755960	a	g	-0.0272	0.01567
6:23885295	t	c	-0.0458	0.01567
6:134574934	t	c	0.0275	0.0157
6:166197239	a	g	0.0282	0.01569
7:132311102	t	c	-0.0378	0.0157
7:133840652	t	c	0.0276	0.01566
10:10602446	t	c	-0.0264	0.01567
10:27609866	t	c	-0.151	0.01567
10:28687988	a	g	0.0506	0.01569
10:129430443	a	g	-0.0705	0.01566
11:27020159	a	c	0.0874	0.01569
11:75276721	t	c	-0.0271	0.0157
11:108983661	t	c	-0.1016	0.01567
11:109190345	t	c	0.0405	0.01568
12:92548180	a	c	-0.0269	0.0157
12:118203997	a	g	-0.0324	0.01569
13:44265526	t	c	-0.0771	0.01569
13:108986789	a	c	0.0518	0.0157
14:29459230	a	g	-0.0975	0.01567
16:30516492	a	g	0.0307	0.0157
16:77327957	t	c	-0.0268	0.0157
17:70367644	t	c	0.0353	0.01566
18:64680884	a	g	0.1467	0.01566
21:18412494	a	g	-0.1405	0.0157
1:57348427	a	c	-0.0664	0.01573
1:72583521	a	g	-0.0862	0.01574
1:81453334	t	g	0.0545	0.01575
1:182018617	t	c	0.1147	0.01575
1:183820769	a	g	-0.0307	0.01575
1:245661269	a	c	-0.0998	0.01575
2:42312094	t	c	0.0583	0.01574
2:77131674	t	c	-0.1337	0.01571
2:228262639	a	g	-0.0444	0.01572
3:21538476	t	c	-0.0995	0.01573
3:177064814	a	g	0.0271	0.01571
3:192840477	a	g	-0.0338	0.01575
4:118340767	t	c	0.0277	0.01575
4:175716490	t	c	0.0297	0.01573
4:187488583	t	c	-0.0332	0.01573
5:113487975	t	c	0.091	0.01574
6:32289804	t	c	0.1646	0.01575
6:158537561	t	c	-0.121	0.01572
7:17891266	t	g	0.0834	0.01574
7:27522047	a	g	0.1241	0.01572
7:49286555	t	c	0.0313	0.01575
7:77620790	t	c	0.1469	0.01572
8:24306328	a	c	-0.096	0.01573
8:70543043	a	g	-0.1142	0.01574
8:135534228	t	c	-0.0716	0.01573
9:7542428	a	c	0.0379	0.01573
9:118958828	a	c	0.1012	0.01575
10:15093224	a	g	0.0826	0.01573
10:30434185	t	c	-0.0757	0.01572
10:50373738	t	g	0.1363	0.01571
10:63715591	a	g	0.1205	0.01571
10:64291308	t	c	-0.0303	0.01575
10:68484465	a	g	-0.0799	0.01572
11:27838116	a	g	0.0462	0.01575
11:115037061	a	c	0.0269	0.01573
11:117995697	a	g	0.0672	0.01572
12:44241680	t	c	-0.0718	0.01575
12:68612482	t	c	-0.1157	0.01575
12:80344447	a	g	0.103	0.01571
12:115222955	t	c	0.0278	0.01574
13:49183598	a	g	0.0898	0.01572
14:48026112	t	g	-0.1282	0.01572
14:69773923	t	c	-0.1137	0.01573
14:82708789	t	c	0.0672	0.01575
14:104927329	a	g	-0.0376	0.01573
16:81306840	a	g	-0.0286	0.01574
17:53913159	t	c	-0.0361	0.01575
17:75251514	a	g	-0.0286	0.01571
17:75363996	t	c	-0.1482	0.01571
18:62526594	t	g	0.0519	0.01575
20:55149128	a	g	-0.0751	0.01573
20:60380813	a	g	-0.111	0.01573
1:26903175	a	g	-0.0595	0.01576
1:28597209	a	g	-0.0649	0.0158
1:78714771	t	c	-0.0613	0.01579
2:46069470	t	c	-0.0684	0.01579
2:161639823	a	g	-0.1078	0.01579
2:163607747	t	c	0.1717	0.01578
2:221975626	a	g	0.1252	0.01577
3:11752821	a	g	-0.044	0.01577
3:96625046	t	g	0.0775	0.01579
3:97671742	a	g	-0.0292	0.01579
3:105076941	t	c	-0.0779	0.01576
3:118028547	a	c	-0.102	0.01579
3:139619069	t	c	-0.0268	0.01579
3:143358572	a	g	0.1373	0.01576
3:173573907	a	g	0.0557	0.01576
4:151021503	a	g	0.2887	0.01579
5:38373501	t	c	0.1832	0.0158
5:132475230	a	g	-0.05	0.01576
5:161832888	a	g	-0.0736	0.0158
5:163157177	a	g	-0.0439	0.0158
5:174603955	a	g	0.0274	0.01579
6:129173358	a	g	-0.0938	0.01578
7:41931727	t	c	0.1583	0.01577
7:78116833	t	c	-0.0356	0.01579
7:79162482	t	c	0.1001	0.01576
7:148278392	t	c	-0.1145	0.0158
7:153993387	t	g	-0.0841	0.01577
7:154432365	t	c	-0.0339	0.01576
8:76775112	a	g	0.1595	0.01578
8:80617416	a	g	-0.0668	0.01577
8:105787688	t	c	-0.0296	0.01578
9:6646066	t	g	0.081	0.0158
9:28338766	t	c	-0.0704	0.01576
9:73527138	t	c	-0.0312	0.0158
10:20141676	t	c	0.0412	0.01578
10:21922812	a	g	0.0587	0.0158
10:78712361	a	g	0.0289	0.01579
10:106839784	a	g	0.0779	0.01579
11:20102089	t	g	-0.0397	0.01577
12:129884050	a	g	-0.0312	0.0158
13:36445226	a	g	0.0926	0.01577
13:48311954	t	c	-0.1288	0.01578
13:55019326	t	c	-0.1617	0.01579
13:67686840	t	c	-0.0535	0.01578
13:76481847	t	c	-0.1116	0.01578
14:52705940	a	g	-0.0721	0.01578
14:65598267	t	c	-0.0815	0.01579
15:29586577	a	g	-0.0605	0.01578
18:13526704	a	g	0.0617	0.01576
21:33057606	a	g	0.1173	0.01579
1:29340043	a	g	-0.0852	0.01581
1:159897754	t	c	-0.07	0.01585
1:163195925	t	g	0.0729	0.01582
1:169668590	a	c	0.115	0.01585
1:178686247	a	g	0.0278	0.01581
1:231706457	t	c	0.1181	0.01582
1:239044561	t	c	-0.0989	0.01585
2:41402869	a	g	-0.1128	0.01582
3:96416690	t	c	-0.1175	0.01585
3:121302169	a	g	-0.0285	0.01581
3:188897619	a	g	0.0735	0.01583
4:118058236	t	c	-0.027	0.01582
4:155332188	t	c	-0.0952	0.01582
5:6031709	a	g	0.0966	0.01585
6:25719596	a	g	-0.1304	0.01582
6:36237109	t	c	-0.1072	0.01584
6:144316792	a	g	0.0268	0.01581
7:50099145	a	g	0.1235	0.01584
7:98266573	t	c	-0.128	0.01581
7:146298787	a	g	0.1392	0.01583
7:147186760	t	g	0.0826	0.01583
8:5415209	a	c	0.1195	0.01581
8:128390660	a	g	0.0346	0.01581
9:114376985	a	g	0.1323	0.01582
10:13558424	a	c	0.1343	0.01581
10:95782755	t	g	-0.1009	0.01583
11:1605369	t	c	0.1315	0.01582
11:29286442	t	c	-0.3433	0.01583
12:26361035	t	c	-0.045	0.01582
12:61511734	t	c	0.1167	0.01581
13:54093177	t	c	0.0869	0.01582
13:55081619	t	c	-0.1099	0.01585
14:30452969	a	g	0.0512	0.01581
15:31540641	a	g	-0.0392	0.01583
15:66679139	t	c	-0.0987	0.01583
15:85467070	a	g	0.0292	0.01582
15:87078337	a	c	0.0504	0.01582
16:48924228	a	g	0.1591	0.01582
17:40295870	a	c	-0.0759	0.01581
17:45278937	t	c	0.0558	0.01584
17:49473364	a	g	0.0979	0.01584
18:65927790	a	g	-0.0271	0.01582
20:55469957	a	g	0.1054	0.01585
1:56689798	t	c	0.0414	0.01586
1:169441188	a	g	-0.0517	0.01588
2:39995482	t	c	-0.1588	0.01586
2:51325148	a	g	-0.1623	0.01587
2:213004961	t	c	-0.0558	0.01586
3:14852383	t	c	0.1537	0.01586
3:96943885	t	c	0.0803	0.01586
3:147508076	t	c	-0.0323	0.01589
4:4492285	t	c	-0.0643	0.01588
4:100294222	t	c	0.0342	0.0159
4:175058705	a	g	0.0551	0.01587
5:31977013	a	g	-0.1224	0.01589
5:38941278	a	g	-0.1294	0.01586
5:112542134	a	g	-0.1193	0.01589
5:131708877	t	c	-0.0266	0.01586
6:19560024	t	c	0.0324	0.01587
6:70700121	a	g	0.0274	0.01586
6:106364158	a	c	0.1066	0.01586
7:29314384	a	g	0.0636	0.0159
7:71903955	a	c	0.0297	0.01586
7:144952805	t	g	-0.1054	0.01586
7:155313412	a	g	-0.0268	0.01586
8:62813843	t	c	-0.1319	0.01589
9:6987941	t	c	0.0267	0.01589
9:9886403	a	c	0.0397	0.01589
9:79801143	t	c	-0.0641	0.01586
9:116910755	a	c	-0.0466	0.01589
11:133037027	t	g	-0.0266	0.0159
14:24168586	t	c	0.0452	0.0159
14:50477311	a	g	0.0479	0.01588
14:84808459	t	c	-0.1143	0.01588
14:90798969	t	c	0.0863	0.01587
14:96379833	t	c	0.0288	0.01589
15:38029905	t	c	0.1411	0.01586
15:53886994	a	c	0.0702	0.01588
16:81337934	t	c	-0.1519	0.01589
19:15961751	t	c	0.04	0.0159
19:40419558	a	g	0.0332	0.01587
20:18063552	a	g	-0.0501	0.01587
1:86255018	t	c	-0.1318	0.01592
1:164955776	a	c	-0.3706	0.01593
1:211226544	t	c	0.0759	0.01591
1:216926944	t	c	0.0518	0.01591
1:230310972	t	c	-0.0504	0.01591
1:246955441	t	c	-0.1142	0.01592
2:18930358	a	g	-0.0672	0.01595
2:37596378	a	c	-0.0444	0.01595
2:50717862	t	c	0.0444	0.01591
2:98975337	t	c	0.128	0.01592
2:113551724	t	g	0.1327	0.01593
2:125821702	a	g	0.2057	0.01595
2:173655524	a	g	0.0269	0.01592
3:8575845	a	g	0.0501	0.01591
3:14421239	a	g	-0.0603	0.01594
3:18144229	a	g	0.3749	0.01592
3:179396845	a	g	0.0275	0.01591
3:184103410	t	c	-0.0299	0.01593
3:186086283	t	c	0.0275	0.01594
4:135925836	a	g	-0.0439	0.01592
4:149648035	a	g	-0.0267	0.01593
5:14693398	t	c	-0.0673	0.01594
5:46270534	a	g	0.0691	0.01591
5:132730346	a	g	0.1036	0.01594
5:147541163	t	c	0.027	0.01595
5:169347526	t	c	-0.0797	0.01594
6:3134899	t	c	0.1672	0.01594
6:8023700	a	g	-0.0531	0.01591
6:9261291	a	g	-0.1117	0.01595
6:15447181	a	g	0.0832	0.01591
6:54921488	a	c	-0.1378	0.01594
7:20364992	a	g	0.1087	0.01592
7:35818370	a	g	-0.0445	0.01595
7:52298847	a	g	0.1041	0.01591
7:69952187	t	c	0.0316	0.01594
7:132443552	t	c	-0.0748	0.01591
9:8169035	t	c	0.0308	0.01594
9:89867697	t	c	0.1192	0.01593
10:17354581	a	g	-0.059	0.01591
11:70493707	t	c	-0.0668	0.01592
13:42579631	a	g	-0.0289	0.01595
13:78471025	a	g	-0.1001	0.01591
15:75539073	a	g	-0.0688	0.01592
17:55284434	t	c	0.0921	0.01591
17:71746259	a	g	0.1334	0.01594
18:46098396	a	g	0.0924	0.01591
20:31833160	a	g	0.2076	0.01594
20:43447541	t	c	-0.0549	0.01594
2:575418	a	g	-0.1255	0.01597
2:6739176	t	c	-0.0385	0.01598
2:15238042	t	c	0.1928	0.01599
2:56347728	t	c	-0.1425	0.01598
2:103816493	t	c	-0.1235	0.01598
2:122021881	a	g	0.157	0.016
2:164479135	a	g	0.0979	0.01597
2:166963662	a	g	-0.1014	0.016
2:240193329	t	c	-0.0418	0.01597
3:21951199	t	c	-0.0701	0.01596
4:8721468	a	g	0.0616	0.01596
4:97489174	a	g	0.0266	0.01598
4:150697976	a	g	0.119	0.01599
4:181563612	a	g	0.2134	0.01598
5:94077815	t	c	-0.0358	0.01596
7:3049311	t	c	0.1124	0.01597
7:51657080	t	c	-0.1214	0.01599
7:149144803	a	g	0.0434	0.01599
8:30773018	t	c	0.1635	0.01596
8:54742376	a	g	-0.06	0.01598
8:67127559	t	c	-0.15	0.01596
8:74736043	t	c	0.1318	0.01598
8:85035140	t	c	0.0766	0.01599
8:125776767	a	g	0.0312	0.01596
8:131783716	t	c	-0.057	0.01596
9:89311294	t	c	0.1002	0.01598
9:138628816	a	g	0.0386	0.01598
11:117027183	a	g	0.1285	0.016
12:47103475	t	g	0.0278	0.01598
12:100823470	a	g	-0.1556	0.016
12:128986649	a	g	0.0883	0.01597
13:113584620	a	g	0.0348	0.01599
14:67017574	t	g	-0.0466	0.01599
15:67725897	a	g	-0.0847	0.01597
16:56511925	t	c	0.043	0.01598
18:44312311	t	c	0.0278	0.01599
18:70326804	t	c	-0.0275	0.01598
21:21979164	a	g	-0.0818	0.016
21:41710989	t	c	-0.1436	0.01599
1:61410598	a	g	0.0366	0.01605
1:175404332	t	g	0.0375	0.01601
1:232995610	a	g	0.1611	0.01604
1:233125992	a	g	-0.0312	0.01604
2:47567329	a	g	-0.0363	0.01605
2:81720176	a	c	0.0773	0.01602
2:154813771	a	g	-0.0903	0.01603
3:8706520	t	c	0.0314	0.01602
3:18674920	t	c	-0.0278	0.01605
3:25475924	a	g	-0.0477	0.01605
3:73830261	t	c	0.048	0.01604
3:100785314	t	c	0.0284	0.01604
3:169037940	a	g	-0.0275	0.01601
4:95488920	a	g	-0.0668	0.01605
4:154723673	t	c	-0.0265	0.01604
5:19850623	a	c	0.1317	0.01602
5:147661127	t	c	-0.141	0.01605
5:173689257	a	g	-0.0829	0.01605
5:177782904	a	g	0.0672	0.01603
6:24000727	a	g	-0.0276	0.01601
6:115026310	a	c	0.0277	0.01605
6:162489533	a	g	-0.0326	0.01602
6:163364454	a	g	0.1027	0.01603
7:20301683	a	g	0.0295	0.01604
7:154960372	a	g	-0.1226	0.01601
8:34487500	a	g	-0.1207	0.01601
8:141306363	a	g	0.1076	0.01601
9:26552129	t	c	-0.131	0.01603
9:100905658	a	g	0.0431	0.01602
9:114883408	t	c	0.0351	0.01605
9:126925002	t	g	0.0917	0.01604
10:127658959	t	c	0.1305	0.01605
11:103925584	a	g	0.0286	0.01604
13:70764208	t	c	0.0738	0.01604
13:109372754	t	c	-0.0614	0.01601
15:61646890	a	g	-0.2527	0.01605
16:7414430	t	c	-0.1262	0.01602
16:61768176	t	c	0.1498	0.01604
16:67367829	a	g	0.0304	0.01601
17:12653240	a	c	-0.0291	0.01603
19:17290955	t	c	-0.1483	0.01601
20:11511394	t	c	0.0469	0.01602
1:171357250	t	c	-0.0524	0.0161
1:220967683	a	g	0.0271	0.01607
1:245870732	a	c	0.3131	0.0161
3:19664511	t	c	0.0727	0.01607
3:60988591	a	g	0.1309	0.0161
4:93942013	a	g	0.1067	0.01608
4:166838056	a	g	-0.103	0.01607
5:32055241	t	c	-0.1181	0.01606
5:56242548	t	c	-0.0751	0.01607
5:173689971	a	g	-0.0309	0.01608
6:41690052	t	c	-0.1362	0.01609
6:70111842	t	c	0.082	0.0161
6:76658593	t	c	-0.0841	0.01607
7:5334321	a	g	0.0307	0.0161
7:31404928	a	g	-0.0423	0.01607
7:82979218	t	c	0.0944	0.0161
7:102686670	a	c	0.1027	0.0161
7:123573480	t	c	-0.0558	0.0161
8:17367451	t	c	-0.043	0.01609
8:24963822	t	c	-0.1173	0.01609
8:70532665	t	c	0.0911	0.0161
8:70926871	t	c	0.0357	0.01607
8:74907017	t	c	-0.0768	0.01606
8:102741935	t	g	-0.3248	0.01609
9:105235428	a	g	0.0763	0.01609
10:3544637	a	g	-0.0467	0.01606
10:120650429	t	g	0.0877	0.0161
10:125536691	a	g	-0.0407	0.01607
11:1836032	t	c	-0.0298	0.01607
11:119776105	t	g	-0.0631	0.0161
12:120128469	t	c	-0.107	0.0161
13:29752739	t	g	0.0349	0.01609
13:29890256	a	g	-0.0573	0.0161
13:111319945	a	g	0.0989	0.01607
14:20893605	t	c	-0.0347	0.0161
14:37175066	t	c	-0.0575	0.0161
14:92710735	a	g	-0.3447	0.0161
15:70401447	a	g	-0.0447	0.01606
15:93297317	a	g	0.0299	0.01606
15:93900612	t	c	-0.0328	0.01607
16:19226696	t	c	0.0332	0.01609
17:14912004	a	g	0.0554	0.01608
20:10710743	t	c	-0.1562	0.0161
1:102295685	t	c	-0.0592	0.01613
1:111379853	a	g	0.1304	0.01612
1:165310735	a	g	0.0649	0.01613
1:178001395	a	g	-0.0392	0.01614
1:204446313	t	c	-0.118	0.01613
2:7666109	t	c	-0.0596	0.01612
2:208553918	a	c	-0.1277	0.01614
2:227184743	t	c	-0.1344	0.01612
3:55698764	t	g	0.0313	0.01614
3:66721993	a	g	-0.1168	0.01611
3:81162461	t	g	0.027	0.01612
3:89862209	a	g	-0.1279	0.01614
4:16026519	t	c	-0.0553	0.01615
4:109664510	t	c	-0.1071	0.01611
5:31322769	a	g	0.1101	0.01612
5:73543981	t	c	0.1521	0.01612
6:38252055	a	c	-0.1259	0.01612
6:167168742	a	g	0.0579	0.01615
7:19020447	t	c	0.0276	0.01611
8:13429350	a	g	0.0786	0.01612
8:98614343	t	c	-0.1416	0.01613
8:123856341	t	c	-0.044	0.01613
9:78226901	t	c	0.1314	0.01612
9:98105210	t	c	0.0823	0.01613
9:107041518	a	c	0.1225	0.01614
9:124278307	t	c	-0.1087	0.01611
9:133631119	t	c	0.0305	0.01615
10:1937926	a	g	0.0269	0.01612
10:24983075	a	g	0.0515	0.01615
10:30542065	a	g	-0.05	0.01615
10:64030619	a	g	0.1016	0.01611
10:96351403	a	g	-0.1714	0.01613
11:6726578	a	g	-0.0323	0.01614
11:80118874	a	c	0.0877	0.01611
11:94663663	t	c	0.0812	0.01612
11:108701491	a	g	-0.0477	0.01615
12:23870098	t	g	0.0423	0.01614
12:39939449	a	c	0.082	0.01615
12:62655391	t	c	-0.0563	0.01612
12:97206910	a	g	0.1047	0.01614
13:31299064	t	c	-0.0467	0.01611
13:43334674	t	c	-0.0304	0.01614
13:81442261	a	g	-0.1393	0.01615
13:113351543	t	c	-0.1054	0.01615
17:8721393	a	c	-0.1059	0.01611
18:8405765	a	g	0.0442	0.01613
18:41805939	a	g	-0.0507	0.01613
20:36956026	a	g	0.1926	0.01611
21:17614310	t	c	0.0696	0.01612
1:25040302	t	g	0.0927	0.01617
1:34899796	t	c	-0.0358	0.01617
1:37839088	t	c	-0.0722	0.01617
1:45390969	a	g	-0.1259	0.01619
1:54049955	t	c	-0.0635	0.01619
1:231935694	t	c	-0.052	0.01618
2:734872	t	g	0.1304	0.0162
2:30303734	t	c	0.0789	0.01616
2:47077502	a	g	-0.0438	0.01618
2:67927023	a	g	0.0303	0.01617
2:155676979	a	g	0.0927	0.01617
2:201998932	a	g	-0.0275	0.01616
2:236278203	a	g	0.0616	0.01616
4:41976129	a	g	0.0314	0.0162
4:82031247	t	g	0.1371	0.0162
4:88975684	t	g	-0.0689	0.01618
4:139346188	t	c	0.0302	0.01619
4:149194349	a	g	0.0741	0.01619
4:155681792	t	g	-0.0343	0.01616
6:27746342	a	g	0.1085	0.0162
6:32866091	a	g	-0.0706	0.01616
6:70250729	t	c	0.0271	0.01619
6:74198679	t	c	-0.096	0.01616
6:82469290	t	c	-0.1083	0.01617
6:151481176	a	g	-0.0615	0.0162
6:160496319	t	c	0.1336	0.01619
6:163773264	a	g	0.1155	0.01616
7:10509264	t	g	0.2155	0.01618
7:55654391	a	g	0.0327	0.01619
7:80822280	t	c	0.1138	0.01617
7:153053278	t	g	-0.0732	0.01617
8:62263645	t	c	-0.1629	0.01619
9:85478265	t	c	-0.0324	0.01616
9:95622386	a	g	0.0733	0.0162
9:100748244	t	c	0.1488	0.01618
9:114964558	a	g	-0.0327	0.01618
9:116412663	a	g	0.0313	0.01617
10:1982770	t	c	-0.0623	0.01616
10:19207073	t	c	0.1217	0.0162
10:60404251	a	g	0.1105	0.01616
10:122481962	t	c	0.0342	0.01619
11:69620230	t	c	-0.0305	0.01616
11:100139171	a	g	-0.1014	0.01618
13:72901004	t	c	-0.154	0.0162
14:33934915	t	g	-0.0689	0.0162
14:45264967	a	g	0.1628	0.01618
15:78005478	a	g	0.0872	0.01617
16:10607027	a	g	-0.0275	0.01619
16:55321768	t	g	-0.0303	0.01616
16:63468119	t	g	-0.1049	0.01618
17:49694038	t	c	-0.0346	0.01619
18:12739049	a	g	0.0751	0.0162
18:54790068	a	g	0.0279	0.01619
18:70369605	a	g	0.058	0.01618
18:77159355	t	c	0.0496	0.01619
20:48022480	a	g	0.0744	0.01616
1:102540496	t	c	-0.0318	0.01621
1:109576827	a	c	-0.058	0.01622
1:120176127	a	g	0.0303	0.01625
1:177557755	t	c	-0.0298	0.01622
1:189907398	a	g	0.0561	0.01625
1:192867352	a	c	-0.105	0.01623
2:36312006	a	g	0.1186	0.01623
2:160734242	t	g	-0.1202	0.01621
2:177420682	a	g	-0.0602	0.01624
2:234643807	a	c	-0.0857	0.01622
3:49048054	t	c	0.0981	0.01623
3:133522688	a	g	0.1159	0.01623
4:5844513	t	c	0.0512	0.01623
4:7487413	a	g	0.0773	0.01622
4:14956689	t	c	0.0283	0.01625
4:48583323	t	c	-0.0456	0.01621
4:190065834	a	c	0.1632	0.01621
5:2845973	t	c	0.0717	0.01625
5:131473985	a	g	-0.1138	0.01622
6:127920480	t	g	0.0622	0.01625
7:80997012	t	g	0.1651	0.01622
8:76254633	t	c	0.1126	0.01625
8:105355840	a	g	-0.0269	0.01623
8:119821583	t	g	-0.0417	0.01624
9:305531	t	c	0.049	0.01621
9:82083592	a	g	-0.0762	0.01625
10:72706126	t	g	-0.0432	0.01621
11:70913935	a	c	0.1191	0.01623
11:93015865	a	c	0.028	0.01621
12:30375080	a	g	0.0413	0.01623
12:101138872	t	g	0.1081	0.01621
13:24715387	a	c	0.0285	0.01622
13:29515875	a	c	-0.0668	0.01624
13:78820358	a	c	-0.033	0.01622
13:90416478	t	c	0.1144	0.01622
14:85539075	t	c	-0.0866	0.01622
15:94218387	t	c	-0.0284	0.01624
19:20471682	a	g	-0.0397	0.01623
20:11948576	t	c	-0.1028	0.01622
1:97303409	t	c	0.0706	0.01627
1:232677774	a	g	0.0272	0.01626
2:10491985	t	g	0.0385	0.01627
2:33616240	a	c	0.0273	0.01628
2:42191788	t	c	0.0523	0.01626
2:78832393	t	g	-0.1316	0.01629
2:120075021	t	c	-0.0756	0.01626
2:123428091	a	g	-0.0522	0.01628
3:32322281	a	g	-0.0538	0.01628
4:15492771	t	c	-0.0426	0.01626
4:184870619	a	g	0.0331	0.01627
4:185267498	a	g	-0.0398	0.01627
5:91224608	t	c	0.333	0.01628
5:118136077	a	g	-0.1205	0.01629
5:120287943	a	c	-0.118	0.01628
5:161530417	t	c	0.0331	0.01629
6:19449616	t	c	-0.0862	0.01629
6:153330004	a	g	0.0857	0.01629
7:77096556	a	g	0.0332	0.01628
7:91841435	a	c	-0.1194	0.0163
8:3206353	a	c	-0.1569	0.01626
8:61595671	t	c	-0.0276	0.01628
8:135287898	t	c	0.0332	0.01627
10:35054944	t	g	-0.1023	0.01626
10:43737130	t	c	-0.1358	0.01628
11:63699306	t	c	-0.1168	0.01626
11:75634424	a	g	0.0827	0.01628
14:28063641	t	c	-0.0289	0.01629
14:80991298	a	g	-0.1128	0.0163
16:51689994	a	c	0.0532	0.01626
17:64821700	t	g	0.0311	0.0163
18:36044190	t	c	0.0936	0.01627
18:73492671	a	g	-0.162	0.0163
20:50382109	t	g	0.1152	0.01626
21:38710956	t	c	0.1191	0.0163
21:44012087	a	g	-0.0369	0.01626
21:44788678	t	c	-0.1522	0.01629
1:22893169	a	c	-0.0867	0.01631
1:233137797	a	g	-0.0994	0.01633
1:237598453	t	c	0.0287	0.01633
2:100452082	t	g	-0.1389	0.01634
2:152117372	a	g	0.1371	0.01635
3:102928733	t	c	-0.1954	0.01632
3:158642475	a	g	0.0733	0.01635
3:169304895	t	c	0.0508	0.01631
4:153889462	t	c	0.0452	0.01631
5:76061672	a	g	-0.1094	0.01632
5:80236683	a	g	-0.0712	0.01631
5:93882125	t	c	-0.0906	0.01632
5:116027272	a	g	-0.0796	0.01631
5:169080798	t	c	0.0529	0.01631
6:624765	t	c	0.0648	0.01632
6:90777594	a	g	0.0396	0.01633
6:150749722	a	g	0.0764	0.01634
7:25747030	t	c	0.1191	0.01634
7:63438867	a	g	0.2914	0.01631
8:20994326	t	c	0.095	0.01633
8:138208522	a	g	0.1106	0.01632
9:23720904	t	c	-0.0306	0.01635
9:110284489	a	g	0.0818	0.01631
10:156780	t	c	-0.0515	0.01633
10:115590927	a	c	0.0335	0.01635
11:57988395	a	g	-0.0313	0.01635
11:87901449	a	g	-0.0294	0.01633
11:124405717	t	c	0.0719	0.01631
11:132910459	a	c	0.1477	0.01634
12:73322538	a	g	0.0917	0.01633
12:109583574	a	g	-0.1002	0.01635
13:36718590	t	g	0.0799	0.01632
13:57185504	a	c	0.1047	0.01635
14:30023766	a	g	-0.0407	0.01635
14:88163399	a	g	-0.1961	0.01633
16:20437516	a	g	-0.0457	0.01635
16:25617786	a	g	-0.0523	0.01635
16:78702508	t	c	0.0885	0.01632
18:311798	t	c	-0.1248	0.01631
18:10276421	a	g	0.1579	0.01632
18:20892056	t	c	0.0551	0.01632
18:35017618	a	g	-0.0573	0.01635
18:38519843	t	c	-0.0842	0.01635
19:10127126	a	g	0.034	0.01633
20:9310568	a	g	-0.0421	0.01632
1:45176174	a	g	0.029	0.01636
1:57378851	t	c	-0.0592	0.01639
1:97646993	t	c	0.1398	0.01639
2:8743126	t	c	0.0923	0.01639
2:119077002	a	g	-0.0966	0.01637
3:65883501	a	g	-0.0283	0.01637
3:77563672	a	g	-0.0385	0.01636
3:124509431	a	g	-0.1497	0.01639
4:175668647	t	c	-0.08	0.01636
5:18535980	t	c	0.0539	0.01639
5:38186165	a	c	0.0376	0.01638
5:41467869	t	c	-0.0751	0.01636
5:103272820	a	g	-0.0446	0.01636
5:153904423	t	g	-0.0266	0.01639
6:29059303	a	g	-0.0779	0.01639
6:50311640	t	c	0.1509	0.0164
6:67038046	t	g	0.1281	0.01639
6:71598062	t	c	0.1022	0.01639
7:24856997	a	g	0.042	0.01636
7:51861530	t	g	0.0509	0.01638
7:131793986	a	g	0.1109	0.01637
7:156894192	t	g	0.0322	0.0164
9:83411157	t	g	-0.138	0.01637
9:95375714	a	g	0.1079	0.01638
10:18782880	a	c	-0.0267	0.01636
10:56609820	a	c	-0.0789	0.01639
10:64238549	a	g	-0.0638	0.01638
10:86474883	a	c	-0.1196	0.01638
11:13179527	t	c	0.0562	0.01636
11:100174242	a	g	-0.0291	0.0164
11:114008520	a	g	-0.2008	0.01636
11:114172632	a	g	-0.07	0.0164
12:17869895	t	c	-0.0941	0.01636
12:48803943	a	c	-0.0268	0.01638
12:69869636	t	g	-0.0916	0.01639
13:101524492	t	c	-0.0362	0.0164
14:52371711	t	c	-0.0599	0.01638
14:99278864	t	c	-0.1324	0.0164
15:86350707	t	c	0.0915	0.01639
16:73163555	a	g	0.0264	0.01639
19:57784712	a	g	0.0421	0.01639
20:16459976	t	g	-0.0308	0.0164
1:34232280	t	c	0.033	0.01643
1:44629423	a	g	0.1585	0.01643
1:96468325	a	c	-0.1057	0.01641
1:158429573	a	c	-0.076	0.01644
1:199151765	t	c	-0.0836	0.01642
1:199891598	t	c	-0.1209	0.01645
2:69527410	t	c	-0.0542	0.01645
2:97394755	a	g	-0.078	0.01642
2:113935987	t	c	-0.1204	0.01644
2:234119947	t	c	0.0544	0.01644
3:20959319	a	c	0.0892	0.01641
3:87545218	t	c	-0.0547	0.01642
3:169731647	a	g	0.1514	0.01644
3:175178730	a	g	0.0571	0.01642
3:187961241	t	g	-0.0815	0.01641
4:82685072	a	g	0.0813	0.01641
4:113990943	a	g	0.0295	0.01641
5:106833626	t	g	0.0961	0.01643
5:132754388	a	c	-0.0298	0.01642
6:66403767	a	g	-0.0408	0.01645
6:104883856	t	g	-0.1338	0.01644
6:123032317	a	g	-0.0293	0.01641
7:137837440	t	g	0.0931	0.01641
8:63376226	a	g	-0.1228	0.01643
8:71687588	t	c	0.062	0.01644
8:144025052	a	g	0.0296	0.01642
9:103545257	a	c	-0.0286	0.01641
10:59085733	a	g	0.1661	0.01641
10:87324297	t	c	-0.0615	0.01642
11:4632745	a	c	-0.0516	0.01645
11:77920809	a	c	0.0989	0.01641
12:94515804	a	g	0.0277	0.01643
12:96538924	t	c	0.0854	0.01641
12:128645130	a	g	0.0288	0.01645
14:59431608	a	g	-0.0725	0.01644
14:89661486	a	g	-0.0273	0.01644
15:66706505	a	g	0.043	0.01641
16:15746475	a	c	-0.1161	0.01641
17:17673373	t	c	-0.0915	0.01645
17:65446920	t	c	0.0426	0.01645
17:69418873	t	c	0.1596	0.01641
18:24147452	t	g	0.0494	0.01641
19:13102433	a	g	-0.1375	0.01645
19:39380030	t	c	0.03	0.01642
20:1357446	t	c	0.0931	0.01643
20:24971056	t	g	0.0499	0.01644
20:52803369	t	c	0.1114	0.01643
1:11804590	t	g	0.0611	0.01648
1:90619467	t	c	-0.1137	0.01647
2:46729337	t	c	-0.0988	0.01648
2:126431543	t	c	0.1926	0.01646
2:146214060	a	c	-0.0718	0.01649
4:11049844	a	g	0.0302	0.01648
5:111947342	a	g	0.1268	0.01646
5:126852416	a	c	0.028	0.01647
6:29740546	t	c	0.0784	0.01648
6:53889975	t	c	0.0312	0.01649
7:50363033	a	g	0.0438	0.0165
7:101353140	t	c	0.0313	0.01646
9:96124595	t	c	-0.094	0.01646
9:98897905	a	g	0.0315	0.01648
10:42870930	a	g	-0.0371	0.01646
10:73023736	a	c	-0.0401	0.01649
10:99368341	t	c	-0.1039	0.01647
10:131870934	a	g	0.0749	0.01646
11:33089358	t	c	0.0582	0.01646
11:95798310	a	c	0.0268	0.01647
11:125848904	a	g	-0.0815	0.01649
12:31910009	a	g	0.0536	0.0165
12:54297050	t	c	-0.0536	0.01649
12:63010358	a	g	-0.0359	0.01649
13:74877655	t	c	0.0427	0.01647
16:7265425	t	c	0.0282	0.01648
17:75025709	t	c	-0.1158	0.01648
18:10030779	a	g	-0.0288	0.01646
18:27855074	t	c	0.0899	0.0165
18:53708891	a	g	-0.1304	0.01648
19:5362303	a	g	0.033	0.01649
20:1193706	a	g	-0.0944	0.0165
20:8226894	a	c	-0.0286	0.0165
20:16353946	a	g	-0.1671	0.01649
20:61739896	t	c	-0.0324	0.0165
1:28356844	t	c	-0.1289	0.01655
1:38593411	t	c	-0.0897	0.01655
1:200567806	t	c	0.1361	0.01655
1:208703002	t	c	0.0274	0.01654
1:240973568	a	c	-0.0299	0.01655
2:18207635	t	c	0.1477	0.01654
2:52655000	t	c	0.0528	0.01652
2:61995510	a	g	0.0885	0.01655
2:66484403	t	g	-0.1648	0.01652
2:83523954	t	c	0.0264	0.01653
2:151187226	t	c	-0.1404	0.01652
2:159743840	a	g	0.0358	0.01652
3:160214469	a	g	-0.0266	0.01655
3:185261528	t	c	-0.0427	0.01654
4:182780907	t	c	-0.1918	0.01653
5:102558669	a	c	0.1171	0.01653
5:175222464	a	g	-0.1179	0.01654
6:110732209	a	g	0.0375	0.01655
7:54207183	t	g	0.0632	0.01651
7:129241338	a	g	-0.0688	0.01653
8:78033981	a	g	-0.1295	0.01654
8:99207344	a	g	-0.0511	0.01653
9:14928594	t	c	-0.0271	0.01655
9:28338323	t	c	0.102	0.01655
9:72679410	a	g	-0.2219	0.01651
10:21547074	a	g	-0.0359	0.01654
10:43356525	t	c	0.1374	0.01654
10:105484018	t	c	0.0427	0.01652
11:11369676	a	g	0.0372	0.01654
12:11586031	a	c	0.3558	0.01653
12:52550467	a	g	-0.032	0.01653
12:104275952	a	g	0.1407	0.01655
12:119024260	t	c	-0.0317	0.01654
13:27462868	a	g	0.1284	0.01655
13:47503857	t	c	0.0268	0.01651
14:101062503	a	g	-0.0892	0.01652
16:75497504	t	c	-0.096	0.01654
17:14325290	t	c	0.1842	0.01655
18:13221617	a	c	0.076	0.01652
18:13547966	t	c	0.0275	0.01655
18:34128404	a	g	0.0874	0.01652
19:12292210	t	c	0.0345	0.01652
19:56044718	a	g	-0.0645	0.01653
20:2186970	a	g	0.0908	0.01654
21:47028161	t	c	-0.0372	0.01654
1:119627122	a	c	0.1313	0.0166
1:147783190	t	c	-0.1055	0.0166
1:167612177	t	g	-0.0586	0.01656
1:236640737	a	g	0.0577	0.01658
2:203248957	a	g	-0.0309	0.01659
2:218152111	a	g	-0.0714	0.01659
3:3913563	a	g	-0.1425	0.0166
3:30141294	a	c	-0.0578	0.0166
3:72666181	a	g	0.1277	0.01659
3:113794154	t	c	-0.0317	0.01657
3:165436502	t	g	0.0354	0.0166
5:110401872	t	c	-0.0301	0.01656
5:167664352	t	c	-0.0541	0.01658
6:81444898	t	g	0.0802	0.01659
6:146398268	t	c	-0.1549	0.0166
6:162592807	a	c	0.0299	0.0166
6:167413729	t	c	-0.1047	0.01657
7:22377099	t	c	-0.1156	0.01658
7:27498004	t	g	-0.0959	0.01658
7:103121695	a	c	0.1098	0.01656
7:122924539	t	c	0.1096	0.01656
8:123966456	t	g	-0.0766	0.01657
8:132473863	a	c	-0.0441	0.0166
11:7073148	a	g	0.0305	0.01658
11:33486576	t	c	-0.1017	0.01657
11:81210528	t	c	0.0321	0.0166
12:2359836	t	c	0.1588	0.01659
14:62431462	a	g	-0.0537	0.0166
14:84243896	a	g	0.1522	0.01659
15:58024038	a	g	0.1399	0.01657
15:77284993	t	c	0.1113	0.01656
16:14392641	t	c	0.0287	0.01659
16:88816427	t	c	0.1099	0.01659
17:46734385	a	g	-0.0328	0.0166
18:9716691	t	c	-0.12	0.01659
18:12067777	t	c	0.0293	0.01657
19:45382034	a	g	0.0274	0.01659
1:18396031	t	c	-0.0601	0.01662
1:219786910	a	g	0.1307	0.01662
1:239924558	t	c	-0.0482	0.01662
2:559199	a	g	-0.0293	0.01665
2:1689209	t	c	-0.0459	0.01664
2:22958591	t	c	-0.1654	0.01663
3:21781295	t	g	-0.0278	0.01665
3:61250259	t	g	-0.1617	0.01661
3:173010686	a	c	-0.0389	0.01665
4:18206620	a	g	-0.0306	0.01663
4:20048228	a	g	0.1061	0.01664
4:43207368	a	g	0.1226	0.01664
4:59991984	t	c	0.1628	0.01664
4:96726921	a	g	-0.0272	0.01661
4:137207958	a	g	-0.1793	0.01661
4:168641267	t	g	0.1514	0.01664
5:52895267	t	c	0.0494	0.01665
5:179774642	t	c	-0.0778	0.01663
6:27948761	t	c	-0.0726	0.01662
6:49880005	t	c	-0.0357	0.01665
6:69320734	a	g	-0.0804	0.01661
6:154768447	t	g	0.0566	0.01664
7:12230348	a	c	0.1116	0.01662
7:90536369	a	g	-0.0406	0.01662
7:132030011	a	g	0.0286	0.01663
8:3641922	t	c	-0.0332	0.01663
8:102512872	a	g	-0.1067	0.01662
9:122754964	a	g	0.0707	0.01662
10:51992580	t	c	0.0322	0.01663
11:12287545	a	g	0.0975	0.01661
15:63216444	a	g	0.1007	0.01661
16:48484960	a	g	-0.0375	0.01661
16:68889241	t	c	0.0923	0.01665
17:14438742	t	c	-0.0483	0.01665
17:27957545	t	c	0.0624	0.01664
17:65460172	a	g	-0.0283	0.01662
18:12859014	t	c	0.0509	0.01664
18:72160080	a	g	-0.065	0.01664
19:6668537	t	c	-0.0379	0.01662
1:44555283	a	g	0.118	0.01669
1:46356742	t	c	0.0913	0.01669
1:186810279	t	g	-0.0624	0.01669
1:239773888	a	g	-0.0436	0.01666
2:2735498	t	c	-0.0271	0.01666
2:57859351	t	c	0.027	0.01666
2:206048000	a	g	0.0827	0.01669
2:229296726	a	g	0.1203	0.01666
3:4936913	t	c	-0.0271	0.01667
3:53566677	t	c	0.0786	0.0167
3:65078405	t	c	-0.0332	0.01668
4:38591172	a	g	0.0281	0.01669
4:88634441	a	g	0.0332	0.01667
4:141749955	t	c	-0.1966	0.01666
4:148930000	a	g	0.0731	0.01668
5:59127568	t	c	-0.1775	0.01667
5:146868847	a	c	0.1462	0.01667
6:125478606	a	g	-0.0622	0.0167
6:146989673	a	g	-0.0813	0.01668
6:159726026	a	g	0.0915	0.01668
7:42125583	a	g	-0.0327	0.01667
9:12825978	a	g	-0.0297	0.01669
9:104202803	t	c	0.0329	0.0167
10:6223812	a	c	-0.033	0.0167
10:27755806	t	c	0.0414	0.01669
10:97239781	t	c	-0.0265	0.0167
10:125202551	a	g	0.1243	0.01667
10:132645022	a	g	-0.1103	0.0167
11:64587184	a	g	-0.0845	0.01668
11:103489959	t	c	-0.0331	0.01669
12:28009741	t	c	-0.0791	0.01669
12:40690517	a	c	-0.0585	0.01666
16:50427661	a	g	-0.0291	0.01667
17:66656647	t	c	0.0853	0.01667
19:19849074	a	g	0.0273	0.01669
19:53582463	a	g	-0.0344	0.01668
20:36566150	t	c	0.0808	0.01669
20:60273087	a	c	-0.0287	0.01669
21:46854866	a	g	0.0315	0.01667
1:32430368	a	g	-0.0943	0.01673
1:71303704	t	c	0.2284	0.01671
1:101211292	t	c	0.0476	0.01674
1:163147265	a	c	0.0772	0.01673
1:180083693	t	c	-0.0844	0.01671
4:46919327	t	g	0.0776	0.01671
4:87245707	a	g	-0.1147	0.01675
4:91480793	a	g	-0.0578	0.01674
4:121191750	a	g	-0.0685	0.01673
5:74559534	a	g	-0.0373	0.01674
5:77410736	t	c	-0.138	0.01674
5:82921389	a	g	0.17	0.01671
5:101209723	a	g	-0.0677	0.01671
5:120398939	a	g	0.0372	0.01671
5:178840577	a	g	-0.0377	0.01673
6:7253926	a	g	0.0695	0.01671
6:111879728	t	c	-0.1578	0.01671
7:10608196	t	c	-0.2051	0.01672
8:16998449	a	g	-0.0268	0.01674
8:26561835	a	g	-0.1133	0.01673
8:98641569	a	g	0.1179	0.01673
9:18658874	t	c	-0.0561	0.01673
9:38383098	a	g	-0.0454	0.01673
9:78725538	a	g	-0.04	0.01674
10:29954534	a	c	0.1229	0.01675
10:50300393	t	c	-0.037	0.01674
10:100343623	t	c	-0.1129	0.01674
11:41278854	a	g	0.1372	0.01672
11:42024696	t	c	-0.1523	0.01671
11:98334752	t	c	-0.0417	0.01675
11:114451184	t	g	-0.0805	0.01673
11:115828964	t	c	-0.0806	0.01672
12:54587019	a	g	0.0926	0.01674
12:118284819	a	g	-0.0303	0.01674
14:80062338	a	g	-0.0364	0.01672
15:64433180	t	g	-0.0383	0.01671
16:51336117	a	g	0.2146	0.01675
16:84321799	a	g	-0.0273	0.01673
18:22043353	t	c	-0.0499	0.01674
18:60693551	a	g	0.0266	0.01671
1:89461865	t	c	-0.0716	0.0168
1:95642253	t	g	-0.031	0.01678
2:8163587	a	g	-0.0306	0.01678
2:34687469	t	c	-0.0469	0.01678
2:55472362	a	g	-0.0676	0.01678
2:197897307	t	c	-0.126	0.01677
3:1128344	a	g	-0.1244	0.01679
3:12845166	t	c	0.0588	0.01679
3:143012943	a	c	-0.0664	0.01676
4:165619632	a	g	-0.1271	0.01676
5:118025770	a	g	0.0912	0.01678
5:178688073	t	c	0.1848	0.01679
6:37051844	t	c	-0.0912	0.0168
6:90651526	a	g	0.2016	0.01678
6:97568823	t	c	0.0928	0.01677
7:6289310	a	g	0.1587	0.0168
7:98402078	a	g	0.1381	0.01676
8:42801655	t	c	-0.0332	0.0168
9:18243493	a	c	-0.038	0.01679
9:77325528	t	c	0.1298	0.01676
9:105083444	a	g	0.0269	0.01679
11:2167641	t	c	-0.0633	0.01679
11:33802400	a	g	-0.1029	0.0168
11:86486701	a	g	-0.0851	0.01677
11:100241473	a	c	0.066	0.01677
12:25987645	a	g	0.0892	0.01679
12:32680162	t	c	0.0941	0.01677
12:84952950	a	g	0.0344	0.01679
12:118920696	a	g	-0.0507	0.01678
13:38243291	a	g	-0.083	0.01679
13:51338880	t	c	0.0933	0.01676
13:96192656	a	g	-0.1226	0.01676
13:102314843	a	c	-0.0689	0.01677
14:83478533	t	c	0.0912	0.01679
14:94901078	a	g	0.0556	0.01679
15:71846709	t	c	-0.0748	0.01676
15:81521950	t	c	0.0445	0.01678
16:6128400	t	g	0.0349	0.01676
18:70974631	t	c	0.0824	0.01679
20:341202	a	g	0.1334	0.0168
1:83988879	t	c	0.1005	0.01683
1:111866709	a	g	-0.1106	0.01682
1:159529521	t	c	-0.1318	0.01683
1:202855703	a	c	-0.0789	0.01681
1:226155025	a	g	0.1275	0.01685
1:231333446	a	c	0.1415	0.01683
1:233016039	t	c	0.0908	0.01681
2:88460235	t	c	0.1185	0.01683
3:37651591	a	g	-0.0583	0.01681
3:83217558	a	g	0.1144	0.01681
3:163074309	a	g	-0.159	0.01681
3:168387446	a	g	-0.0903	0.01681
4:136143268	t	c	-0.0879	0.01682
4:150886097	t	c	0.0997	0.01681
4:158668213	a	g	0.0995	0.01681
4:171779466	t	c	-0.0343	0.01685
4:188010071	a	g	-0.0347	0.01685
5:56508214	t	c	0.1211	0.01684
5:120977120	a	c	0.039	0.01683
5:141844829	t	c	-0.0609	0.01682
6:16490750	a	c	-0.1366	0.01685
6:46827335	t	c	-0.1035	0.01681
6:130334034	t	c	-0.0435	0.01681
7:5850274	a	g	-0.0508	0.01685
7:25117612	a	g	-0.158	0.01681
7:50274548	t	c	-0.1228	0.01683
7:98646164	a	g	-0.0522	0.01681
7:147945342	a	g	-0.112	0.01682
7:157935752	a	g	0.0293	0.01684
8:119735357	t	g	-0.0637	0.01681
9:123527460	a	c	-0.058	0.01682
10:9003356	t	c	-0.1356	0.01684
10:28503313	t	c	-0.0986	0.01681
10:129121623	a	g	-0.0738	0.01683
11:20520345	a	g	-0.1064	0.01684
11:46506885	t	c	-0.0287	0.01681
11:92863007	t	c	0.1044	0.01683
12:73484645	a	g	-0.1071	0.01684
13:64973744	a	g	-0.0841	0.01681
13:86107553	t	c	-0.1532	0.01685
13:111588267	t	c	-0.1215	0.01684
16:21717083	t	g	0.0553	0.01681
16:78868278	t	c	-0.1203	0.01683
16:86140124	a	c	-0.0304	0.01684
16:88727519	t	c	0.0296	0.01684
17:47499817	a	g	-0.0602	0.01682
18:859726	t	c	0.0359	0.01684
20:8492371	a	g	-0.0966	0.01685
20:14172837	t	c	0.0989	0.01683
1:23258500	t	g	-0.1286	0.01686
1:62239530	t	c	-0.034	0.01686
1:90099036	t	c	0.0266	0.01686
1:181494562	t	c	0.1115	0.01686
1:242698177	t	c	0.0775	0.01687
2:31951731	a	c	0.0406	0.01688
2:51564061	a	c	-0.0266	0.0169
2:77149504	a	g	0.1101	0.01689
2:100591021	t	c	0.0504	0.01686
3:24294978	a	c	0.0296	0.0169
3:119062265	a	g	0.119	0.01689
4:27963929	t	c	-0.041	0.01686
4:161293579	t	c	0.0897	0.01689
4:182548076	a	g	0.0384	0.01687
5:27694229	t	c	0.047	0.0169
5:125783395	t	c	-0.0989	0.0169
5:152789754	t	g	-0.0852	0.0169
5:178595877	t	g	0.0882	0.01687
7:155904646	a	g	-0.1061	0.0169
8:14734949	t	c	0.1102	0.0169
8:77481850	a	g	-0.0821	0.0169
8:141339520	a	g	-0.0783	0.01688
9:28784021	t	c	-0.059	0.01687
10:3162486	a	g	-0.0344	0.01688
10:59223734	a	g	-0.1158	0.0169
10:96650183	t	c	0.1443	0.01687
11:68065866	a	c	0.1546	0.01687
11:90648460	t	c	-0.0869	0.01686
11:118725204	t	c	-0.1144	0.01686
14:20573859	a	g	0.1308	0.01688
14:22989153	a	c	0.0652	0.01688
14:62585760	t	c	0.0345	0.01688
15:51250610	a	g	0.111	0.0169
15:55880384	t	c	-0.1061	0.01688
15:89522556	a	g	0.122	0.01686
16:57640966	t	c	0.0285	0.01687
16:66379556	t	g	0.1298	0.01688
16:74596618	a	c	0.0336	0.01689
16:86159722	t	c	-0.0344	0.0169
18:34314893	a	g	-0.1332	0.0169
20:41278809	a	c	0.0307	0.01686
21:38517011	a	g	-0.0997	0.01687
1:6207798	a	g	0.0345	0.01693
1:8836872	a	g	-0.1042	0.01692
1:100827090	t	c	0.0277	0.01692
1:104523918	a	g	0.0655	0.01694
1:185911474	t	c	0.0907	0.01692
1:212166883	a	g	-0.1173	0.01693
2:25174891	a	g	-0.148	0.01693
2:35271504	a	g	-0.0323	0.01691
2:66195669	t	c	0.0467	0.01693
2:118071591	a	g	0.1736	0.01692
2:206475363	t	c	0.0449	0.01695
3:11612438	a	g	-0.0921	0.01694
3:57645180	t	c	-0.1106	0.01693
4:5717369	t	c	-0.0508	0.01692
4:43393351	t	c	-0.1051	0.01694
4:87705825	t	g	0.1392	0.01693
4:102592471	a	g	-0.1218	0.01693
4:163535119	t	g	-0.1346	0.01691
4:181897218	t	c	-0.0317	0.01694
5:94254379	t	g	0.028	0.01693
6:14804049	t	c	-0.0564	0.01694
6:80618429	t	c	0.0277	0.01693
6:158026780	t	c	-0.029	0.01695
7:17507397	a	g	-0.0953	0.01693
8:36935805	a	g	0.11	0.01695
8:141842249	a	c	-0.1072	0.01695
10:99571634	t	g	0.105	0.01692
10:109287811	t	c	-0.0861	0.01691
10:134133739	t	c	0.0345	0.01692
11:46720268	t	c	-0.3888	0.01693
11:83213028	t	c	-0.1025	0.01694
12:14816228	t	c	0.1486	0.01691
12:30354932	t	c	0.0487	0.01693
12:42913235	a	g	-0.0432	0.01691
13:46490290	t	c	0.151	0.01693
13:46632792	t	c	0.1665	0.01691
13:103355213	t	g	-0.0671	0.01692
13:106773900	t	g	0.0369	0.01691
14:33377167	a	c	0.0764	0.01693
14:92311905	t	g	0.0375	0.01694
15:48334544	t	g	0.2289	0.01695
16:54727390	a	g	-0.0595	0.01692
18:9406015	a	g	-0.1055	0.01693
19:9346055	t	c	-0.1057	0.01695
20:2801409	a	g	-0.0302	0.01695
1:39071141	t	c	0.0435	0.01697
1:60027952	a	g	0.0309	0.01696
1:75621125	t	c	-0.0399	0.01697
1:82485473	t	c	0.1052	0.01698
1:100355264	t	c	0.0544	0.01697
1:114654573	a	g	-0.1543	0.017
2:5550947	t	c	0.0477	0.01699
2:55500482	t	c	0.1297	0.01699
2:65004016	t	c	-0.092	0.017
2:80626487	a	g	-0.1101	0.01699
2:197379020	a	g	0.089	0.01698
2:202119595	t	c	0.0963	0.01699
2:223107022	a	g	-0.1178	0.017
5:66776884	a	g	0.0496	0.01696
5:97992039	a	g	0.1273	0.01697
6:5447467	t	c	0.134	0.01698
6:41464960	a	g	0.0595	0.01698
6:56109576	a	g	-0.097	0.017
6:63141148	a	g	0.1005	0.01699
6:94902355	a	g	-0.0301	0.01698
6:117826908	t	g	0.1082	0.01698
6:161315130	t	c	0.0404	0.01699
7:1902917	t	g	0.1065	0.01699
7:117845838	a	g	0.1472	0.01699
8:77400587	t	c	-0.0346	0.01696
9:13063892	a	g	-0.0297	0.017
9:126181528	a	g	0.0372	0.017
10:114542961	a	g	-0.0937	0.01696
10:121234298	t	c	-0.0826	0.01698
12:105742457	a	g	-0.0761	0.01696
13:78926134	t	c	-0.063	0.01698
13:107685848	t	c	-0.0263	0.01698
14:25299089	t	c	-0.0269	0.01699
15:96683207	t	g	-0.034	0.01696
16:7270353	a	g	0.0945	0.01698
16:57034645	t	c	0.0272	0.01697
16:74198124	t	g	0.0291	0.01696
16:84464504	a	c	-0.0616	0.01696
18:45022867	a	g	-0.0738	0.01696
20:32625215	t	c	0.1418	0.01698
20:52745557	t	c	-0.063	0.017
1:65936181	a	g	0.0398	0.01705
1:222254722	t	c	-0.0649	0.01701
1:223879212	a	c	-0.0606	0.01705
2:20324234	a	g	0.0369	0.01702
2:47354461	a	g	-0.0681	0.01704
2:48585451	a	g	-0.0695	0.01705
3:26693575	t	c	0.1397	0.01704
3:41947437	t	c	0.0277	0.01704
3:64072684	a	g	0.1005	0.01702
3:72262466	a	g	-0.0845	0.01704
3:105692032	t	g	-0.1129	0.01704
4:8330639	t	c	0.0318	0.01704
4:137753275	t	c	-0.0866	0.01701
6:114167787	a	g	0.1598	0.01705
7:15619005	t	c	-0.0337	0.01703
8:86449481	a	c	-0.0849	0.01705
8:108370415	a	g	0.0774	0.01701
9:90103726	a	g	0.0635	0.01702
10:108437181	t	c	-0.1147	0.01701
11:107646430	a	g	0.0411	0.01705
11:108357452	t	c	-0.0282	0.01702
12:9048474	t	c	0.0772	0.01704
12:122465786	a	g	0.1002	0.01705
15:54613258	t	g	0.1019	0.01704
17:7037069	t	g	0.0286	0.01703
17:30017162	a	c	0.0327	0.01705
17:31486521	t	c	0.1115	0.01703
18:65650129	t	c	-0.0812	0.01701
19:16999897	t	c	0.0311	0.01705
20:31851077	a	g	-0.0353	0.01701
1:14008269	a	g	0.0325	0.01707
1:55940194	a	g	-0.1267	0.01708
1:64172661	t	c	0.0521	0.01708
2:395708	t	c	0.0396	0.01709
2:16817383	t	g	-0.1484	0.01708
2:30445926	a	g	0.053	0.01706
3:36556725	t	c	0.0283	0.0171
4:108124872	a	g	-0.0277	0.0171
4:140522944	t	c	0.0943	0.01706
5:19027170	t	c	0.1282	0.01707
5:20958818	a	c	-0.0522	0.01708
5:51575186	t	c	0.1453	0.01708
5:121595053	a	c	0.0311	0.0171
5:160868392	a	g	-0.1153	0.01709
5:180260739	t	c	0.0555	0.01708
6:14833208	t	c	0.0983	0.01706
6:81115949	a	g	0.0968	0.0171
6:83867193	a	g	-0.0785	0.01709
7:11584111	t	g	0.1154	0.01709
7:37557029	t	c	0.032	0.01707
10:79772854	t	c	0.0276	0.01706
10:98588223	t	c	0.0436	0.01707
11:70477070	t	g	0.0497	0.01707
11:126380677	a	g	0.1166	0.01708
12:20589390	a	g	-0.0284	0.01709
12:118096552	a	g	0.0714	0.0171
13:34210325	a	g	-0.1872	0.01706
13:62175238	t	c	-0.05	0.01708
13:83787475	a	g	0.027	0.01708
15:37963098	t	c	0.0306	0.01706
16:22786630	a	g	0.0312	0.01708
17:2926985	a	g	0.1311	0.01706
20:2531830	a	g	0.0282	0.0171
21:23606194	a	g	-0.0967	0.01707
1:24904255	a	g	-0.0328	0.01713
1:60171539	t	c	0.0666	0.01713
1:90656446	t	c	0.0271	0.01712
1:153479846	t	c	0.0394	0.01714
2:1037103	a	g	-0.0964	0.01714
2:193365110	t	c	0.2177	0.01713
3:94131287	a	c	0.0583	0.01715
3:139303631	a	g	-0.1105	0.01712
3:193694605	a	g	-0.0452	0.01711
4:112436983	t	c	0.0994	0.01715
4:182065904	t	g	0.0632	0.01713
5:3696272	t	c	-0.0296	0.01713
5:9922657	a	g	0.0322	0.01714
5:24464396	t	g	-0.04	0.01713
5:104140109	a	c	-0.0777	0.01712
5:166123126	a	g	-0.0716	0.01715
6:72205797	t	c	-0.0307	0.01711
6:101706223	a	g	0.1237	0.01715
6:147129238	t	c	0.027	0.01711
6:169239550	a	g	-0.0707	0.01715
7:10461291	a	g	-0.0319	0.01715
7:15098679	a	g	-0.1263	0.01715
7:50693367	a	g	-0.0726	0.01715
7:81513756	a	g	0.1374	0.01713
8:107504117	a	g	-0.1259	0.01712
9:126508558	t	c	0.0536	0.01714
10:104784794	a	g	0.0842	0.01711
10:106208798	a	g	-0.0428	0.01712
10:115635440	t	g	0.0929	0.01713
11:16884421	t	g	-0.0754	0.01712
11:19511483	a	g	-0.1034	0.01713
11:82021389	t	g	0.1385	0.01711
11:114649892	a	g	0.137	0.01713
12:50895367	t	c	0.0279	0.01714
14:41249945	a	g	0.0944	0.01711
14:69239751	a	g	0.0262	0.01714
16:49143603	t	c	0.0882	0.01713
18:45625473	t	c	-0.0267	0.01711
20:49652148	t	c	-0.0299	0.01715
20:55507773	a	g	-0.107	0.01711
21:19680723	t	c	-0.0487	0.01711
21:40269369	a	g	-0.1021	0.01714
1:22280382	t	c	-0.0406	0.01717
1:48100829	a	g	-0.0286	0.01717
1:86600396	a	g	0.0983	0.0172
1:93960305	a	g	0.1276	0.01717
1:209875515	t	c	-0.0457	0.01716
2:24113467	t	c	0.0544	0.01716
2:169161191	t	g	-0.0866	0.01719
2:226242191	t	c	0.0267	0.0172
3:6845071	t	c	-0.0441	0.01716
3:95847612	t	c	-0.2082	0.0172
3:191855536	t	c	-0.0698	0.0172
4:15078108	a	c	0.0648	0.0172
4:162031650	t	c	0.0957	0.01719
5:62694356	t	c	-0.0872	0.01717
5:67090146	a	g	-0.0296	0.0172
5:126141799	a	g	-0.1301	0.01716
7:14859137	t	c	-0.0348	0.01717
7:156351525	t	c	0.0891	0.01718
8:123744784	t	c	-0.0466	0.01719
8:141128357	t	c	-0.0288	0.01716
9:3384794	a	c	-0.048	0.01718
9:17942645	t	c	0.1428	0.01718
9:71490032	t	c	0.122	0.01719
9:106790405	t	c	0.0798	0.01718
10:92967579	t	g	0.0285	0.01719
11:10760800	a	c	0.0904	0.01717
11:63871460	t	g	-0.3101	0.01719
11:67820400	a	g	0.0683	0.01717
11:86693318	t	c	-0.0738	0.01717
11:105491236	t	g	-0.0718	0.01717
12:27969439	a	c	0.0322	0.0172
12:97070512	t	c	0.0961	0.01716
12:114179929	t	c	-0.0704	0.01719
13:33466777	t	c	0.0736	0.0172
13:42738870	t	c	0.0413	0.01718
13:103577849	t	g	0.0314	0.01716
16:74772798	t	c	0.0311	0.01719
16:77900479	t	c	-0.1118	0.0172
17:26686445	a	g	-0.0652	0.01717
17:37674727	a	g	0.0477	0.0172
19:7769766	t	c	0.0836	0.0172
19:52357215	t	c	0.1383	0.01719
20:10686376	a	c	-0.0266	0.01719
21:39085686	a	g	-0.1126	0.01716
1:2256460	t	c	0.0691	0.01724
1:160587121	a	c	0.0361	0.01724
1:170938991	a	g	0.1305	0.01723
1:176959582	a	g	-0.054	0.01725
1:193575312	t	c	-0.1353	0.01724
1:210533999	a	c	0.0594	0.01721
2:53334943	a	g	-0.0417	0.01725
2:147232091	a	g	-0.0267	0.01722
3:23798496	a	g	0.0389	0.01721
3:60168530	a	c	-0.0289	0.01724
3:84473986	t	g	0.1427	0.01723
3:128965019	t	c	-0.109	0.01721
3:161963068	t	c	-0.2613	0.01721
4:42833932	a	g	-0.0393	0.01722
4:177246006	t	c	-0.1398	0.01723
5:50301015	a	g	0.1735	0.01721
5:60953377	a	g	-0.1219	0.01722
5:93996399	t	c	0.0733	0.01723
6:386933	a	g	0.0755	0.01724
6:16570462	a	g	-0.0276	0.01725
6:51630989	t	c	-0.0304	0.01721
6:85139087	a	g	-0.0839	0.01723
7:51974646	a	g	-0.0926	0.01722
7:156841812	a	g	-0.0472	0.01722
8:69572813	a	c	0.0322	0.01722
8:138922811	t	c	0.1511	0.01721
10:53746612	a	g	-0.0318	0.01724
10:83600968	t	c	0.062	0.01722
11:4274435	a	g	0.053	0.01725
11:102573569	a	c	-0.0334	0.01721
12:39989487	t	c	0.0685	0.01723
12:100513628	a	g	0.1466	0.01725
14:74587390	t	g	0.0383	0.01724
14:86303980	a	g	0.0845	0.01723
15:58791920	t	c	0.0321	0.01724
15:87988269	a	c	0.0271	0.01725
17:16845995	a	g	0.0563	0.01721
19:2570168	t	c	-0.0695	0.01725
1:172970395	a	g	-0.1147	0.01728
1:215129539	a	g	0.0862	0.01728
2:78854163	a	g	0.0461	0.0173
2:144370273	a	g	-0.0274	0.01729
3:49502779	a	g	0.0399	0.01727
3:77930856	t	c	0.0597	0.01726
3:130705518	t	c	0.0589	0.01728
4:65770065	t	c	0.0973	0.0173
4:156659069	t	c	-0.1109	0.01726
5:6308011	t	g	-0.1026	0.0173
5:78411324	t	c	0.0301	0.01726
5:84285262	t	c	-0.0944	0.01727
5:155516229	a	g	0.0409	0.01726
6:160041574	a	c	-0.0806	0.01728
7:111736084	t	c	0.0911	0.0173
7:136410412	a	g	0.029	0.01728
8:114043635	t	c	-0.0677	0.0173
8:124560552	t	c	-0.1407	0.0173
9:5591585	t	c	-0.0499	0.0173
9:17719707	t	c	-0.0788	0.01729
9:84104006	t	c	-0.1654	0.01729
9:86932859	a	g	0.3224	0.01728
10:2159703	a	g	0.031	0.01729
10:21300859	a	g	0.1139	0.01729
11:12661938	a	c	-0.0349	0.01728
11:18494774	a	g	-0.115	0.01728
11:35094056	a	g	0.0986	0.01727
11:43278127	a	g	0.0304	0.01729
11:121528922	t	g	-0.2722	0.01727
11:122900927	a	c	0.1397	0.0173
12:77797318	a	c	0.0301	0.01726
14:94636619	t	g	-0.1309	0.01729
17:14332907	a	g	-0.0447	0.01728
17:31038671	a	g	0.0276	0.01726
19:48511888	t	g	0.0567	0.01728
20:4941098	t	c	0.0868	0.01726
21:24343626	t	c	0.108	0.01727
1:9486435	t	c	0.1201	0.01734
1:164171132	a	c	0.1484	0.01733
1:239800434	a	c	-0.0269	0.01731
2:49184327	a	g	-0.0266	0.01735
2:61244450	a	g	-0.0508	0.01731
2:77160518	t	c	-0.1241	0.01735
2:83896378	t	c	0.1116	0.01733
2:153030590	a	g	-0.1065	0.01735
2:202932202	a	c	0.1112	0.01735
2:203851291	a	g	-0.0812	0.01734
3:16892111	a	g	-0.0741	0.01735
3:45643683	a	g	-0.0709	0.01733
4:18660771	t	c	0.0312	0.01731
4:43307331	t	c	0.0686	0.01734
4:80779781	t	c	-0.0799	0.01731
5:97995819	a	g	0.065	0.01733
7:120637726	a	g	-0.0864	0.01735
7:157407299	t	c	0.0462	0.01731
8:96595206	t	c	-0.0825	0.01734
8:126896718	a	c	0.1927	0.01734
8:131188265	t	c	0.05	0.01732
9:129050645	t	c	-0.1354	0.01732
11:36666946	t	c	-0.0882	0.01732
11:47470345	a	g	0.0455	0.01735
11:117309079	t	c	0.0745	0.01731
12:116792813	t	c	-0.0823	0.01733
13:45253762	a	g	0.1509	0.01734
13:105488624	t	c	-0.0545	0.01733
14:43546311	a	g	0.1169	0.01731
14:98669334	a	g	0.0775	0.01735
15:85447220	t	c	0.0324	0.01735
16:84309140	a	g	-0.0962	0.01731
17:10169430	t	c	-0.0292	0.01731
17:66605883	t	c	-0.0922	0.01731
17:78865546	t	c	-0.0347	0.01734
20:52798548	t	g	-0.027	0.01731
1:55063953	t	g	-0.0329	0.01737
2:79479048	t	c	0.0289	0.01738
2:133786638	a	g	-0.1286	0.01738
2:207499799	t	c	-0.0608	0.01737
2:212227957	a	g	-0.0523	0.01736
2:230950457	a	g	-0.1067	0.01738
3:6106628	t	c	0.0439	0.01738
3:25618183	a	c	-0.0348	0.01736
3:191793093	t	c	-0.0749	0.0174
3:195836912	t	c	0.1059	0.01736
4:67156248	a	g	0.0881	0.01737
4:74712514	a	g	-0.0327	0.01738
4:83250859	t	c	0.0327	0.0174
4:89669233	t	c	-0.0281	0.0174
4:102642344	a	g	-0.027	0.0174
4:121556752	a	g	-0.027	0.01736
4:181290046	t	g	0.0735	0.01736
5:16624121	t	c	0.1705	0.01738
5:31838948	t	c	0.0417	0.01739
6:1137778	a	g	-0.0361	0.01738
6:27037080	t	c	-0.0602	0.01736
6:100289337	t	c	0.0307	0.01737
7:84311296	t	c	-0.1551	0.0174
8:6246201	a	c	-0.134	0.01739
8:26066167	t	c	0.1105	0.01736
9:20067720	t	c	-0.0279	0.01736
9:101918413	a	g	0.0858	0.01738
10:76940140	a	g	-0.0828	0.01737
10:127532514	t	c	-0.06	0.01737
11:81583942	t	c	0.0627	0.01739
11:94056139	t	g	0.0952	0.01739
12:116770099	a	g	0.1179	0.01739
12:120152440	t	c	0.0941	0.01739
13:50216772	t	c	-0.0848	0.01738
13:94874089	a	g	0.0361	0.01736
15:51617708	t	c	0.0293	0.01737
16:12670619	a	c	0.1642	0.01737
16:12977737	a	g	0.0308	0.01736
16:59422821	t	c	0.1434	0.01738
16:82454172	a	g	-0.052	0.0174
16:82868184	a	g	0.1627	0.01737
18:7994139	a	g	0.0878	0.01737
18:56870101	a	g	0.0954	0.0174
1:14878930	t	c	0.0519	0.01742
1:204116452	a	g	0.0395	0.01743
1:220535721	a	g	-0.0277	0.01745
2:33699471	a	g	0.028	0.01741
2:133904829	a	g	0.0314	0.01745
2:242489917	t	c	0.0328	0.01742
3:4941141	t	c	-0.0333	0.01741
3:24591862	a	c	-0.099	0.01744
3:106967838	a	g	-0.2409	0.01744
4:47072083	t	c	0.0624	0.01744
4:77263208	a	g	-0.1198	0.01744
4:111727680	a	g	0.0369	0.01744
4:165853339	a	g	-0.1357	0.01744
4:184226796	t	g	0.1086	0.01741
5:6873013	a	g	-0.0271	0.01744
5:55262255	t	c	-0.0712	0.01741
5:85694524	t	c	0.1084	0.01745
5:119843030	a	g	-0.0906	0.01743
6:45408316	t	c	0.087	0.01744
6:107084401	a	g	0.0769	0.01741
6:162191585	t	c	-0.1751	0.01744
6:166196371	t	c	-0.1092	0.01743
8:59183432	t	c	0.033	0.01743
8:73277404	a	g	-0.0422	0.01741
8:77547576	a	g	-0.0417	0.01744
8:107572328	a	g	0.0744	0.01743
8:132358549	a	g	-0.0388	0.01741
9:7898998	a	g	-0.0293	0.01745
9:10361002	t	c	0.0658	0.01741
9:27413573	a	g	0.0407	0.01744
9:92484076	a	g	0.0271	0.01744
9:117795692	t	c	0.1074	0.01742
10:77683306	a	g	-0.033	0.01744
10:94211304	t	c	-0.0292	0.01741
11:41674864	t	c	-0.113	0.01744
11:82165541	t	c	0.042	0.01745
11:115423813	t	c	0.0498	0.01745
11:122945084	t	c	0.082	0.01741
12:91179070	t	c	-0.081	0.01743
12:130777254	t	c	-0.0459	0.01744
16:82278660	t	c	0.2005	0.01741
17:12635049	a	g	-0.1203	0.01744
21:43699701	t	c	0.0917	0.01743
1:4284919	t	c	0.0272	0.01749
1:58080724	a	c	-0.0936	0.01748
1:63585558	t	c	0.1518	0.01749
1:87319317	a	g	-0.0995	0.01748
1:191486762	t	c	-0.1271	0.01747
1:232688478	t	c	-0.0914	0.01748
2:22699555	a	g	0.1044	0.01746
2:60112144	t	c	-0.0609	0.01749
2:69330445	a	g	0.038	0.01747
3:55545598	a	g	0.0293	0.01749
4:8529685	a	g	-0.0705	0.01748
4:140550103	a	g	0.1351	0.01749
4:187868600	t	c	0.1049	0.01749
5:1588404	a	g	0.0771	0.01746
5:24553792	t	c	-0.083	0.0175
6:2000471	a	g	0.052	0.01748
6:2465075	t	c	-0.0505	0.0175
6:39003954	t	c	-0.0658	0.01746
6:95078646	t	c	-0.0292	0.01747
7:55420652	a	g	-0.1158	0.01746
7:64082291	a	g	-0.0389	0.01746
8:131651213	t	c	0.0939	0.01748
9:22435505	t	c	0.0264	0.0175
9:38489301	a	g	0.0442	0.0175
11:61257423	t	c	-0.0644	0.01748
11:103624943	a	g	0.059	0.01746
12:12525610	a	g	0.0304	0.01749
12:120015114	a	g	-0.0268	0.0175
13:71356581	a	c	-0.1418	0.0175
14:54434563	t	c	-0.1247	0.0175
14:96547201	a	g	-0.0302	0.0175
14:99179191	a	c	0.0537	0.0175
15:92754428	a	g	-0.1589	0.01747
16:86483654	a	g	0.1139	0.0175
18:53217473	t	c	-0.1085	0.01749
19:22680358	a	g	0.0453	0.01747
19:23091531	t	c	-0.0492	0.01746
19:41383137	t	c	0.1097	0.01748
20:48430451	t	c	-0.1259	0.01748
1:23886073	t	c	-0.0289	0.01751
1:32502361	a	g	0.05	0.01754
1:70410818	t	c	-0.1546	0.01754
1:108491973	t	c	-0.0759	0.01751
1:224198354	a	g	0.0303	0.01752
1:238400917	a	c	0.1313	0.01754
2:17640475	t	c	-0.1434	0.01753
2:111823562	a	g	-0.1702	0.01752
2:144667140	t	c	-0.073	0.01754
2:171438522	a	g	-0.0289	0.01753
3:82443203	a	g	-0.1251	0.01751
3:117331256	t	c	0.1078	0.01753
3:150159417	t	c	-0.116	0.01753
4:35698016	a	g	0.0294	0.01752
4:92280300	a	g	-0.1104	0.01751
4:142020598	a	g	0.1553	0.01753
4:180452008	t	g	0.0539	0.01752
5:34753882	a	g	0.0394	0.01751
5:63666689	a	g	-0.1433	0.01751
5:65936379	a	g	0.0354	0.01755
5:66471048	t	c	0.1067	0.01751
5:103396131	t	c	-0.0279	0.01755
5:125743106	a	g	0.0631	0.01754
5:173954422	t	c	-0.074	0.01753
6:1027940	a	g	-0.1022	0.01751
6:68175647	t	c	0.1168	0.01753
7:12077049	t	c	-0.0697	0.01755
7:70958773	t	c	0.0279	0.01753
7:88266241	a	g	0.1197	0.01751
8:25486918	t	c	-0.0339	0.01755
8:75445359	t	c	0.1593	0.01754
8:87377290	a	g	0.0777	0.01753
9:78461648	a	c	-0.0598	0.01752
9:103369760	a	g	-0.0683	0.01754
9:128921972	t	c	0.0315	0.01752
10:32419786	t	c	-0.1091	0.01751
10:56615996	a	g	0.0688	0.01753
11:44562224	t	c	-0.0518	0.01751
11:91816343	a	g	0.0284	0.01755
12:27106157	a	g	0.0285	0.01753
12:47607929	a	g	-0.0752	0.01753
12:120875456	t	c	0.0316	0.01753
14:34483986	t	c	0.0491	0.01754
14:93409078	a	g	-0.0287	0.01755
15:102387095	t	g	0.1503	0.01753
16:81132493	t	c	-0.041	0.01752
18:34091618	a	c	0.0527	0.01754
19:28627938	a	g	0.0973	0.01754
20:3561284	a	c	0.032	0.01751
20:55066531	t	c	-0.1033	0.01754
1:9359008	t	c	0.0483	0.01756
2:45159373	a	c	0.1017	0.0176
2:134010351	a	g	0.1168	0.01757
2:158690649	a	g	0.1316	0.01756
2:174913837	t	c	0.066	0.01756
2:207791501	a	g	0.0778	0.01759
3:21584278	t	g	-0.0327	0.01756
3:63505191	t	c	-0.0379	0.0176
3:85833902	t	g	0.105	0.01756
3:163655003	a	g	-0.093	0.01757
3:166425678	a	g	0.0758	0.01759
3:175458526	t	g	0.1444	0.01756
4:501473	a	c	-0.0329	0.01757
4:36563918	t	g	-0.1761	0.01757
4:57481094	a	c	0.1179	0.01759
4:184927410	t	g	0.037	0.01757
5:58899545	a	g	0.1138	0.01757
5:111850679	t	g	0.1139	0.01757
6:46162328	a	g	0.0393	0.01756
6:136227558	t	c	-0.0266	0.01758
7:33004984	t	c	0.1247	0.0176
7:148612184	t	c	-0.1143	0.01757
8:3389558	a	g	-0.1099	0.0176
8:3806827	a	c	-0.0449	0.01759
10:8313729	a	g	-0.0923	0.01759
10:20629531	t	c	0.0943	0.01757
10:61422074	t	c	-0.0287	0.01756
10:103043841	t	g	0.1171	0.01756
10:118105976	a	g	-0.0283	0.01756
11:122136470	a	g	0.0267	0.01759
12:33073674	t	c	-0.0296	0.01757
12:96544298	t	c	-0.1096	0.01757
12:97458276	t	g	-0.0261	0.01759
12:126950730	t	c	-0.0981	0.01757
13:109361048	a	g	0.1003	0.0176
14:86289209	a	g	0.2097	0.01758
17:76559529	a	g	-0.0345	0.01759
18:12318642	t	c	-0.0398	0.01759
18:47369758	t	c	0.0606	0.01757
18:68055877	a	g	-0.0298	0.0176
19:50252185	a	g	0.0457	0.01757
1:67862482	a	g	-0.0904	0.01763
1:171188870	a	g	-0.0282	0.01763
1:201822955	t	c	-0.0321	0.01764
1:214293994	t	g	0.0574	0.01764
1:239085679	t	c	-0.0299	0.01763
2:127087793	a	g	0.0492	0.01763
2:236031163	t	c	-0.0401	0.01762
3:14960062	a	g	0.0261	0.01762
3:24419559	t	c	0.029	0.01762
3:37955086	a	c	0.1038	0.01762
3:166775548	t	c	0.0648	0.01765
3:184061214	t	c	-0.0981	0.01764
4:8181095	a	g	0.0346	0.01761
4:45071593	a	g	0.14	0.01763
4:174852035	t	g	-0.0265	0.01763
5:33203188	a	g	-0.1785	0.01765
5:71021659	a	c	0.0328	0.01765
5:148247578	a	g	0.0327	0.01765
6:4015080	t	c	-0.0465	0.01762
6:149537286	a	g	-0.0534	0.01762
6:151979047	a	g	-0.0575	0.01763
7:76283327	a	g	-0.0378	0.01765
9:104069536	a	g	0.0422	0.01762
9:118074994	t	c	0.1051	0.01762
10:133033044	a	g	-0.061	0.01764
11:23087508	a	c	0.0342	0.01765
11:92433930	a	g	-0.0939	0.01764
12:52390296	t	c	0.0871	0.01761
13:69634081	t	c	0.0968	0.01763
13:71290272	t	c	0.1129	0.01761
13:86205932	t	c	0.1179	0.01761
17:66542957	t	c	0.0751	0.01764
17:70427133	t	c	-0.0357	0.01765
17:74965523	t	c	0.0275	0.01764
18:35229710	a	g	-0.1115	0.01765
18:72949688	a	g	-0.0291	0.01765
21:38999083	a	g	-0.0526	0.01764
1:62173435	a	g	-0.1896	0.0177
1:78888264	a	g	-0.1585	0.0177
2:21481092	t	g	0.0315	0.0177
2:23900758	t	c	-0.3272	0.0177
2:164442256	a	g	-0.0713	0.0177
2:226400211	a	g	0.0784	0.01769
3:16844802	a	g	-0.1506	0.01769
3:71876765	t	c	0.0272	0.0177
3:113598223	t	g	0.0269	0.01768
3:184111782	t	g	-0.063	0.0177
4:47029948	a	c	-0.0866	0.01769
4:163461356	a	g	-0.0657	0.01767
5:28403101	t	c	-0.0837	0.01769
5:80323797	t	g	0.0909	0.0177
5:103096410	a	g	-0.1325	0.01769
5:119255245	t	g	-0.0654	0.01768
7:24332747	a	g	0.0323	0.0177
8:26703625	t	c	0.377	0.01769
8:82624602	a	g	-0.1438	0.0177
8:98196584	a	g	-0.0398	0.01767
8:121840359	a	g	0.0336	0.0177
9:23067273	t	c	-0.1613	0.01766
9:134678636	t	c	0.0729	0.01768
10:11343619	a	g	-0.0524	0.01766
10:11368288	t	c	0.0658	0.0177
10:52267005	a	g	0.0983	0.01768
10:82621285	t	c	-0.2042	0.0177
10:122246736	a	g	0.0661	0.0177
11:9145922	a	g	0.0846	0.01766
11:72785539	a	c	0.0609	0.01766
12:15625273	t	g	-0.106	0.01769
12:16549097	a	g	0.0795	0.01768
12:125874428	a	g	-0.0449	0.01767
12:132348182	t	c	-0.0736	0.01766
13:47330695	a	g	0.0678	0.01768
13:70884372	t	c	0.0294	0.01768
13:83831461	t	c	-0.07	0.01767
14:94442455	t	c	0.0348	0.01768
15:67232871	t	c	-0.099	0.0177
16:6813711	t	c	-0.0621	0.01769
17:53086937	t	c	-0.0468	0.01769
18:26227866	a	g	0.03	0.0177
18:67450258	a	g	-0.0511	0.0177
20:23075078	t	c	-0.0892	0.01767
21:36797099	t	c	-0.0885	0.01767
1:7751053	t	g	-0.0273	0.01774
1:113926656	t	c	0.0335	0.01773
1:184772178	t	c	0.0271	0.01774
2:151524333	a	g	-0.0402	0.01773
2:185002921	t	c	-0.0321	0.01773
2:223873299	t	c	0.0326	0.01774
2:228740880	t	c	0.1648	0.01775
3:13962372	a	g	-0.0676	0.01774
3:138697873	a	g	-0.1092	0.01775
4:27082884	t	c	0.0904	0.01772
4:43941075	a	g	0.0272	0.01773
4:77719935	a	g	-0.0298	0.01771
4:171739954	a	g	0.1463	0.01774
5:39395453	t	c	-0.0313	0.01771
5:45279939	a	g	-0.1116	0.01771
5:159084276	t	c	0.1387	0.01775
6:92752624	t	c	-0.1025	0.01772
6:122548932	a	g	-0.0336	0.01771
6:158116756	t	c	-0.0324	0.01772
7:5510154	t	c	0.0545	0.01775
7:51102113	t	c	0.1168	0.01775
7:89363442	a	g	-0.1421	0.01774
8:4598510	t	g	0.0277	0.01772
9:138476868	t	c	0.0306	0.01774
10:14108711	a	g	0.0364	0.01772
10:72510078	a	g	0.0361	0.01772
10:114715598	a	g	-0.0271	0.01774
12:30316002	a	g	0.0924	0.01774
14:54108124	a	g	0.1551	0.01774
14:91106141	a	g	0.0544	0.01774
15:90162682	t	c	-0.0407	0.01775
17:15273539	a	g	0.1124	0.01773
18:31301223	a	g	-0.0889	0.01773
18:58984541	t	c	-0.0281	0.01774
19:29527259	a	g	-0.0292	0.01773
19:37834425	a	g	-0.1055	0.01773
19:54162753	a	c	-0.0328	0.01773
20:48908041	a	g	-0.029	0.01774
21:41791199	t	c	0.0996	0.01775
1:172683570	a	g	-0.0351	0.01778
2:52939952	a	g	-0.1227	0.01776
2:77740323	a	g	-0.0961	0.01778
2:213766756	a	g	-0.0703	0.01779
2:224974433	t	c	-0.0705	0.0178
3:99005714	t	c	0.0737	0.0178
3:105737878	t	c	0.0962	0.01778
3:122821221	t	c	-0.095	0.01779
3:138985744	a	g	-0.113	0.01778
4:79972156	a	g	-0.4087	0.01778
4:130246680	t	c	-0.0601	0.01778
4:134343944	a	g	-0.1173	0.01778
4:135763345	t	c	-0.0482	0.01779
4:156404702	t	c	0.1235	0.01777
5:84196430	t	c	0.1274	0.0178
6:33252561	a	g	0.0998	0.01778
6:35128307	a	g	0.0854	0.01778
6:153735032	t	g	-0.028	0.01779
7:99563571	a	c	-0.078	0.0178
8:69644406	t	c	-0.0895	0.01777
9:97211312	t	c	0.0868	0.0178
10:2213255	a	c	-0.0311	0.01779
10:17013192	a	c	-0.0273	0.01779
10:132256106	a	g	-0.0556	0.01779
11:19669526	t	g	-0.2048	0.01779
11:71012776	a	g	-0.0902	0.01779
11:122634659	t	c	0.1272	0.01778
12:47494778	a	g	0.1028	0.01777
13:23279834	t	c	0.0421	0.01776
13:30606705	t	c	-0.057	0.01778
13:36270813	t	c	-0.091	0.01779
13:73829245	t	c	-0.0271	0.01776
13:85631515	a	c	0.0374	0.01779
14:93007216	t	c	0.0609	0.01776
18:50444060	a	g	-0.1186	0.01779
18:75220892	t	g	0.0267	0.01776
19:14397361	a	g	0.0945	0.01777
20:3655085	t	c	-0.0287	0.01778
20:16399956	a	c	0.0971	0.01779
20:54496844	a	g	-0.0866	0.01778
2:1333861	a	c	0.0929	0.01781
2:8146103	a	c	-0.0603	0.01782
3:4984257	t	g	0.0852	0.01781
3:14257709	a	g	-0.0326	0.01784
3:74660304	t	g	0.0693	0.01782
3:139275442	t	c	0.0419	0.01781
4:46124241	a	g	0.0942	0.01785
4:54914711	t	c	0.1177	0.01782
4:128140708	a	g	0.0291	0.01783
5:76160369	t	c	-0.0359	0.01781
5:149677818	a	g	-0.0693	0.01785
6:772628	a	g	0.0427	0.01781
6:39090331	a	g	-0.0268	0.01784
6:164277158	a	g	0.1213	0.01782
7:16977505	a	g	-0.0482	0.01782
7:26959526	a	c	0.078	0.01782
8:949739	a	g	-0.0831	0.01785
8:55856602	t	c	0.0761	0.01784
8:89578614	t	c	-0.114	0.01785
9:13638780	a	c	0.0985	0.01784
9:37392601	t	g	-0.1503	0.01782
9:37756738	t	c	0.1404	0.01785
9:96896517	t	g	-0.0929	0.01781
10:18368610	a	g	-0.1173	0.01782
10:61794147	t	c	-0.1356	0.01783
10:105531761	a	c	-0.0542	0.01785
10:110014261	t	c	-0.0744	0.01785
11:13131002	a	c	0.0293	0.01783
11:34234762	t	c	0.0955	0.01782
11:71274790	t	c	0.0401	0.01785
11:105943590	t	g	-0.0797	0.01785
12:39521374	a	g	0.0446	0.01782
12:81490885	a	g	-0.0554	0.01782
13:73075111	a	g	-0.1233	0.01784
16:13115755	a	g	-0.0304	0.01783
16:83853973	a	g	-0.0435	0.01783
19:5425783	t	c	-0.1273	0.01783
19:10811593	t	c	0.0743	0.01784
20:3424670	a	g	0.0428	0.01782
20:22795263	t	c	-0.1248	0.01782
20:49878948	t	c	0.0312	0.01782
20:52661137	a	g	-0.1328	0.01785
21:42517678	a	g	0.0278	0.01784
1:42000212	a	g	0.1034	0.01786
1:56860585	a	g	0.0289	0.01789
1:158045111	a	g	0.0496	0.01789
1:178458708	t	g	0.0345	0.01786
2:6251750	t	c	-0.1176	0.01787
2:55976844	a	g	0.0388	0.0179
2:150595052	a	g	-0.075	0.01787
3:13217782	a	c	0.0818	0.01787
3:18400621	t	g	0.0303	0.01789
3:25134055	a	g	0.0703	0.01788
4:44369671	a	g	0.0272	0.01787
4:109934627	a	c	0.0314	0.01787
4:126243315	t	c	0.0693	0.0179
4:155316122	t	c	-0.1529	0.0179
5:1027154	a	g	-0.0705	0.01786
5:106279507	t	c	-0.0824	0.01787
5:120477945	t	c	-0.029	0.01788
6:1733278	a	g	0.0375	0.01789
6:13351642	t	c	-0.0511	0.01789
6:16550913	t	g	-0.0427	0.0179
6:45520719	t	c	-0.0366	0.01786
8:25264300	t	c	-0.1299	0.01789
8:69631323	t	g	-0.1053	0.01786
8:142591010	a	g	0.0524	0.01787
9:95963316	t	c	0.05	0.01788
9:129853867	t	c	0.1529	0.01786
9:132544899	a	g	-0.0378	0.01788
10:59749834	a	g	0.0859	0.01787
10:105717085	t	c	-0.1271	0.01789
10:117042697	t	g	0.0678	0.0179
11:11241056	a	g	0.031	0.01788
12:1659816	a	g	0.0484	0.01789
12:9893648	a	c	-0.0478	0.01786
12:13488548	a	g	-0.1509	0.01789
12:32504656	a	g	0.1106	0.01786
13:31048643	a	g	-0.0353	0.01786
13:61597105	t	c	0.1098	0.01788
14:31220572	t	c	0.0939	0.0179
15:97787144	t	c	-0.03	0.01788
16:84477097	t	g	-0.0395	0.01788
17:37351654	a	g	0.108	0.01789
17:43397246	t	c	0.0761	0.0179
18:2854624	t	c	0.0295	0.01787
19:3874109	a	g	-0.0297	0.01786
20:4083804	t	c	-0.0281	0.01788
1:19101842	a	g	0.0578	0.01794
1:46981226	a	g	-0.0322	0.01795
1:60773271	t	g	0.098	0.01794
1:207269024	a	g	0.0869	0.01795
1:234511541	a	g	-0.0277	0.01791
1:240740927	t	c	0.0868	0.01791
2:34189442	a	c	0.0623	0.01794
3:28245844	a	c	-0.065	0.01794
3:55261610	a	g	-0.066	0.01792
3:139728959	t	c	-0.0574	0.01793
5:25253572	a	g	0.1122	0.01792
5:174965974	t	g	-0.0365	0.01793
6:9958965	t	c	-0.2416	0.01794
6:24141835	t	g	-0.0393	0.01794
6:77208374	t	c	-0.1029	0.01791
6:91713296	a	g	-0.1238	0.01792
7:34705261	a	g	0.0863	0.01792
8:2928016	t	c	-0.0545	0.01793
8:27928959	a	c	0.0676	0.01794
9:125668582	t	c	-0.0644	0.01791
10:17005956	a	c	0.0522	0.01795
10:44251260	t	g	-0.1393	0.01795
10:57651564	a	g	-0.0761	0.01792
12:7429192	a	c	-0.0288	0.01794
12:105407309	a	g	0.1089	0.01792
12:133525793	t	c	-0.0387	0.01794
13:40917099	a	c	0.0408	0.01794
13:90311924	t	c	-0.0308	0.01792
15:50065224	a	g	0.0585	0.01791
15:88914943	a	g	0.036	0.01792
15:94310692	a	g	-0.1497	0.01792
17:53777285	t	c	0.0447	0.01794
17:54253895	a	c	-0.0673	0.01792
18:34244733	a	g	-0.0593	0.01793
19:12234039	a	g	0.1288	0.01793
20:2565577	t	c	-0.0887	0.01793
21:22453394	a	g	-0.0509	0.01795
1:31424889	a	g	-0.026	0.01797
1:99356958	a	g	-0.0377	0.01797
2:65950183	a	c	0.0332	0.01797
2:188136191	t	c	0.1535	0.018
3:102981561	a	g	-0.1979	0.01798
3:143440816	a	g	0.03	0.01799
3:184193980	t	c	0.1311	0.01797
3:187128939	t	c	0.1047	0.018
4:94003607	t	c	0.1402	0.018
5:96377146	t	c	-0.0546	0.01797
5:144464463	a	g	-0.0424	0.01798
5:169244934	a	c	-0.0279	0.01797
6:2489115	t	c	-0.1688	0.018
6:81328190	t	c	-0.1147	0.01798
6:97058931	t	c	0.0744	0.01799
6:104751820	a	g	-0.1139	0.018
6:156788103	t	c	-0.0462	0.01797
6:169292483	t	c	-0.0477	0.018
7:7073404	t	c	0.1092	0.018
8:128773777	t	g	0.0424	0.01799
9:28767423	a	g	-0.0916	0.01796
9:38459619	a	g	-0.074	0.01797
9:129255391	a	g	0.0494	0.01796
9:139444091	a	g	-0.0359	0.01797
10:68436314	t	c	-0.0547	0.018
10:128324447	a	g	-0.1361	0.018
10:129159263	a	g	-0.067	0.01798
11:24728579	a	g	-0.0278	0.01798
11:74412268	t	c	0.0654	0.018
12:49326274	t	c	0.049	0.01798
12:74980238	t	c	0.0726	0.01797
13:61661568	t	c	0.0276	0.01796
14:66270048	a	g	-0.0776	0.01796
14:66422203	a	c	0.1402	0.01798
14:73948595	t	c	-0.1043	0.01798
14:83834496	a	g	0.0321	0.01796
15:50562140	t	c	0.1085	0.01796
16:23281168	t	c	0.0994	0.01797
16:67914236	a	g	-0.1397	0.01799
17:7320142	t	c	-0.0297	0.01797
19:57557409	t	c	-0.0532	0.01796
20:1738850	t	c	0.0729	0.01798
21:21926853	a	g	0.2005	0.01797
1:4153087	t	g	0.031	0.01801
1:165438375	a	c	0.0971	0.01801
1:216827026	t	c	0.0267	0.01801
1:230962981	t	c	0.045	0.01801
2:4764269	t	c	-0.0546	0.01803
2:17545413	a	g	0.1278	0.01801
2:38317304	t	g	0.03	0.01804
2:182575815	t	c	0.0276	0.01802
3:94249307	a	g	0.0294	0.01805
3:157471863	a	c	0.0541	0.01801
4:19626200	a	g	0.0639	0.01805
4:48644236	t	c	0.0954	0.01802
4:84891376	t	c	-0.0657	0.01805
5:103829211	t	c	-0.0437	0.01804
7:3736942	a	g	-0.0324	0.01801
7:24406519	a	c	-0.027	0.01803
7:70711038	a	g	0.0911	0.01802
8:92359548	a	g	-0.1888	0.01804
9:37244505	t	g	0.0268	0.01805
9:138103291	a	g	0.0277	0.01802
10:21065403	a	g	-0.0902	0.01802
10:103494412	a	c	-0.027	0.01804
10:120581983	t	c	-0.1079	0.01804
10:126770730	a	c	-0.0563	0.01805
11:102409080	t	c	-0.0309	0.01804
12:362123	a	g	-0.1682	0.01803
12:67013711	t	c	-0.088	0.01803
13:100249121	t	c	-0.1443	0.01802
14:61922086	a	g	0.1456	0.01803
15:61681326	a	g	-0.0279	0.01804
16:12471355	a	g	-0.0467	0.01802
16:52857092	a	g	0.0597	0.01803
16:71697458	a	g	0.0815	0.01804
20:21457151	t	c	0.1139	0.01802
20:49294525	a	g	-0.1344	0.01803
21:23925336	t	c	0.0594	0.01805
1:39232770	t	c	-0.0353	0.01808
2:206509644	a	g	-0.0284	0.01806
3:71397590	t	c	0.127	0.0181
3:141203157	a	g	0.1137	0.0181
3:166594088	a	g	-0.0999	0.01808
3:196781156	a	c	-0.0971	0.01808
4:165739740	t	c	0.0925	0.01807
5:31234011	t	g	0.0508	0.0181
5:124948772	a	g	-0.044	0.01807
5:157743362	t	c	-0.1268	0.01808
5:169633843	a	g	0.0327	0.01809
6:51010906	a	g	0.0386	0.01806
6:96424815	t	c	0.027	0.01806
6:159343152	t	c	-0.0416	0.01807
7:16638226	t	c	0.0593	0.01808
7:42625070	a	g	-0.1454	0.01806
7:52792279	t	c	-0.0727	0.0181
8:27389631	a	g	-0.0852	0.0181
9:27561835	t	c	-0.1341	0.01808
10:123839986	t	c	0.0745	0.01809
11:28912542	t	c	0.1104	0.01808
11:42471990	t	c	0.2377	0.01807
11:121358151	a	g	-0.0271	0.01808
11:132803274	t	g	-0.1302	0.01808
12:30065554	t	c	-0.0355	0.0181
12:101801695	a	g	0.0313	0.01806
13:24678545	a	g	0.0727	0.01807
13:46752704	a	g	0.0279	0.01809
14:66400660	t	g	0.032	0.01806
14:87912819	a	g	-0.1356	0.01808
14:90458493	t	c	-0.1448	0.0181
15:70237704	t	c	-0.0367	0.01808
17:2284298	t	c	-0.1197	0.0181
20:5693751	t	c	-0.0446	0.0181
20:23710342	t	g	0.0286	0.01806
20:47501776	a	g	0.0336	0.01806
20:54339523	t	c	-0.0718	0.01807
21:20539217	t	c	0.1854	0.0181
21:38442136	t	c	-0.0278	0.01809
1:44426948	a	g	-0.0514	0.01812
1:113608625	t	c	-0.1016	0.01815
1:213314332	t	c	0.0689	0.01814
1:235129214	a	g	-0.0351	0.01814
2:44986504	t	c	0.0397	0.01813
2:151997008	t	c	-0.0272	0.01811
2:161072585	a	g	0.0263	0.01815
2:228071862	a	c	0.0519	0.01814
3:114274399	t	c	0.111	0.01812
3:126234026	a	g	-0.0269	0.01815
4:58870280	a	g	-0.0389	0.01812
4:188053534	t	c	0.0955	0.01815
5:62072514	a	g	0.1504	0.01812
5:153255743	a	g	0.0362	0.01813
6:18537207	a	g	-0.1435	0.01812
6:43571405	t	c	-0.0845	0.01815
6:132486405	a	g	-0.2622	0.01815
6:151172705	t	c	-0.1228	0.01812
8:2953441	t	c	0.0272	0.01814
8:15453963	a	c	-0.1438	0.01812
8:22852364	t	c	-0.1239	0.01811
9:112546063	t	c	0.2265	0.01812
9:113829653	a	c	0.0562	0.01812
9:126073840	t	c	0.0971	0.01812
10:4934211	a	g	-0.0825	0.01811
10:29882228	t	c	-0.0875	0.01812
10:31355224	t	c	-0.0477	0.01813
11:34323765	a	g	0.094	0.01811
11:117482186	a	g	-0.1084	0.01812
12:2532616	a	c	-0.1219	0.01812
12:108684568	t	c	-0.0971	0.01812
16:57840279	t	c	-0.1103	0.01813
16:64616524	t	c	-0.12	0.01814
16:77768840	a	g	0.0498	0.01812
16:78171376	t	c	0.0265	0.01813
17:72330972	t	g	-0.0779	0.01812
18:61053896	a	g	0.1387	0.01815
19:31120261	t	c	-0.0607	0.01814
19:43819253	t	c	0.0553	0.01811
21:44782461	t	c	-0.1	0.01814
1:77946687	t	c	-0.0977	0.01818
1:102392834	a	g	-0.2047	0.01816
1:241411803	a	g	-0.0262	0.01817
2:23289543	a	g	-0.0721	0.01816
2:60221686	a	g	-0.0331	0.01816
2:97753394	t	c	0.0406	0.01819
2:100642911	a	g	-0.0271	0.01819
2:119980657	t	c	0.0626	0.0182
3:106224992	t	c	0.1084	0.01818
3:120214619	a	g	0.0499	0.01819
3:134455794	t	g	-0.0362	0.01817
4:41974943	t	g	0.0861	0.0182
4:137027355	t	c	0.2016	0.0182
5:111008869	a	g	0.1169	0.01818
5:145642635	t	c	-0.0814	0.01818
6:32024374	a	g	-0.1376	0.01819
6:136113816	t	c	-0.0274	0.01816
7:2899305	t	c	0.1363	0.01817
7:43189336	a	g	-0.1119	0.0182
8:81393181	t	c	-0.1041	0.01818
9:94927485	a	g	0.0626	0.0182
9:101004652	a	g	-0.0485	0.01816
10:89791654	a	g	0.035	0.0182
10:108848188	t	g	0.1365	0.01817
11:57553821	t	c	0.1256	0.01816
13:52246376	t	g	0.1092	0.01817
13:55548063	a	g	-0.1395	0.01818
16:25499704	t	g	-0.0807	0.01816
17:12162344	a	g	-0.0399	0.01817
17:12309153	t	c	-0.0902	0.01818
17:70841187	t	c	0.1566	0.01816
18:50769409	a	g	-0.3656	0.01817
18:77732269	t	c	0.0466	0.01817
19:19773391	t	c	-0.1188	0.01817
21:18629280	a	g	-0.0523	0.01819
21:42428264	a	c	-0.0334	0.01816
1:110269188	t	c	0.0533	0.01821
1:181589024	a	g	0.0499	0.01821
1:216904862	a	g	0.0948	0.01821
2:28899803	a	g	0.1116	0.01823
2:109201245	a	g	0.1444	0.01822
2:174193639	t	g	-0.0275	0.01822
2:204437154	a	c	-0.0677	0.01824
3:18771310	t	c	0.0396	0.01822
3:57208847	a	g	0.062	0.01824
3:59898962	a	g	0.0277	0.01824
3:95596693	t	c	0.1246	0.01823
3:194308889	a	g	-0.0348	0.01822
4:12506682	t	c	-0.0993	0.01825
4:41740375	t	g	0.0432	0.01824
4:76971550	a	g	0.1348	0.01821
4:151941734	a	g	-0.2147	0.01823
5:98121830	a	g	0.0365	0.01822
6:3502878	a	g	-0.0414	0.01824
6:11075117	t	c	-0.2033	0.01822
6:127846996	a	g	-0.107	0.01825
6:162550174	t	c	0.051	0.01822
7:7985776	t	g	-0.1382	0.01822
7:36665066	a	g	0.0356	0.01822
7:122012160	a	c	-0.1858	0.01823
8:20447085	t	c	-0.084	0.01821
8:62702759	a	g	0.0552	0.01823
8:94412605	t	c	-0.0833	0.01823
8:117033847	a	c	0.0749	0.01821
9:2264991	a	g	-0.114	0.01823
9:4265151	a	g	0.0308	0.01821
9:124829149	t	c	-0.1542	0.01821
10:6643258	a	g	-0.0343	0.01824
10:131204872	t	c	-0.4175	0.01825
12:75448975	a	g	-0.0807	0.01824
12:97809434	t	c	-0.0676	0.01821
12:127269648	a	c	0.1051	0.01823
13:84435347	a	g	-0.0455	0.01824
13:112602953	a	g	0.136	0.01824
14:96449040	t	c	0.0433	0.01825
15:32904302	t	c	-0.0444	0.01823
16:63175227	a	g	0.0271	0.01822
17:51124126	a	g	-0.0489	0.01825
17:55572189	a	c	0.0341	0.01825
18:41393916	t	c	0.0542	0.01823
20:49496287	t	c	-0.1318	0.01824
20:49796118	a	c	0.0996	0.01822
1:219580879	a	g	-0.0891	0.01827
1:230876337	t	c	-0.1513	0.01826
2:8305396	t	c	-0.0356	0.01829
2:19877736	t	c	-0.0321	0.01828
2:65519582	a	c	-0.1173	0.01826
2:212361074	a	g	0.0341	0.0183
3:11211583	a	c	0.0502	0.01828
3:24745363	a	g	-0.0559	0.01828
3:82824311	t	c	-0.0295	0.01827
3:104106697	t	c	0.1315	0.01829
3:145556537	t	c	-0.0277	0.01827
4:29382730	a	g	0.0269	0.01828
4:63080551	t	c	0.113	0.01829
4:181493122	t	g	-0.0364	0.01827
4:184383457	a	g	0.0287	0.01829
4:184417285	a	c	-0.1071	0.01826
5:115188029	t	c	-0.0603	0.01829
6:69334306	t	c	-0.1128	0.01829
6:115757632	t	c	0.0764	0.01827
6:154754385	a	g	0.026	0.01827
7:136061433	t	c	0.2067	0.01828
8:39912400	t	g	-0.0803	0.01826
8:104230295	a	g	-0.0476	0.01827
9:9237197	a	g	-0.1059	0.01826
9:35618053	a	c	0.1237	0.01826
9:78607817	a	g	0.124	0.01827
9:79199818	a	g	0.0574	0.01827
10:34422513	t	c	0.1285	0.0183
10:115346800	a	g	0.0396	0.01827
11:1560186	t	c	0.1273	0.01829
11:67849583	t	c	-0.0971	0.01826
12:11756436	t	g	0.0807	0.0183
12:76649394	t	c	0.1561	0.01827
12:87204419	t	g	0.084	0.01829
12:106474823	t	c	-0.0931	0.01829
12:130024946	a	g	-0.0353	0.01828
15:53677933	t	c	0.1459	0.01829
18:36128561	a	g	0.1034	0.01827
20:2545510	t	c	-0.0699	0.01827
1:14672647	a	g	0.0269	0.01833
1:19406612	t	c	0.1388	0.01835
1:54892079	t	c	0.0267	0.01832
1:57566796	t	c	0.126	0.01834
1:96721373	t	c	-0.1341	0.01832
1:167777581	t	g	0.069	0.01831
2:129233238	t	c	0.075	0.01831
3:6242107	a	g	-0.0716	0.01832
3:37090070	t	g	-0.1151	0.01833
3:81183635	t	c	-0.1488	0.01832
3:114135338	a	g	0.1644	0.01831
3:190033120	t	c	0.0293	0.01835
4:21191990	a	g	0.0322	0.01832
4:72230235	a	g	-0.1568	0.01832
5:12372451	a	g	-0.1042	0.01835
5:38655608	a	g	-0.0648	0.01835
5:86414022	t	c	0.1576	0.01832
5:132735222	a	g	0.027	0.01834
5:143130718	a	g	-0.084	0.01835
6:4578515	a	g	-0.0794	0.01831
6:113669300	t	g	-0.0323	0.01834
6:144268094	a	c	-0.0267	0.01831
7:34991080	a	c	0.0526	0.01831
7:83401345	t	c	0.0817	0.01831
7:101881473	a	g	-0.1341	0.01831
7:103725123	a	g	0.0622	0.01833
8:94060339	a	c	0.0269	0.01833
8:118717234	t	c	0.0723	0.01832
10:99337572	a	g	0.0289	0.01833
10:111882503	t	c	-0.099	0.01831
11:75402484	t	c	-0.0282	0.01833
12:3868663	a	g	0.0466	0.01831
12:20076620	a	g	0.0475	0.01833
12:75978231	t	g	-0.0827	0.01832
14:33593457	a	c	0.0266	0.01831
14:39736680	t	c	-0.0556	0.01835
15:62873232	a	g	0.0302	0.01833
17:46299972	t	g	-0.1286	0.01831
18:14694013	t	c	0.0407	0.01833
18:28206396	a	g	-0.1269	0.01835
19:4941456	t	c	0.0304	0.01835
19:45308208	a	g	0.1752	0.01832
1:14731661	a	g	0.0747	0.01837
1:41056791	t	c	-0.1196	0.01836
1:152499787	t	c	-0.049	0.0184
1:163457801	a	g	-0.0459	0.01837
3:30418974	a	c	-0.0383	0.01839
3:117254066	t	c	-0.1241	0.01838
3:117390399	a	g	-0.0758	0.01839
4:87291933	a	c	-0.1036	0.01839
4:135954477	t	c	0.0579	0.01837
5:2049257	t	c	-0.1162	0.0184
6:100664447	a	g	-0.0289	0.01836
6:114186523	a	g	0.0356	0.0184
6:158927651	a	g	-0.0273	0.01836
7:9229882	t	c	0.0401	0.01837
7:14261762	t	c	0.0436	0.01837
7:20583767	a	g	0.0441	0.01837
7:133739747	t	g	0.0388	0.01836
8:140659758	a	g	-0.1149	0.01838
10:16939251	a	g	0.2992	0.01839
10:80465903	t	c	0.0469	0.01839
10:92096395	a	g	-0.0369	0.0184
10:116064528	a	g	-0.1019	0.01837
11:24667678	t	g	0.1232	0.01839
11:60216513	a	g	0.0276	0.0184
12:129922175	t	c	0.0691	0.01839
13:54839533	a	g	0.0325	0.01838
13:108227879	a	g	-0.0269	0.01837
14:94417725	t	c	-0.0354	0.01838
15:34195317	a	g	0.0459	0.01839
16:11695484	a	g	0.0429	0.01836
16:88744470	t	g	-0.0555	0.01837
19:39330058	a	g	-0.0265	0.01839
1:234431844	t	c	-0.1335	0.01844
1:239303934	a	c	0.0873	0.01842
2:2720412	a	g	-0.0541	0.01841
2:43121588	a	c	0.0701	0.01841
2:121620828	a	g	0.0357	0.01845
2:213515682	t	c	-0.1074	0.01842
3:50174844	a	c	0.0442	0.01844
3:122289921	t	c	-0.0309	0.01845
3:147388511	a	g	-0.0537	0.01845
4:4222121	a	g	0.0671	0.01844
4:5498249	a	g	-0.083	0.01844
4:58035352	t	c	-0.0436	0.01842
4:181297834	a	g	0.0466	0.01843
5:42358556	a	c	-0.0774	0.01845
5:67420850	t	c	0.1406	0.01844
5:95100351	a	g	-0.0264	0.01845
5:128619688	t	c	-0.0936	0.01843
5:144791147	t	c	0.0288	0.01843
6:14009619	a	g	0.0472	0.01844
6:67651514	a	g	0.1433	0.01845
7:34013100	a	g	0.1059	0.01843
7:106714165	t	c	0.0385	0.01842
8:24724010	t	c	-0.0499	0.01844
9:20318113	a	g	0.0868	0.01843
9:38126847	a	g	-0.1221	0.01841
9:104211810	t	c	-0.0642	0.01843
9:131960356	a	c	0.0972	0.01841
10:4795939	a	g	0.028	0.01844
10:21636459	t	c	-0.0879	0.01843
10:54498737	a	g	0.0565	0.01843
10:124402944	a	g	0.033	0.01845
10:129794885	t	c	-0.1204	0.01841
11:23462739	a	g	0.119	0.01843
12:8805188	a	g	-0.0279	0.01842
13:66810476	t	g	-0.064	0.01843
13:86360719	t	c	-0.0489	0.01844
14:94244137	t	c	-0.0277	0.01843
15:69171255	t	c	0.1275	0.01844
16:65886067	t	c	-0.0385	0.01843
16:82557580	t	g	0.0703	0.01843
17:1657653	a	g	-0.0386	0.01843
17:11472675	t	c	0.0966	0.01842
17:11549270	t	c	-0.0293	0.01843
17:46941903	t	c	-0.1282	0.01841
17:56399092	t	c	0.1049	0.01844
18:75537158	t	c	0.0763	0.01842
21:34697719	t	c	-0.1135	0.01843
21:36380122	a	g	0.0694	0.01845
21:40992695	a	g	0.0549	0.01843
1:45069759	a	g	0.0896	0.01846
1:160473270	t	c	-0.056	0.01846
1:214302734	a	g	0.0273	0.01849
2:16042611	a	g	-0.1592	0.01848
2:18791605	a	g	0.047	0.01847
2:39970438	a	g	0.0643	0.0185
2:77051328	t	c	0.0641	0.01847
2:157674362	a	g	0.0407	0.0185
2:174740501	t	g	-0.1891	0.01846
2:189661667	a	g	0.1384	0.0185
2:240254546	t	c	-0.0275	0.01847
3:10544370	t	c	0.0284	0.01846
3:32282044	t	c	-0.0284	0.01846
3:128343399	t	c	-0.0886	0.01846
3:158537110	t	c	0.0265	0.01848
3:168930472	a	g	0.1077	0.0185
4:81019782	t	g	0.1532	0.01849
6:24140690	t	c	0.0386	0.0185
6:40946732	a	g	0.0811	0.01848
6:110846524	a	g	0.0638	0.0185
7:54786774	a	g	0.0381	0.01847
7:80111101	t	g	0.0553	0.01849
8:69957586	t	c	0.0731	0.01849
9:138109954	a	g	0.0413	0.01846
10:10957877	t	g	-0.0747	0.0185
10:28120545	a	g	0.0805	0.01847
10:80615439	t	g	-0.0318	0.01846
12:125470418	t	c	0.0746	0.01849
16:74565680	a	g	-0.1037	0.01848
18:46298707	t	c	0.0444	0.0185
1:9415009	a	g	-0.0313	0.01854
1:45203955	a	g	0.0389	0.01851
1:241496634	a	g	0.1451	0.01851
2:42437637	a	c	-0.1068	0.01855
2:50901077	t	c	0.0419	0.01851
2:106024084	t	c	0.0336	0.01851
3:61915181	a	g	0.1126	0.01854
3:98728493	t	c	0.0482	0.01851
3:115881599	t	c	0.1386	0.01855
4:35654538	a	g	0.1764	0.01853
4:44533308	a	c	0.026	0.01853
5:54022788	a	g	0.0782	0.01851
6:25549546	t	c	-0.0939	0.01855
6:153757736	t	c	-0.0354	0.01853
6:157484943	t	c	-0.0598	0.01851
6:170418605	t	c	0.0477	0.01852
8:51200635	t	c	0.0286	0.01854
8:122735662	a	c	0.1994	0.01853
9:12925248	t	c	-0.0278	0.01852
10:90022647	t	c	-0.0352	0.01853
11:2111990	t	c	-0.0762	0.01851
11:10654823	t	c	-0.1098	0.01855
11:28737376	a	g	-0.0929	0.01851
11:134188542	t	c	0.026	0.01852
12:63351854	a	g	-0.1097	0.01855
15:27220713	a	g	-0.0298	0.01851
15:57508627	a	g	0.0478	0.01852
15:70057929	t	c	-0.0327	0.01851
16:9321042	a	c	0.1395	0.01852
16:20407106	a	g	0.0403	0.01855
16:86646018	t	c	0.0283	0.01852
17:72474594	t	c	0.146	0.01853
19:11682249	t	c	-0.0493	0.01854
21:43262507	a	g	-0.1766	0.01852
1:20149879	t	c	-0.0303	0.01857
1:109804646	a	g	-0.026	0.01856
1:189989477	t	c	-0.0322	0.0186
1:234894513	t	c	0.0414	0.0186
3:83541068	a	g	-0.1261	0.0186
3:137379636	a	g	0.1291	0.01859
4:41178562	a	c	0.1456	0.01859
4:82359477	a	g	-0.0698	0.01857
4:100115230	a	g	-0.0306	0.01858
4:184235643	a	g	0.1145	0.01859
4:185170725	a	c	0.0482	0.01859
5:149251539	t	c	0.0679	0.01857
5:172839988	t	c	0.0265	0.01859
6:67288119	t	c	-0.0956	0.01858
6:73743286	a	g	-0.1433	0.01858
7:2632802	t	c	-0.1554	0.0186
7:82538636	a	g	-0.0353	0.01856
7:152926262	t	c	0.1626	0.01857
8:13484171	t	c	0.1027	0.01859
8:102710147	t	c	-0.0267	0.01856
9:29060000	a	g	-0.1018	0.0186
9:98110248	a	g	0.0307	0.01857
10:12892282	t	c	0.0329	0.01857
10:89974797	t	c	0.1101	0.0186
10:113939009	a	c	-0.1505	0.0186
10:133164253	t	c	-0.0751	0.0186
11:17209049	t	c	0.1219	0.01858
11:87438685	a	c	-0.0784	0.01857
12:85391419	t	g	-0.0336	0.01857
13:27529425	t	c	-0.0307	0.01856
13:40508223	t	c	0.0296	0.0186
13:59659688	a	g	0.1231	0.01859
13:112087660	t	g	0.0628	0.01859
14:30697560	t	c	0.1372	0.0186
15:84130176	t	c	-0.0321	0.01857
15:99459278	t	c	0.1474	0.0186
17:3457197	t	c	0.133	0.01858
18:28035124	t	c	-0.1143	0.01859
20:20842895	t	c	0.0268	0.01858
1:16449746	t	c	0.0287	0.01865
1:95736508	a	g	0.1357	0.01864
1:201711585	t	c	0.1576	0.01864
2:154231227	a	g	-0.1894	0.01863
2:202115266	a	c	0.0881	0.01861
3:11254208	t	c	0.0763	0.01863
3:90141506	a	g	0.0285	0.01865
3:111791417	a	c	0.0933	0.01864
3:194431955	t	c	-0.0435	0.01864
4:151123218	a	g	-0.1042	0.01862
4:187437906	t	c	-0.1131	0.01861
5:150878474	a	c	0.1056	0.01865
5:161454458	a	g	-0.0471	0.01865
6:38844331	a	g	0.168	0.01865
6:44791861	t	c	0.0387	0.01862
6:73870636	t	g	-0.3795	0.01865
6:123120392	t	c	-0.1009	0.01861
7:14114316	a	g	0.0927	0.01864
7:128026042	t	c	-0.0355	0.01862
8:35295813	t	c	-0.0678	0.01861
8:69737008	a	g	-0.1175	0.01865
8:88108087	t	c	0.2491	0.01864
8:126683833	a	c	-0.088	0.01861
10:8409717	t	g	-0.0334	0.01865
11:42370748	t	g	0.1152	0.01861
12:17615047	t	g	-0.0263	0.01865
12:29778320	t	g	-0.051	0.01865
12:67290108	a	g	-0.0443	0.01862
12:118070247	a	g	-0.0319	0.01865
15:35288055	a	c	0.0636	0.01862
16:8595163	t	g	-0.0862	0.01862
18:39587976	t	c	-0.0535	0.01863
19:53634187	a	g	0.0628	0.01864
20:13748842	a	g	-0.0377	0.01862
20:18614317	a	g	0.095	0.01862
21:26198499	t	c	0.1332	0.01863
1:24508747	t	c	-0.0387	0.01869
1:99845736	t	c	-0.1037	0.01867
1:227663623	t	c	-0.0349	0.01869
2:35154977	t	c	-0.1253	0.01868
2:48951491	a	g	0.0459	0.01869
2:73503060	a	g	-0.1883	0.01869
2:83059163	t	c	0.1263	0.01868
2:140869994	a	g	-0.0875	0.01868
2:180173051	a	g	0.0348	0.01866
3:14435063	t	c	0.0472	0.0187
3:16139173	t	c	-0.122	0.0187
3:73399894	a	g	-0.0278	0.0187
3:183356701	a	g	-0.171	0.01867
4:15769175	t	c	-0.0298	0.01869
4:140722714	a	g	-0.0309	0.01869
4:162669497	t	g	0.1237	0.01868
5:23781459	a	g	0.063	0.01868
5:27719260	a	c	-0.0264	0.01869
5:41398835	a	g	-0.06	0.01866
6:67082900	a	g	-0.0269	0.01869
6:146966537	t	c	-0.0891	0.01867
7:11827962	t	c	0.0355	0.0187
7:81079227	a	g	-0.0425	0.0187
7:83195602	t	g	0.0683	0.0187
7:102069797	a	g	0.0599	0.01868
9:119948458	t	c	-0.0611	0.01866
9:120262683	a	g	0.0745	0.01868
10:52385879	t	c	0.1182	0.0187
11:119969969	t	g	0.1163	0.01867
11:123370239	t	c	-0.0284	0.0187
12:64366408	t	c	0.0263	0.01869
12:129527750	a	g	-0.0854	0.0187
12:130446781	a	g	-0.0468	0.01866
14:69457614	a	g	-0.124	0.01868
15:58766286	t	g	0.0838	0.01869
15:98884858	a	g	-0.0992	0.01868
16:30350114	a	g	0.0688	0.01868
16:60597845	a	g	-0.0803	0.01866
17:259648	a	g	-0.0439	0.01868
19:3277766	t	c	-0.0348	0.01866
19:30107419	a	g	-0.3014	0.01867
1:14649567	t	c	-0.0355	0.01875
1:59606640	a	g	0.0265	0.01875
1:66586796	a	c	0.1508	0.01874
1:195412346	a	g	-0.1828	0.01871
2:71921493	a	c	0.0732	0.01871
3:47606504	a	g	0.1337	0.01874
3:84943997	t	c	-0.0677	0.01875
4:52854769	t	g	-0.1475	0.01871
5:82857040	t	c	-0.0485	0.01873
5:136901449	a	g	-0.1036	0.01871
5:166119817	a	g	-0.0269	0.01872
6:10106082	t	c	0.0329	0.01875
6:85862730	a	g	0.1087	0.01872
6:104577805	a	g	-0.1215	0.01872
7:12820470	t	c	-0.0315	0.01875
7:101210640	a	g	-0.1127	0.01872
7:132915124	a	c	-0.0292	0.01875
8:138983054	t	c	0.0416	0.01872
9:96425350	t	c	-0.1221	0.01875
10:62512853	t	c	0.0269	0.01872
12:65470064	a	c	-0.0269	0.01872
13:34298499	t	c	0.1321	0.01873
13:52402864	t	g	0.1752	0.01871
13:76352556	a	g	0.09	0.01875
14:58035011	a	g	-0.1065	0.01873
14:67907625	t	g	0.3225	0.01871
14:90595183	a	g	0.0288	0.01872
14:92664144	a	c	0.0288	0.01875
14:94880303	t	c	0.0946	0.01875
14:104616906	a	g	0.0772	0.01874
17:6628183	t	c	-0.1775	0.01874
17:59554561	a	g	0.0871	0.01871
18:8346056	a	g	-0.0293	0.01873
18:60919162	a	c	-0.1212	0.01875
20:57322555	a	g	0.1105	0.01872
1:38656716	a	g	-0.0537	0.01879
1:77480347	a	g	-0.0314	0.01879
1:92403507	t	c	0.0318	0.01879
1:106677395	a	g	0.1669	0.01879
1:200823634	t	c	-0.133	0.01877
2:3398210	a	g	-0.1813	0.01879
2:20267917	a	g	-0.0901	0.01876
2:61132560	t	c	-0.1289	0.01878
2:66023903	t	c	-0.1083	0.01878
2:122489112	t	c	-0.0367	0.0188
3:2789630	a	g	-0.0935	0.0188
3:109018318	t	c	0.0293	0.01876
3:195577152	a	c	-0.1093	0.01879
4:100313599	a	g	0.1226	0.01876
5:33890340	t	c	-0.1105	0.01876
5:37005105	a	g	-0.0262	0.0188
5:147091836	t	g	-0.0861	0.01879
6:8868774	a	c	0.0274	0.01878
6:12258113	t	c	0.0787	0.01877
6:21619214	a	c	0.0487	0.01878
6:52108062	a	g	-0.0298	0.0188
6:134704195	t	c	0.0272	0.01876
7:3272056	a	g	0.056	0.0188
7:46981043	a	g	0.0987	0.01878
7:89796903	t	c	0.1858	0.01879
7:123904377	t	c	-0.1034	0.01879
8:4233767	a	g	0.1083	0.0188
8:72007208	t	c	0.0661	0.01879
8:114890118	t	c	0.0675	0.01879
8:118629232	t	c	0.2317	0.0188
8:120746241	t	c	0.1204	0.01877
9:86164428	a	g	0.0269	0.01878
11:1340439	a	c	0.0382	0.01876
11:16849066	a	g	0.0516	0.01878
12:64969115	t	c	-0.14	0.01878
14:77233723	a	g	0.0707	0.01878
15:36845171	t	c	-0.0893	0.01879
17:11729902	a	g	0.0395	0.01878
19:31796006	a	g	-0.0673	0.01876
1:2735973	t	g	0.0541	0.01881
1:21989973	t	c	-0.0417	0.01882
1:58124563	a	g	0.0282	0.01884
1:108583052	a	g	0.0316	0.01881
1:154834050	a	g	-0.1499	0.01885
1:163090588	t	c	0.0322	0.01881
1:204297617	t	c	0.1295	0.01884
1:241616370	a	c	-0.1095	0.01884
1:247653011	t	g	-0.0982	0.01882
2:3092462	a	c	0.1241	0.01881
2:30955035	t	c	0.107	0.01885
2:31222202	t	c	0.0816	0.01885
2:67974560	a	g	-0.1043	0.01882
2:69946068	a	g	0.3003	0.01882
2:242070815	a	g	0.0427	0.01885
3:108297284	t	c	-0.0755	0.01884
3:135104131	a	c	0.1443	0.01884
5:7843202	a	g	0.1428	0.01881
5:37187325	t	c	0.0655	0.01881
6:110977458	a	g	-0.0388	0.01881
8:62661249	t	c	0.0676	0.01884
8:73878312	t	c	-0.0335	0.01884
8:138399033	a	g	-0.0295	0.01883
10:29610516	t	c	0.0283	0.01885
10:32482485	t	c	-0.0485	0.01883
10:56218893	a	g	-0.1029	0.01881
10:71559778	a	g	0.082	0.01883
10:84200268	a	g	0.131	0.01881
11:27213554	t	c	-0.0419	0.01883
12:96122931	t	g	-0.1098	0.01885
13:39821709	t	c	-0.0552	0.01883
14:95945661	t	c	0.0318	0.01884
15:63743857	t	c	-0.0791	0.01885
18:22209970	a	g	-0.0262	0.01884
18:24491418	t	c	-0.0397	0.01885
18:44143153	t	c	0.0495	0.01882
19:17239566	a	g	0.0374	0.01882
19:32587461	a	g	0.0385	0.01883
21:17453457	t	c	0.0538	0.01885
1:32000490	t	g	-0.044	0.01887
1:57211933	a	g	-0.0823	0.01886
1:74177984	a	g	0.1386	0.01887
1:150544640	t	c	-0.0327	0.01887
1:194932817	t	c	-0.0926	0.0189
1:209966309	t	c	-0.1422	0.01887
2:6182483	t	g	0.1047	0.01886
2:201732117	t	c	0.0317	0.01886
2:227062260	a	g	0.122	0.01887
3:56295164	t	c	0.1079	0.01889
3:64348954	a	g	0.0411	0.01887
3:126013283	a	g	0.1248	0.01886
3:146746165	t	c	-0.115	0.01887
3:149913287	a	c	0.045	0.01886
3:186358366	a	c	-0.0409	0.01886
4:18522086	t	c	0.2037	0.01887
4:91419326	t	c	-0.0647	0.01889
4:121479454	t	c	0.0687	0.01886
5:168622492	a	g	-0.0271	0.01886
6:52977137	a	c	0.0352	0.01888
6:69298410	a	g	-0.0299	0.01886
7:10018735	a	g	0.0897	0.01889
7:132393024	t	c	-0.0648	0.01889
8:89807295	a	g	-0.4484	0.0189
8:118983376	t	c	0.0542	0.01888
8:121288882	a	g	-0.034	0.01888
8:128408061	t	c	0.0528	0.01886
9:120415561	a	g	-0.1374	0.0189
9:126082533	a	g	-0.036	0.0189
10:36860678	t	c	-0.0861	0.01888
10:55582905	t	g	0.0618	0.01887
11:6397336	t	c	-0.035	0.01889
11:14819087	a	g	-0.1086	0.01889
11:99686652	a	g	-0.0272	0.01889
11:101856214	a	g	-0.1272	0.01889
11:114104991	t	g	0.1678	0.01888
12:89721306	t	g	0.1187	0.01886
13:100434339	a	g	-0.0295	0.0189
14:78444934	a	g	0.1394	0.01886
14:94049628	t	c	-0.0376	0.01887
15:81643727	t	g	0.0301	0.01889
16:6028700	t	g	0.0284	0.01886
16:88619156	a	g	0.1375	0.01889
18:43771853	a	g	-0.1184	0.01888
19:10926609	a	g	0.1347	0.01886
21:42893167	a	g	-0.1226	0.0189
1:67594324	t	c	0.0994	0.01895
1:237313722	a	g	0.0259	0.01895
2:160323691	t	c	-0.0273	0.01891
2:187762080	t	c	0.3584	0.01894
2:228489184	a	g	-0.0352	0.01894
2:228812013	t	g	-0.0316	0.01894
3:46762908	t	c	-0.1242	0.01894
3:139326420	t	c	0.0871	0.01891
5:58050072	t	c	0.3518	0.01895
5:73291104	t	c	0.0338	0.01892
5:96504791	a	g	0.0751	0.01892
6:29407378	t	c	0.0744	0.01892
8:143468624	t	g	-0.133	0.01895
9:7435344	t	c	0.0504	0.01895
9:24180004	t	c	-0.0949	0.01895
9:113101368	a	g	0.0485	0.01895
10:123268128	t	c	0.0556	0.01895
11:13075407	t	c	-0.1132	0.01891
11:79384616	a	g	-0.1219	0.01894
11:106016524	a	g	-0.1214	0.01892
12:48382100	a	g	-0.0781	0.01893
13:43384489	a	g	0.0983	0.01892
13:60788885	t	c	0.1823	0.01891
14:77691652	a	g	0.032	0.01892
15:40353889	a	g	0.0688	0.01894
15:60130891	t	c	0.0991	0.01893
17:40444173	t	c	0.1853	0.01891
17:77156522	a	g	-0.0908	0.01894
18:12056287	a	c	0.1509	0.01894
18:46285949	t	g	-0.1149	0.01894
19:5330459	t	c	0.1341	0.01892
19:11996101	t	c	0.0301	0.01895
19:15571338	a	c	0.0322	0.01895
21:15703148	a	g	0.0373	0.01894
1:81994598	a	g	-0.0418	0.019
1:113519178	a	c	-0.0756	0.01897
2:58664048	t	g	-0.1523	0.01896
2:75818094	t	c	-0.0385	0.019
2:122944421	t	c	0.1295	0.01897
2:137924505	t	g	0.0584	0.01897
2:142583354	a	g	-0.105	0.01899
3:38654024	t	c	-0.0321	0.01897
3:65992926	t	c	0.0305	0.01897
3:139445601	a	g	0.1438	0.01896
4:154743021	t	c	-0.0741	0.01899
5:1959810	a	g	0.0276	0.01896
5:99953690	t	c	0.0347	0.01898
6:19841388	t	c	-0.0307	0.01898
7:46079135	t	c	-0.0715	0.019
8:110859305	a	g	0.1005	0.01898
9:26827942	a	g	0.1424	0.01897
12:128179963	a	c	0.0544	0.01899
13:30525587	t	g	-0.1137	0.01899
13:31309138	t	c	0.1498	0.01897
13:79373751	a	g	0.0275	0.01899
14:85663507	a	g	-0.0333	0.019
14:91129793	a	g	-0.0438	0.01899
15:26080225	a	c	0.1362	0.01896
16:51705196	t	c	0.1172	0.019
16:84471031	a	g	0.0369	0.01897
18:11058427	t	c	-0.0278	0.019
20:1764620	a	g	-0.0344	0.01899
20:56674849	a	g	0.0291	0.01899
1:175311893	t	g	0.0501	0.01901
1:190336225	t	c	-0.0741	0.01904
1:211063961	a	g	0.1807	0.01902
1:231926173	t	c	0.1122	0.01905
2:1629108	a	g	0.0271	0.01905
2:49770715	a	g	-0.1007	0.01903
2:60103471	t	c	0.034	0.01902
2:67560573	t	c	0.1223	0.01901
2:138885523	t	c	0.0337	0.01904
2:147615681	t	c	0.0269	0.01903
2:198943811	a	g	-0.1577	0.01903
3:2638794	a	g	0.0479	0.01901
3:2807864	t	c	0.0722	0.01904
3:45280066	a	g	0.062	0.01903
4:189228934	t	c	0.0659	0.01901
5:52730236	a	g	-0.1242	0.01901
5:62876776	a	g	-0.1223	0.01905
6:53174448	t	c	0.0262	0.01905
6:54412601	t	c	0.1254	0.01903
6:112418889	t	g	-0.0868	0.01902
6:161979264	a	g	0.037	0.01905
7:25559106	t	c	0.0302	0.01901
7:118279664	a	g	-0.0857	0.01902
9:12503889	a	g	0.098	0.01902
9:22637586	a	g	0.0315	0.01903
9:93653237	a	g	-0.05	0.01902
10:79249972	t	c	-0.0826	0.01902
10:92247798	t	g	-0.0781	0.01901
11:2974596	t	c	0.077	0.01902
11:9473074	a	g	0.0271	0.01901
11:100477962	a	g	-0.1196	0.01903
11:125977020	a	g	-0.128	0.01902
11:132205394	t	c	0.0449	0.01902
12:102240750	t	c	-0.0796	0.01905
13:62786915	a	g	0.0559	0.01903
13:92378704	a	g	0.0368	0.01904
14:58148907	t	c	0.0878	0.01902
14:61869241	a	g	-0.0271	0.01904
14:63244163	t	c	-0.155	0.01903
15:99397158	t	c	0.0916	0.01901
16:4676489	t	c	0.0499	0.01902
16:72959885	a	c	0.1088	0.01904
16:83555485	a	g	-0.0677	0.01902
18:21929707	a	c	-0.0431	0.01902
18:52014928	a	g	-0.0574	0.01901
18:64999230	a	g	0.046	0.01903
1:20502025	t	g	-0.1337	0.0191
1:29112766	t	c	-0.0766	0.01909
1:157468931	t	c	-0.0324	0.01909
2:169707067	a	g	0.1281	0.01909
3:53464055	a	g	0.0879	0.01907
4:2689743	a	g	0.0682	0.01906
4:16854280	a	g	-0.0905	0.0191
4:53562394	t	c	0.1097	0.01909
4:74224648	a	g	-0.1081	0.01906
4:163787187	t	g	0.0802	0.01906
5:7546411	t	c	0.0321	0.01908
5:19445501	t	c	0.0761	0.01906
5:33169051	t	c	0.1086	0.01907
5:107524671	t	c	0.095	0.01906
6:72533563	a	c	0.0995	0.01909
6:86105757	t	c	0.0797	0.0191
6:110580441	a	g	0.0604	0.01907
7:17790716	t	g	-0.0447	0.01908
7:24543979	t	c	-0.0788	0.01906
7:25380267	a	g	0.1205	0.01908
8:102484486	t	c	0.0325	0.01909
9:100316704	t	c	-0.0911	0.01907
10:16842617	a	g	0.0301	0.0191
10:23171237	t	c	0.1288	0.01906
10:104548393	a	g	0.0302	0.01906
11:56886004	t	g	-0.063	0.01908
12:95127609	t	c	0.0347	0.01906
12:117013401	t	c	-0.0267	0.0191
13:73746040	t	g	0.0296	0.01906
14:94955302	t	c	0.1065	0.01906
16:57021203	a	g	-0.1	0.01909
16:86797789	t	c	-0.1611	0.01907
17:48243736	a	g	-0.0288	0.01908
17:64917797	t	c	0.0266	0.01908
18:68931056	t	c	-0.1014	0.01908
20:9086945	t	c	0.0983	0.01908
20:11038039	a	g	-0.0994	0.01906
20:43592254	a	g	0.1231	0.0191
1:97926486	a	g	0.1179	0.01911
1:224705639	a	g	0.1026	0.01914
2:10495745	a	g	-0.1734	0.01912
2:19087950	a	g	-0.0416	0.01911
2:59902206	a	g	0.1074	0.01913
2:140800797	t	c	0.031	0.01913
5:147655521	a	g	0.1953	0.01912
5:158615357	a	g	0.0884	0.01912
6:47863644	t	c	-0.0976	0.01915
6:62685661	a	c	0.0503	0.01915
6:71501336	t	c	-0.1186	0.01913
6:140124762	a	c	0.0562	0.01913
6:150739841	a	g	0.0296	0.01914
7:27407598	t	c	-0.4917	0.01914
7:28399386	t	c	-0.0825	0.01911
7:66483202	t	c	-0.1339	0.01911
7:83804334	a	g	-0.1549	0.01914
8:2711706	t	c	-0.0304	0.01914
8:40181183	a	g	0.0307	0.01915
8:63731109	t	c	-0.112	0.01914
8:104079040	a	g	-0.0925	0.01914
9:1321518	a	g	0.0257	0.01915
9:12908106	a	g	0.0366	0.01914
9:96110642	a	g	0.1196	0.01912
9:132033798	t	c	0.1852	0.01914
10:29664576	a	g	-0.0553	0.01911
11:14082749	t	c	0.0858	0.01912
11:102474813	t	c	0.0266	0.01913
12:70548373	a	c	-0.0777	0.01913
12:93947990	a	g	0.032	0.01911
12:94252112	a	g	-0.0678	0.01911
12:118219415	a	g	0.0409	0.01913
13:24644952	a	g	0.1387	0.01911
13:74993657	a	g	0.0952	0.01915
14:25805970	a	g	-0.1143	0.01913
14:79726421	a	g	-0.0604	0.01911
14:81488601	a	g	-0.372	0.01912
17:20830862	a	g	0.0456	0.01911
18:6413412	t	c	-0.028	0.01914
19:30478823	t	c	-0.1192	0.01913
19:40870193	a	g	-0.0358	0.01914
1:18505429	t	c	0.0604	0.01919
1:30180635	a	g	-0.0291	0.01916
1:39122297	a	g	0.0265	0.01916
2:28471825	t	c	0.0599	0.01916
3:20537516	a	g	-0.0751	0.01918
3:96520060	t	c	-0.1205	0.0192
3:141615022	t	c	-0.0761	0.0192
3:147392421	t	c	-0.0963	0.01918
4:104662175	t	c	-0.0873	0.01917
4:181587991	t	g	-0.1227	0.01917
5:62891665	t	c	-0.0991	0.01917
5:116976751	a	g	0.0447	0.01919
5:121486643	t	c	-0.1522	0.01917
6:74129729	t	c	-0.1353	0.0192
6:88806864	a	g	-0.0511	0.01919
6:104214242	a	g	-0.0301	0.0192
7:84403794	t	c	0.1105	0.01916
7:105475230	t	c	-0.0627	0.01918
8:59460073	t	c	0.0917	0.01918
8:114413411	a	g	-0.0306	0.01919
9:106019270	a	g	0.1291	0.01916
9:133929185	a	c	-0.0314	0.01917
10:2390402	a	g	-0.0717	0.0192
10:20249844	a	g	0.1179	0.01916
10:102587574	t	c	0.0292	0.01916
10:124465924	a	g	0.0652	0.01919
11:31743516	a	g	0.0961	0.0192
11:93255905	t	c	-0.0767	0.01918
13:49497904	a	g	-0.035	0.01918
13:111048894	t	c	-0.0789	0.0192
14:22774005	t	g	-0.164	0.01917
16:12580751	t	c	0.0481	0.01918
16:58259467	t	c	-0.028	0.01917
17:77289747	t	c	-0.0322	0.01916
19:6868089	t	c	0.1337	0.0192
19:40471503	a	g	-0.0387	0.01917
20:411319	t	c	0.0652	0.01917
20:52746500	a	c	-0.0559	0.0192
20:55252361	t	c	0.0489	0.01918
20:60220546	a	g	-0.0553	0.01917
1:237419517	t	c	-0.0362	0.01921
2:55089608	t	g	0.0341	0.01921
2:64727624	a	g	-0.1302	0.01924
3:30839460	t	c	-0.1352	0.01925
4:13140231	a	g	-0.1432	0.01924
4:22278143	a	g	0.0507	0.01924
4:65286037	a	g	-0.0714	0.01925
4:75628696	t	g	-0.0552	0.01924
4:88879766	t	c	0.1166	0.01922
4:186730735	t	g	-0.0519	0.01925
6:31244028	a	c	0.0449	0.01921
6:70834999	a	g	-0.0791	0.01921
6:83782451	a	g	0.0998	0.01923
6:130080587	a	g	-0.1632	0.01925
6:137750552	a	g	0.1087	0.01923
7:41342185	a	g	0.0479	0.01925
7:139680431	a	g	-0.0621	0.01922
7:144647753	t	c	-0.0653	0.01925
7:150104410	t	c	0.0298	0.01925
8:76711112	a	g	-0.0313	0.01922
8:131611284	a	g	-0.0607	0.01922
9:91262618	t	c	-0.0356	0.01924
11:661754	a	g	-0.0729	0.01924
12:10943626	t	c	-0.03	0.01924
12:25518527	t	c	0.039	0.01922
12:28214784	a	g	-0.0649	0.01922
12:79015899	t	g	0.1108	0.01924
13:30077088	t	c	0.0325	0.01925
13:47375285	t	c	-0.1131	0.01922
13:87353953	a	g	-0.0722	0.01921
13:98675641	a	c	0.0658	0.01922
14:29170190	a	g	-0.0707	0.01923
14:33731182	a	g	0.0286	0.01925
16:4064798	t	c	0.0399	0.01922
16:9807577	t	c	-0.0298	0.01924
16:21233276	t	c	-0.0298	0.01921
16:80522600	t	c	-0.0829	0.01925
17:11485931	t	c	-0.1443	0.01924
18:44247615	t	c	0.0286	0.01921
18:59002954	a	g	0.026	0.01922
18:76303722	a	g	0.0684	0.01925
1:55764120	a	g	-0.0663	0.01926
1:165915221	t	c	0.0303	0.01927
3:59632989	a	g	0.027	0.01926
4:165818546	t	c	-0.118	0.01929
6:143214829	t	c	0.0296	0.01927
6:158989974	a	g	-0.0843	0.0193
7:35750415	a	g	-0.0263	0.0193
7:157118709	t	g	0.1323	0.0193
9:30260760	a	g	-0.1809	0.01927
9:132644999	a	g	0.13	0.01929
9:132899394	t	c	-0.0462	0.01927
11:35494657	t	c	-0.0283	0.01926
11:106319134	a	g	0.0691	0.0193
12:43565563	t	c	-0.1051	0.01927
12:55033686	a	g	0.0953	0.01929
13:69046975	t	c	0.0813	0.0193
14:49416126	t	c	0.0269	0.01929
17:6714433	t	c	-0.0562	0.01929
17:20827459	a	g	-0.0452	0.01929
17:66689845	t	c	0.0263	0.01926
18:56280074	a	g	0.1116	0.01928
19:42653386	t	c	0.0352	0.01926
19:55583452	a	g	0.0421	0.0193
1:82186601	t	g	-0.0453	0.01931
1:94106844	t	c	0.095	0.01933
1:109505835	t	g	0.0699	0.01932
1:114611487	a	c	0.0896	0.01934
1:160838198	t	c	0.0301	0.01935
2:121278910	t	c	0.1015	0.01933
2:204405253	a	g	0.0847	0.01935
3:5115253	a	g	0.0421	0.01932
3:44898380	t	c	0.0979	0.01931
3:81119445	t	c	0.1338	0.01934
3:88379230	t	g	-0.0885	0.01935
3:158694183	a	c	-0.0771	0.01933
4:8033684	t	c	-0.1648	0.01931
4:8529812	a	c	-0.0265	0.01931
4:132425790	t	c	-0.1501	0.01931
5:139037011	t	g	0.0622	0.01932
6:9954086	t	c	0.1789	0.01935
6:166046293	t	c	0.032	0.01931
7:144637308	t	c	-0.028	0.01934
8:4400333	t	c	0.0264	0.01933
10:62777893	t	c	-0.1304	0.01933
12:95863841	t	c	-0.1204	0.01932
12:98369314	t	c	-0.0798	0.01932
13:23973388	t	c	-0.0276	0.01935
13:60481883	t	c	-0.0506	0.01931
13:108799111	a	g	-0.1149	0.01931
14:40329095	a	g	0.1989	0.01932
14:83483668	a	c	0.0798	0.01933
15:92879277	t	c	-0.1196	0.01933
16:8012596	a	c	0.1485	0.01931
16:11897852	a	c	0.0658	0.01933
16:54337105	a	g	0.0307	0.01933
17:41789220	t	c	0.1082	0.01935
17:64690167	a	g	-0.1197	0.01935
20:4779537	a	c	-0.028	0.01931
20:17851179	t	c	-0.0739	0.01935
1:159171152	t	c	-0.3312	0.01937
1:173326773	t	c	0.0388	0.0194
2:199514757	t	g	-0.026	0.01937
3:15404937	t	c	-0.0355	0.0194
3:59319159	a	g	-0.105	0.0194
3:72126628	t	g	0.0363	0.01939
3:72137218	a	g	-0.035	0.01937
3:122615918	a	g	-0.0937	0.01937
3:182464135	t	c	0.0267	0.01938
4:15400087	t	c	0.1242	0.01936
4:78125171	t	c	0.1067	0.01937
4:135207932	t	g	-0.0401	0.01938
5:116651075	t	c	0.029	0.01936
5:148271043	a	g	0.0757	0.0194
6:20091267	a	g	0.0895	0.01939
6:131421921	a	c	-0.0275	0.01936
7:70816334	a	g	-0.11	0.01937
8:27250834	a	g	-0.0987	0.01936
8:37490788	a	g	0.0562	0.01938
8:115716015	t	g	-0.07	0.01936
9:37772041	t	c	0.1255	0.01938
9:120263404	t	c	0.0405	0.01937
10:90964502	t	g	0.0282	0.01938
10:132881313	t	c	-0.1425	0.01936
11:1991943	t	c	0.0304	0.01936
11:86296920	t	g	0.0891	0.01938
11:113752239	t	c	-0.1413	0.01937
12:25958847	t	c	-0.049	0.01936
12:27828938	a	g	0.0353	0.01938
12:62557383	t	c	-0.0548	0.01936
12:102401581	a	g	0.0461	0.0194
12:131884735	t	c	0.027	0.01938
13:21683039	t	c	0.1011	0.01939
13:42155103	a	g	-0.0276	0.0194
14:38713383	t	c	-0.0451	0.01939
14:57360988	a	c	-0.0259	0.01937
15:48195100	a	g	0.037	0.01936
15:80721271	a	g	0.0272	0.01938
15:99461096	t	c	-0.0326	0.01937
16:6624908	a	g	-0.0488	0.01939
17:283566	a	c	-0.039	0.01936
17:32752413	t	c	-0.0855	0.01938
18:40157231	a	g	0.0295	0.0194
18:69904315	a	g	-0.105	0.01937
18:74871423	a	g	0.0281	0.01938
20:49708528	a	g	-0.0287	0.0194
20:61738706	a	g	-0.0353	0.01936
1:205901788	t	g	-0.0298	0.01944
2:160214360	t	c	0.1056	0.01943
2:216924772	t	c	0.0876	0.01944
2:223751638	t	c	0.1128	0.01941
2:238134712	a	g	0.1309	0.01945
3:164030841	t	c	0.0404	0.01944
3:191505250	a	g	0.0295	0.01945
4:109997734	a	g	-0.1097	0.01943
4:111626456	t	c	0.0957	0.01943
4:143444744	a	g	-0.0265	0.01942
4:154771546	t	c	0.0425	0.01944
4:187470946	t	c	0.0489	0.01941
5:31748082	a	g	-0.0333	0.01945
5:66208546	t	g	0.0427	0.01943
6:22041133	a	g	-0.0382	0.01942
6:33023946	a	g	0.0279	0.01941
6:157220452	a	g	-0.0932	0.01941
8:40783650	t	c	0.0765	0.01941
8:48128910	a	g	0.0614	0.01943
8:72278010	t	c	0.0291	0.01941
8:102018387	t	c	-0.0388	0.01944
8:102593380	t	c	-0.11	0.01941
9:5852324	a	g	-0.1003	0.01944
9:8263077	t	c	0.0897	0.01945
10:14354086	t	c	0.133	0.01943
10:132887528	t	c	0.1211	0.01945
12:99160961	t	c	0.0474	0.01942
13:40369200	a	g	-0.047	0.01945
13:87371426	a	g	-0.067	0.01942
15:25826461	a	g	-0.1224	0.01942
15:39019106	a	c	-0.0377	0.01942
15:42237991	a	g	-0.0418	0.01941
1:108892149	a	c	0.1234	0.01946
2:99187878	a	c	0.0953	0.01946
2:169834280	a	c	0.1334	0.01949
2:218733667	a	g	-0.0582	0.01949
2:219041906	a	g	0.0968	0.01946
2:225957602	t	c	0.1734	0.0195
4:122969491	t	c	-0.0764	0.01946
4:130975691	a	c	-0.1624	0.0195
5:6138021	t	g	0.1039	0.0195
5:31907485	t	g	-0.0464	0.01948
6:95043536	a	c	-0.0718	0.01948
6:116606631	a	g	-0.0285	0.01949
7:19410850	t	g	0.0271	0.01949
7:52373066	a	g	-0.0935	0.01949
7:78234444	a	g	0.0723	0.01947
8:21045005	t	c	-0.0639	0.01948
8:139229883	t	c	-0.107	0.01949
9:1993934	a	g	-0.0431	0.01949
9:7137500	a	c	-0.0264	0.0195
9:116560288	t	c	0.0747	0.01947
9:116850480	t	c	0.0957	0.0195
9:130598125	a	g	0.0283	0.0195
10:126749329	a	c	-0.1023	0.01946
12:118873429	t	c	-0.0581	0.01948
13:77219135	a	g	-0.0309	0.01946
18:36700857	t	c	0.0493	0.01949
18:69854255	t	c	0.2094	0.01946
18:71334404	a	c	-0.0974	0.01949
19:16148728	a	c	-0.0282	0.01947
20:22656203	t	c	0.2899	0.0195
20:55426677	a	g	-0.0877	0.01947
20:61614173	a	g	0.0308	0.0195
21:18262352	a	c	-0.0446	0.01948
1:52014034	t	g	0.1324	0.01954
1:54983995	a	c	-0.0592	0.01952
1:92812170	t	g	-0.0494	0.01955
1:170246536	t	c	0.1004	0.01954
2:47252299	t	c	0.0262	0.01954
2:85285751	a	g	-0.0869	0.01955
2:153919694	a	g	0.0391	0.01954
2:189145738	t	g	-0.1032	0.01951
2:197077391	a	g	0.0273	0.01954
2:229833566	a	c	0.0498	0.01954
3:7833526	a	g	-0.0269	0.01955
3:14984512	t	c	0.0439	0.01953
3:141158614	a	g	0.028	0.01951
3:166806389	a	g	-0.0371	0.01951
4:6649536	a	g	0.0718	0.01952
4:15385046	a	g	-0.1511	0.01953
4:39725629	t	c	-0.105	0.01953
4:73856378	a	c	-0.0884	0.01953
4:156685604	a	g	-0.0662	0.01954
5:16156540	t	c	0.0297	0.01954
5:73190749	t	c	-0.1436	0.01953
5:169417869	a	g	-0.1124	0.01953
5:169435880	t	c	-0.0476	0.01952
5:175841563	a	g	0.1499	0.01954
6:33639505	t	g	0.0878	0.01954
7:35401447	t	c	0.0279	0.01952
7:77962132	a	g	0.0679	0.01951
8:10878074	t	g	-0.0307	0.01955
8:19034399	a	g	0.0416	0.01953
9:14160962	t	c	-0.1284	0.01955
9:15325789	a	g	-0.1241	0.01954
9:82299987	a	g	0.0953	0.01953
10:43364359	a	g	0.1128	0.01953
10:129237011	t	c	0.0869	0.01952
11:19739880	a	g	0.026	0.01955
11:88512880	a	c	0.1223	0.01951
11:110308182	t	c	-0.1269	0.01951
18:4629119	a	g	-0.1358	0.01951
19:46500735	a	g	0.0289	0.01953
21:43111234	t	c	-0.0908	0.01955
1:81026081	a	g	-0.0415	0.01958
1:184626083	a	g	-0.1359	0.01958
1:197973573	a	g	-0.0377	0.01958
1:226007343	t	c	-0.06	0.01959
2:158012307	t	c	-0.1079	0.01957
2:233597196	a	g	0.026	0.01956
4:45024181	a	c	-0.0877	0.01956
4:93562902	a	g	0.1385	0.01959
4:124532309	a	g	-0.0506	0.01956
4:166228925	a	g	0.1029	0.01958
4:178710704	a	g	-0.035	0.01956
5:114880063	t	c	0.0315	0.01957
5:167502615	t	c	0.0787	0.01959
6:63921360	a	c	0.0269	0.01958
6:167859993	t	c	0.0391	0.01959
7:27182329	t	g	-0.0415	0.01957
7:36221410	t	g	0.1109	0.01959
7:132601739	t	c	0.0557	0.01957
7:138721857	a	g	-0.0844	0.01956
8:6519905	t	c	-0.0943	0.01957
9:73198177	a	g	-0.1298	0.0196
11:103490341	t	c	0.0478	0.01958
12:132214800	a	c	0.0261	0.0196
13:59879187	a	c	-0.0716	0.01959
13:98746148	t	g	0.0282	0.0196
14:69182999	a	g	-0.079	0.01956
15:98411680	t	g	-0.0792	0.0196
15:99326268	t	c	0.1025	0.01959
15:99531462	t	c	0.1071	0.01957
16:62319871	a	g	-0.0307	0.01958
17:41719620	a	g	-0.0706	0.01958
19:3365909	t	c	-0.0455	0.01958
20:48231409	t	c	0.0416	0.01958
20:54697933	a	g	-0.0767	0.01959
1:53097969	a	g	0.1508	0.01961
1:112055619	t	c	0.056	0.01961
1:204675418	t	g	-0.0976	0.01962
1:208303998	t	c	-0.0257	0.01965
1:240900059	a	g	0.0879	0.01963
2:10287077	a	c	0.0811	0.01962
2:46085954	t	c	0.0592	0.01961
2:66209299	a	g	0.0339	0.01963
3:64678301	t	c	0.0682	0.01961
3:72102311	a	g	-0.0841	0.01964
3:124281162	t	g	0.1462	0.01965
4:10771280	t	c	-0.1403	0.01963
4:31323469	a	g	0.0422	0.01965
4:180087633	t	c	0.1455	0.01964
5:40639216	a	c	-0.1314	0.01962
5:76299200	a	g	-0.0449	0.01961
5:77281278	a	g	-0.0309	0.01961
5:112533333	a	g	0.0316	0.01961
5:147101698	t	c	-0.1095	0.01961
5:173144682	a	g	0.033	0.01964
6:22737249	t	c	0.1333	0.01962
6:29634716	t	c	-0.0741	0.01964
6:144267629	a	g	0.0551	0.01964
6:164703881	t	g	0.0685	0.01965
7:5111830	t	c	-0.0264	0.01962
7:12653059	t	c	-0.1038	0.01963
7:35587757	t	c	-0.0947	0.01961
7:132406881	t	c	0.1436	0.01965
8:4820098	a	g	0.0886	0.01961
8:137477507	t	c	0.4915	0.01963
9:715584	a	g	-0.0473	0.01965
9:24560577	t	c	-0.0885	0.01961
9:95963674	t	c	0.0377	0.01962
10:65505615	a	g	0.04	0.01962
10:120372232	t	c	-0.1041	0.01963
11:74887040	t	c	-0.0297	0.01963
11:86168344	a	g	0.064	0.01965
12:2301194	a	g	-0.0665	0.01962
12:11808054	t	g	-0.028	0.01964
12:15036550	t	c	-0.1493	0.01961
12:21578452	t	c	-0.0561	0.01962
13:59471790	a	g	-0.1082	0.01963
13:87698753	t	c	0.1241	0.01965
14:90659854	t	c	-0.0521	0.01963
15:83674432	a	g	0.1012	0.01964
17:4921948	a	g	-0.0923	0.01965
17:70314247	a	g	0.0311	0.01961
18:8623089	a	g	-0.0262	0.01964
18:27236683	t	c	0.0407	0.01965
18:37682827	t	c	-0.0257	0.01963
18:75659238	t	c	-0.075	0.01964
19:2253267	t	c	0.0987	0.01963
1:195050125	t	c	-0.0308	0.0197
2:23561700	t	c	0.0378	0.01969
2:67070283	t	c	0.0309	0.01967
2:115515416	a	g	-0.0554	0.01967
3:83024548	a	g	0.0489	0.01968
3:196573166	a	g	-0.0281	0.01968
4:95011034	a	g	-0.1142	0.01968
4:139894048	a	g	-0.027	0.01969
5:15934177	a	g	0.045	0.01969
6:79051952	t	g	-0.0277	0.01967
6:148007144	a	g	0.0304	0.01969
7:30658102	t	c	0.0624	0.01966
7:32210615	t	c	0.0285	0.0197
7:72849221	a	c	-0.091	0.01967
7:122708505	a	g	0.0438	0.01966
7:123848677	a	g	0.0945	0.01969
7:131485123	a	g	0.0667	0.01967
10:96277157	t	c	-0.1275	0.01967
10:133117021	a	g	0.0303	0.01969
11:102189644	t	c	-0.1222	0.01967
11:124457100	a	g	-0.0941	0.01967
12:42589882	t	g	-0.1443	0.01968
12:114977527	a	c	0.079	0.01968
12:128735705	t	g	-0.1198	0.0197
13:43712053	a	g	-0.028	0.01966
14:83656241	t	g	0.1116	0.01967
14:88720394	a	g	-0.2157	0.0197
16:82338041	t	g	0.0966	0.01966
17:26610668	a	c	0.0306	0.01966
18:44951987	a	g	-0.1476	0.01969
19:57459471	a	g	-0.0472	0.01969
20:547500	t	c	-0.115	0.01969
20:41697241	a	c	-0.087	0.01969
20:57101000	a	c	0.1385	0.01967
1:79990938	a	g	-0.0747	0.01975
1:99692839	a	g	0.1546	0.01973
1:238462092	t	c	0.0289	0.01971
2:20647430	t	c	0.1079	0.01975
2:60090865	a	c	-0.1062	0.01973
2:103415824	a	g	-0.1249	0.01975
2:121358255	a	c	0.0328	0.01974
2:185552032	t	c	0.0471	0.01972
2:202851115	t	c	0.0281	0.01971
3:22194597	a	g	-0.0977	0.01973
3:68208052	a	c	-0.078	0.01974
4:10906090	t	g	-0.0421	0.01973
5:16919804	a	g	-0.0559	0.01973
5:138040238	a	g	0.2634	0.01972
5:178398524	a	g	0.0493	0.01974
6:11216977	t	g	-0.03	0.01971
6:45110862	t	c	-0.0411	0.01971
6:164089576	t	g	-0.031	0.01973
7:24510801	a	g	-0.0311	0.01975
7:131352771	t	c	0.1319	0.01973
8:93183772	a	g	-0.0282	0.01974
8:106270860	a	g	0.1204	0.01974
8:140872156	t	c	0.0267	0.01973
9:4578868	a	g	-0.1013	0.01973
9:8009570	t	c	-0.0413	0.01975
9:32875372	t	c	0.0639	0.01975
9:71953646	a	g	-0.048	0.01972
9:132406869	a	g	-0.0383	0.01974
10:10408075	t	c	0.0473	0.01975
10:92681954	a	g	-0.0935	0.01975
10:109262259	a	g	0.126	0.01975
10:131954093	t	c	-0.0718	0.01975
11:132579818	t	g	-0.1246	0.01975
12:23469946	t	c	-0.0724	0.01974
12:63479979	t	c	-0.0525	0.01972
12:129850282	a	g	-0.1097	0.01974
13:36081761	t	c	-0.0263	0.01974
13:38000712	a	g	-0.0764	0.01975
13:70900441	t	c	0.0396	0.01972
14:32733284	t	c	-0.0288	0.01973
14:44154723	a	g	-0.1609	0.01975
14:47121110	a	c	0.0638	0.01974
14:58423753	t	g	0.0326	0.01974
14:82249757	a	g	-0.2308	0.01971
16:26245426	a	g	0.0892	0.01973
16:27393249	a	g	0.0474	0.01974
16:61740063	a	c	0.0259	0.01974
18:11412235	t	c	0.1111	0.01975
19:6848220	a	g	0.0292	0.01973
19:58622262	a	g	-0.0348	0.01974
21:22242168	t	c	-0.1008	0.01971
1:5931205	a	g	0.0334	0.01979
1:12087030	t	c	-0.1031	0.01978
1:240637571	a	g	-0.0275	0.01978
2:50827623	t	c	0.0612	0.01977
2:231508389	t	c	0.029	0.01978
3:29015006	a	g	-0.0515	0.01977
3:36038194	a	g	0.0473	0.01978
3:130934223	a	g	-0.1094	0.01978
4:16414810	t	c	0.0273	0.01977
4:109709932	t	c	0.148	0.01977
4:160887747	a	g	-0.0263	0.01978
5:152585199	t	c	0.211	0.01976
6:168523687	t	c	0.0353	0.0198
7:25578946	a	g	0.0271	0.01978
8:86403523	t	c	0.0364	0.01977
8:88295536	t	g	0.0855	0.01976
8:96542782	t	c	-0.0403	0.01978
8:134793346	a	g	0.1028	0.0198
9:15247328	a	g	0.0867	0.01976
10:805248	a	c	-0.0327	0.0198
10:124010895	a	g	-0.1642	0.01979
11:44844941	t	c	-0.026	0.01977
11:101842266	t	c	0.1016	0.01976
11:129372760	t	c	-0.0319	0.01978
12:20856579	t	c	-0.0267	0.01976
12:26526862	t	g	0.1041	0.01976
12:97920694	a	g	0.0383	0.01979
13:83342607	a	g	0.0814	0.01978
13:112569123	a	c	0.0383	0.01979
14:25167071	a	g	0.0409	0.01977
14:54312669	a	g	0.0752	0.0198
15:60669692	a	g	-0.1487	0.01977
16:85982521	a	g	0.0407	0.0198
18:77164243	a	g	-0.0288	0.01976
20:30325713	a	g	0.0505	0.01979
1:11359751	a	g	-0.0725	0.01984
1:203643053	t	c	-0.0342	0.01984
1:239506077	a	g	0.0492	0.01985
2:2010185	a	g	-0.0958	0.01984
2:26339626	t	c	-0.0478	0.01983
2:175198564	a	g	-0.0417	0.01983
2:218871968	t	c	0.0336	0.01984
3:105548927	t	c	0.0313	0.01985
3:111768836	a	g	0.1449	0.01985
4:17044874	t	c	0.1153	0.01985
4:166597585	a	g	-0.0787	0.01981
4:171797326	t	c	0.0661	0.01985
5:112293574	a	c	0.057	0.01983
5:125882825	t	c	-0.0298	0.01983
5:144489663	a	g	0.1527	0.01981
6:136015672	a	c	0.0364	0.01985
7:11798176	a	g	-0.1158	0.01981
7:28944094	t	c	0.0324	0.01983
7:76336506	t	c	0.0931	0.01984
7:123411784	a	c	-0.0915	0.01981
8:81346596	a	g	-0.1251	0.01981
9:8882692	t	c	-0.1397	0.01981
9:126992788	a	g	0.0364	0.01983
9:130605348	a	c	0.0575	0.01982
10:420172	a	g	0.0702	0.01982
10:86783779	t	c	-0.1184	0.01982
11:5866493	a	g	-0.118	0.01985
11:7444905	a	c	0.0332	0.01984
11:26315102	a	g	0.1079	0.01985
11:44640557	a	g	0.1583	0.01985
11:63360919	t	c	0.0453	0.01982
12:17250474	t	c	-0.2315	0.01981
12:60082209	a	g	0.092	0.01985
12:64180635	t	c	-0.0468	0.01982
15:61946006	t	c	-0.0973	0.01982
15:74251515	t	c	0.0486	0.01984
18:29384373	t	c	0.1137	0.01981
18:55353342	a	c	0.0266	0.01983
19:53609959	a	g	0.0494	0.01983
20:3645358	a	g	-0.083	0.01985
20:40107991	t	c	-0.119	0.01984
20:52986903	t	c	0.0928	0.01985
20:55998142	t	c	0.073	0.01982
20:60639313	a	g	0.0456	0.01982
21:21013412	a	c	-0.0759	0.01984
1:186025005	a	g	0.026	0.01989
1:243582374	a	g	0.0928	0.01988
2:53392661	a	c	-0.1322	0.01986
2:109028656	a	g	0.0293	0.01987
2:138695054	t	c	0.0926	0.01987
2:162923917	a	g	0.0277	0.01988
2:175221654	t	c	0.0621	0.01987
3:129634125	a	c	0.0485	0.01987
3:162123977	a	g	0.1369	0.01989
4:38237175	a	g	-0.0313	0.01986
4:114434080	a	g	0.1354	0.01986
4:183505832	a	g	0.0638	0.0199
5:136960997	a	g	0.0265	0.01989
6:51709370	t	c	0.0949	0.01989
6:67503288	a	g	-0.1023	0.01987
7:37367692	t	c	0.0364	0.01989
7:68649739	a	g	-0.0267	0.01988
7:83630578	a	g	0.0338	0.01986
8:26957234	t	c	0.0817	0.01989
8:120140599	a	g	-0.0868	0.0199
9:83462923	t	g	-0.0769	0.01989
10:102400352	a	g	-0.1165	0.0199
11:42848592	t	c	0.0291	0.01989
12:16300605	t	g	0.1086	0.01988
12:31131798	t	c	0.0831	0.01989
12:71986769	a	c	0.1155	0.01989
12:126400974	t	c	0.0271	0.0199
13:43702547	a	c	-0.1651	0.01989
18:31970785	t	c	-0.1021	0.01987
18:45818267	t	g	-0.0289	0.01989
18:56079787	t	c	-0.0469	0.01987
1:19037466	a	g	0.1213	0.01992
1:166632737	t	c	-0.074	0.01991
1:203043698	t	c	0.0534	0.01995
2:58659260	a	g	-0.0348	0.01992
2:206818153	t	c	-0.0834	0.01992
2:207317805	a	g	0.1196	0.01991
3:3086195	t	c	-0.0474	0.01992
3:132678704	a	g	-0.1887	0.01992
3:150651936	a	g	-0.0424	0.01992
3:169300794	t	g	0.0498	0.01993
3:180734343	a	g	-0.1015	0.01995
4:88308415	t	g	-0.0306	0.01992
4:155177124	a	g	0.09	0.01995
4:163977993	t	c	0.0796	0.01992
5:9916099	t	c	0.0641	0.01994
5:106800582	t	c	-0.0647	0.01991
6:92348408	a	g	0.0269	0.01993
6:150282593	t	c	0.1327	0.01994
6:152110944	a	g	-0.026	0.01995
8:6071950	t	c	-0.112	0.01994
8:27738440	a	g	0.0259	0.01994
8:135493606	t	g	0.0546	0.01995
10:71375911	a	c	-0.0726	0.01994
10:130227824	t	g	0.0275	0.01993
11:115095076	t	c	-0.0597	0.01992
12:64483842	a	g	0.134	0.01992
12:109425977	a	c	0.1105	0.01995
13:50803819	a	g	-0.0531	0.01993
13:61544736	t	c	-0.1427	0.01994
13:78475230	t	c	0.1206	0.01991
15:102141735	a	g	0.037	0.01995
17:39916188	a	g	0.0392	0.01991
1:43205977	a	g	0.1579	0.01997
1:71145358	a	g	-0.0332	0.02
1:81485262	t	c	-0.0424	0.02
1:202926513	t	c	0.0257	0.01998
1:245529707	a	g	-0.2475	0.02
2:38839202	a	g	-0.1414	0.01997
2:79554358	t	c	0.0517	0.01999
2:119763303	a	g	-0.1499	0.02
2:129326865	a	g	0.2382	0.01996
3:6519583	a	g	0.0586	0.01996
3:10150595	a	g	0.0284	0.01999
3:63412640	a	g	-0.0719	0.01997
3:130673369	a	g	-0.0263	0.01999
4:98240314	t	g	-0.0496	0.01999
4:169414725	a	g	-0.0299	0.01998
5:10117667	a	g	0.0417	0.01996
5:94802317	a	g	0.0698	0.01997
5:178377899	t	c	0.0271	0.01997
6:39510222	a	g	-0.0812	0.01999
6:41375739	t	g	0.1484	0.01996
6:47250745	t	c	-0.0835	0.01998
6:74252377	t	c	-0.0686	0.01998
7:91587956	t	c	0.1176	0.01997
7:107354720	a	g	-0.1002	0.01996
7:150235859	t	c	0.1389	0.01996
8:137212474	a	g	0.1518	0.01998
9:37711594	a	c	0.0259	0.01998
9:133525810	t	c	-0.1107	0.01998
9:139242665	a	c	-0.113	0.02
10:12425918	t	c	0.0679	0.01996
11:5270300	a	c	-0.1785	0.01999
12:66228059	a	c	-0.0448	0.01998
12:129903690	a	c	-0.1232	0.02
12:130493103	a	g	-0.0375	0.01998
13:86176604	t	c	-0.0797	0.01998
14:56963072	t	c	0.0333	0.02
14:76861798	t	c	-0.1171	0.02
15:67762759	a	g	0.1033	0.01998
16:81923997	a	g	-0.0549	0.01997
16:86139792	a	g	0.0887	0.01998
16:86551782	a	c	0.028	0.02
17:70692209	a	g	-0.0314	0.01996
20:10491636	t	c	-0.0532	0.01999
21:33113572	t	c	0.0624	0.01998
1:15103263	t	c	-0.0299	0.02003
1:57622223	a	g	-0.0514	0.02005
1:59226702	a	c	-0.0352	0.02002
1:102916914	a	g	0.0313	0.02004
1:117811155	t	c	0.0334	0.02002
2:142980630	a	c	-0.0279	0.02003
2:146921487	t	c	-0.1979	0.02005
3:88880914	a	g	-0.0842	0.02002
4:88705576	a	g	0.1899	0.02005
4:94714550	a	c	0.0795	0.02004
4:174837133	a	g	0.0292	0.02004
5:55724047	a	g	0.2036	0.02003
5:75962763	a	g	0.129	0.02005
6:10174370	a	g	-0.0896	0.02001
6:12187849	a	g	-0.0479	0.02005
6:38144724	a	c	0.0306	0.02002
6:122855326	t	c	-0.0902	0.02002
7:24929861	t	c	-0.0569	0.02004
7:48149510	t	c	-0.0266	0.02005
7:52133930	a	g	0.1387	0.02003
7:90854065	a	c	0.0288	0.02002
7:111750634	t	c	-0.0262	0.02005
7:140715113	t	c	0.1606	0.02002
8:2139876	a	g	0.2419	0.02003
8:140887475	a	g	-0.0304	0.02003
9:4304742	t	g	-0.1084	0.02004
9:7035554	a	g	-0.076	0.02002
10:29562509	t	c	0.086	0.02002
10:86154936	t	c	0.1085	0.02005
11:100575144	a	g	0.0789	0.02003
11:130682103	a	g	-0.1364	0.02002
11:131356267	a	g	0.0302	0.02003
12:68176897	t	c	-0.0265	0.02002
12:128516892	a	c	-0.0355	0.02003
13:26137275	t	c	-0.1089	0.02005
13:43862822	a	g	-0.1011	0.02004
13:69642820	a	g	-0.0257	0.02002
13:82580373	a	c	0.0921	0.02001
14:57619964	a	g	-0.1013	0.02005
15:97062720	t	c	-0.0272	0.02001
18:21665458	t	c	0.1382	0.02001
18:22457534	t	c	0.0946	0.02001
19:5707204	t	c	0.0359	0.02003
19:49930721	t	c	0.0356	0.02002
1:159596133	t	c	-0.1338	0.02009
1:222953709	t	c	-0.074	0.02006
2:52918929	a	g	-0.0257	0.02007
2:162686443	t	c	-0.0261	0.02006
2:203159382	a	g	-0.1047	0.02008
3:159647674	a	g	0.0423	0.02009
4:121738070	t	c	0.0716	0.02006
4:134867480	t	c	0.0888	0.0201
4:182836891	a	c	0.1045	0.0201
5:15790087	t	g	-0.0853	0.02008
5:98574953	t	g	-0.027	0.0201
5:133254317	t	c	-0.1375	0.0201
5:177638259	t	c	0.0751	0.02006
6:34421995	t	c	0.0859	0.02008
7:73764470	a	g	0.0831	0.02007
7:151339956	a	g	0.1823	0.0201
8:34183058	t	c	-0.037	0.02006
8:66514566	a	g	0.1345	0.0201
8:102277238	t	g	-0.0962	0.02007
9:97832830	a	g	0.0547	0.02008
9:101421336	a	g	-0.0681	0.02006
9:112561995	a	g	-0.0853	0.02009
10:77725404	t	g	-0.1443	0.02007
11:47373425	t	c	-0.0998	0.02009
11:125968267	t	c	-0.0272	0.02008
11:129074419	t	g	0.1475	0.02006
12:101394344	a	g	-0.0259	0.02007
13:32074914	a	g	0.0389	0.02009
13:88192780	a	g	-0.1475	0.02007
13:105687124	a	c	-0.09	0.02007
13:113792893	a	c	-0.0317	0.0201
14:55131999	a	g	0.0863	0.02007
14:92874896	a	g	-0.0477	0.02007
16:8933683	a	g	-0.1114	0.0201
16:54674105	t	c	0.036	0.02006
18:49950109	a	g	0.0616	0.0201
18:66796401	t	g	-0.0919	0.02007
19:10427884	a	g	-0.1304	0.02007
19:32744630	a	g	-0.3897	0.02006
20:55409475	a	g	-0.0357	0.02007
21:21870229	t	g	-0.0637	0.02009
1:48141736	a	g	-0.0688	0.02011
2:19954355	a	g	-0.1055	0.02014
2:31454665	a	g	-0.0474	0.02012
2:65759671	a	g	-0.0256	0.02012
2:69008559	t	c	-0.0672	0.02014
2:149096901	a	g	-0.1161	0.02015
2:153339455	t	c	0.1533	0.02015
2:182464543	t	g	-0.0517	0.02011
2:216255066	t	c	0.1236	0.02014
2:224931423	a	g	0.0367	0.02013
2:230375030	a	g	0.0645	0.02014
3:13624900	t	c	-0.0988	0.02012
3:82826623	t	g	0.211	0.02014
3:83532154	a	g	0.0503	0.02012
3:104722049	a	g	0.0854	0.02011
3:108723983	t	c	0.0655	0.02015
3:197110696	a	c	-0.1023	0.02014
4:47781575	t	c	-0.0665	0.02014
4:138472135	t	c	-0.1562	0.02011
4:180655607	a	g	0.0823	0.02011
5:35799994	a	g	-0.0291	0.02011
5:88849142	t	c	-0.0884	0.02013
7:20563721	a	g	-0.126	0.02015
7:30191788	t	c	-0.0302	0.02014
7:36100719	a	g	-0.0781	0.02011
7:129147485	t	g	0.0277	0.02013
8:98307565	t	c	-0.0263	0.02013
8:135970146	a	g	-0.028	0.02015
9:108782733	a	g	-0.0264	0.02013
9:120434998	a	g	0.0491	0.02011
10:58730014	a	g	0.0702	0.02013
10:67316023	a	g	-0.0282	0.02013
12:42801673	t	c	0.0869	0.02012
12:56305017	t	c	-0.0798	0.02013
12:96597647	a	c	0.0364	0.02013
12:96609579	a	g	-0.1013	0.02012
13:73554655	t	c	0.1385	0.02015
13:110426000	a	g	-0.0257	0.02012
14:78505032	t	c	-0.0732	0.02014
15:63737925	t	g	-0.0785	0.02015
16:55090792	t	g	0.142	0.02014
18:29945664	t	c	-0.0809	0.02011
19:320982	a	g	-0.0329	0.02013
19:22696461	t	c	-0.0267	0.02013
19:53090349	t	c	-0.0415	0.02015
20:13956957	t	g	-0.146	0.02014
20:38912806	a	g	0.0555	0.02011
20:55523633	a	g	0.029	0.02012
1:187196272	t	c	0.0295	0.02018
1:205784083	a	g	0.0775	0.0202
2:6653510	t	c	-0.0412	0.02016
2:105373246	t	c	-0.0263	0.02019
2:141479735	a	g	-0.0556	0.0202
2:155816702	t	g	0.1835	0.02019
2:164046161	a	c	-0.0893	0.02017
2:202800101	t	c	-0.0663	0.02019
2:222880406	a	g	-0.0662	0.02016
3:72575170	t	c	-0.035	0.02016
3:143444779	a	g	0.0465	0.0202
4:82932733	t	g	-0.0689	0.02017
4:169542447	t	c	-0.0906	0.02019
4:176025184	a	g	0.0376	0.02017
5:4598339	a	g	-0.073	0.02018
5:37906867	t	g	0.0457	0.02016
7:99368699	a	c	-0.0682	0.02017
7:115936371	a	g	0.0847	0.02017
8:23116103	a	g	-0.032	0.02019
8:114542740	t	c	-0.0964	0.0202
8:118336903	a	g	0.0429	0.02018
8:122512378	a	g	0.1622	0.02018
9:20623914	a	g	0.0702	0.02017
9:112317436	t	c	-0.0802	0.02016
10:72667405	a	g	0.0623	0.02017
10:109796017	a	g	-0.1108	0.02018
11:6401356	a	g	0.1214	0.02018
11:87660690	t	c	0.0825	0.02016
12:31599106	a	g	-0.1131	0.02018
12:55189642	t	c	-0.0491	0.0202
13:108462581	a	g	0.0717	0.0202
15:39016332	t	c	0.0297	0.02017
16:74867442	a	g	0.0429	0.02017
17:5557253	t	c	0.1066	0.02019
18:54363862	a	g	-0.0721	0.02018
19:19815074	a	g	-0.0825	0.02019
19:29447925	t	g	0.13	0.02018
20:8214567	t	c	-0.197	0.02018
20:40904134	t	c	-0.1197	0.02017
1:175104719	t	c	-0.0267	0.02024
1:204897856	t	c	-0.1177	0.02021
1:231184027	a	g	-0.1727	0.02021
2:138431057	a	g	0.1478	0.02024
2:139331652	a	g	-0.0639	0.02023
2:211913645	a	g	-0.1234	0.02024
2:240978701	t	c	-0.0288	0.02023
3:34427082	t	c	-0.0928	0.02025
3:178867803	t	g	0.0372	0.02024
4:151627521	t	c	-0.0991	0.02024
5:140612701	t	c	-0.1291	0.02024
5:152362960	t	c	-0.027	0.02023
6:10906256	a	g	0.0325	0.02021
6:26798796	t	g	0.051	0.02024
6:122939526	a	g	0.0571	0.02021
7:34681431	a	g	0.0469	0.02023
7:44440785	a	c	0.1006	0.02025
7:106932768	a	g	0.0939	0.02021
8:27085811	a	g	0.4003	0.02021
8:34518952	a	g	0.1447	0.02021
8:101399769	t	c	0.1121	0.02022
8:129477436	a	g	0.1143	0.02023
10:2919744	t	g	-0.0333	0.02021
10:24689784	a	g	0.1005	0.02024
10:64035185	a	g	0.1091	0.02025
11:2528572	t	g	-0.0429	0.02023
11:43217978	a	g	0.0757	0.02021
11:68394493	t	c	-0.0715	0.02023
12:1160245	a	g	-0.0416	0.02023
12:13690402	t	c	-0.3461	0.02025
12:23541292	t	c	0.029	0.02024
12:25204473	t	c	0.0274	0.02024
12:67076016	t	c	-0.032	0.02024
12:116104177	t	c	-0.1109	0.02023
14:55307199	a	g	-0.0953	0.02023
15:64171627	a	g	0.0312	0.02021
16:24156136	a	g	-0.038	0.02025
16:78689890	a	g	0.0525	0.02022
17:71253023	a	g	-0.0262	0.02024
18:45812574	t	c	-0.1391	0.02021
20:17600357	a	g	-0.03	0.02024
21:24768347	t	c	0.1064	0.02024
21:33206384	t	c	-0.1476	0.02024
21:46820107	a	g	-0.0356	0.02025
1:80308272	a	g	-0.0876	0.02026
1:98371000	t	c	0.084	0.02029
1:109393437	t	g	0.0414	0.02029
1:232328401	a	g	-0.0274	0.02026
2:35967520	t	c	-0.0791	0.0203
2:133372612	t	c	-0.0418	0.0203
2:160631948	a	g	0.0255	0.02027
2:208031315	t	g	0.0269	0.02029
3:85705992	a	g	0.1614	0.02027
3:168352995	a	g	-0.0289	0.0203
4:58825044	t	g	0.1461	0.02028
4:150693273	t	c	0.0291	0.02026
5:139976090	t	g	-0.0766	0.0203
6:64169970	a	c	0.1353	0.02029
7:14182592	a	g	0.03	0.02027
7:81612933	t	c	0.1442	0.02029
8:27539370	t	c	0.0275	0.0203
8:144944226	a	g	0.1199	0.0203
10:13115055	t	c	-0.0287	0.02029
10:50127945	t	g	0.1013	0.02027
10:72670377	a	c	-0.0585	0.02029
10:123332352	a	g	-0.026	0.02029
11:23653189	t	g	0.1251	0.02029
11:35243921	a	g	-0.1475	0.02029
12:53239549	t	c	-0.0768	0.02029
12:62043508	t	c	-0.1317	0.02029
12:88207570	a	g	-0.1598	0.02029
13:43727388	t	c	0.0961	0.0203
14:38911119	a	g	0.0888	0.02028
14:52825270	a	g	-0.0346	0.0203
14:77384293	a	c	-0.0499	0.02028
14:96695989	a	g	0.1123	0.02028
14:101998664	a	g	-0.0283	0.02028
16:50248865	t	c	0.1509	0.02028
16:83531347	a	g	-0.0813	0.02029
16:88739665	a	g	-0.078	0.02029
17:44030136	a	g	-0.1202	0.02026
18:69068783	t	c	0.1086	0.0203
20:4459581	a	g	0.0533	0.02028
20:16744979	t	c	0.0486	0.02026
1:191191530	a	g	0.0284	0.02032
1:210345621	a	g	0.0402	0.02031
1:213038375	a	g	-0.0325	0.02032
2:177597634	a	g	0.1234	0.02035
3:53710373	t	c	-0.1091	0.02035
3:73867422	a	g	-0.0806	0.02031
4:47383760	t	c	-0.0528	0.02034
5:6526063	a	g	-0.0296	0.02034
5:66576112	t	c	-0.0796	0.02035
5:104301444	t	c	-0.0541	0.02031
5:132741180	a	g	0.073	0.02034
5:139572090	t	g	0.1072	0.02031
5:152097562	t	c	-0.029	0.02033
6:123917365	t	c	0.0789	0.02032
6:158311499	t	c	0.0502	0.02033
6:160343098	t	c	-0.0373	0.02033
7:2006764	a	g	-0.1013	0.02031
7:14245410	a	g	-0.1288	0.02034
7:75576937	a	g	-0.0291	0.02034
9:107837929	t	c	-0.0376	0.02035
9:132981990	t	c	0.1569	0.02035
10:122122108	a	g	0.0407	0.02034
11:17767162	t	c	0.1022	0.02032
12:74835207	a	g	0.0961	0.02035
15:98512431	t	c	0.0698	0.02031
16:47303838	t	c	-0.0282	0.02032
16:82852296	a	c	-0.0266	0.02032
17:4598890	a	g	-0.1301	0.02034
20:5404295	t	c	0.0275	0.02033
20:40478757	a	g	-0.0263	0.02031
20:48670351	t	c	-0.0289	0.02031
1:15124248	t	g	-0.0785	0.0204
1:44823256	t	g	-0.0926	0.0204
1:151736063	a	g	0.1231	0.0204
2:99037302	a	g	0.0518	0.02039
3:13890275	a	c	-0.0335	0.02038
3:16692777	t	c	0.0396	0.02036
3:24172125	t	c	0.0364	0.02039
4:118554782	t	c	0.1219	0.02037
5:31174053	a	g	-0.1144	0.0204
6:165073516	a	g	-0.0721	0.02037
7:26554620	a	g	0.0267	0.02039
7:53349438	a	g	0.0863	0.02036
7:84544961	t	g	0.0307	0.0204
7:106701014	t	c	-0.0479	0.02039
7:154243966	a	g	0.079	0.02039
10:73097562	a	c	-0.0302	0.02038
11:24645145	a	g	-0.0348	0.0204
11:95416338	t	g	0.0391	0.02038
12:18326827	t	c	-0.0495	0.02038
14:20852029	a	g	-0.0257	0.02038
15:60430405	t	c	-0.0364	0.0204
16:2103242	t	c	0.125	0.02039
17:6540354	a	c	-0.0456	0.02037
17:79063246	t	c	-0.0814	0.02036
18:24192894	a	g	-0.0954	0.02036
18:57392641	t	c	-0.1	0.02036
19:1082815	t	c	0.0833	0.02037
1:21035149	a	g	-0.0263	0.02045
1:85014547	a	g	-0.114	0.02042
1:200942434	t	c	0.1264	0.02045
1:202576631	a	g	0.0671	0.02043
2:48450508	t	c	0.0861	0.02041
2:119038598	a	g	0.0312	0.02042
2:153448001	a	g	0.2961	0.02045
2:187885928	a	g	-0.0661	0.02044
3:41568791	a	g	0.0357	0.02044
3:68134168	a	g	0.0378	0.02045
3:72098379	a	c	0.0295	0.02045
3:122788708	a	g	0.0943	0.02045
3:144968811	a	g	-0.0839	0.02045
3:151323327	t	c	-0.0305	0.02042
3:153497897	t	c	0.0353	0.02045
3:191120265	a	g	0.0991	0.02044
4:8318033	a	g	0.1218	0.02044
4:24048812	t	g	0.028	0.02041
5:71154918	t	c	0.1138	0.02042
5:144416863	t	c	0.033	0.02043
5:179694431	a	g	-0.0287	0.02043
6:20502195	t	c	-0.0319	0.02045
6:147233984	a	g	-0.0353	0.02041
8:3427022	a	g	0.1252	0.02045
8:14625335	a	g	0.1266	0.02042
9:26412247	t	c	0.0946	0.02042
9:83342094	t	c	0.1273	0.02041
10:29890036	a	c	-0.1067	0.02045
10:67325478	t	c	-0.0578	0.02045
10:129289348	a	g	-0.0319	0.02041
11:60053566	a	g	0.0579	0.02043
11:120643050	a	g	-0.0483	0.02044
12:128060360	a	g	-0.0346	0.02042
13:67832419	t	g	0.0634	0.02044
13:72876746	t	c	0.0877	0.02045
16:15129158	a	g	0.0294	0.02043
16:70683639	a	g	-0.1215	0.02042
17:74985791	t	c	0.0944	0.02043
18:10848956	a	c	-0.0755	0.02045
18:24955715	a	g	0.1605	0.02043
20:58169126	t	c	0.112	0.02041
1:26941151	a	g	0.0726	0.0205
1:205476189	a	g	0.026	0.02047
2:65845679	t	c	0.1334	0.02047
2:222286014	t	g	-0.1086	0.0205
3:6390337	t	c	0.0374	0.02048
3:38066724	a	g	-0.0473	0.02046
3:62081595	a	g	-0.0271	0.02046
3:178120099	t	c	0.1231	0.0205
4:102374875	t	c	0.077	0.02047
4:187057812	t	c	-0.0272	0.02046
5:2171549	t	g	-0.0877	0.02049
5:60930951	t	c	-0.0279	0.0205
5:75649063	t	c	0.126	0.0205
6:1239340	t	c	-0.1173	0.02046
6:2608952	t	c	0.0761	0.02049
8:57373570	a	g	0.1252	0.02048
10:13187263	t	c	-0.1134	0.0205
10:36004151	t	c	0.0262	0.02046
10:72778814	t	g	-0.0451	0.02047
11:21350620	a	g	-0.0327	0.02048
11:27512573	a	g	-0.1758	0.02046
11:58993477	t	c	-0.0743	0.02047
11:106997339	a	g	0.0759	0.02046
11:117622370	a	g	-0.0704	0.02048
12:18273686	t	c	-0.1349	0.02046
12:61024456	a	g	0.0341	0.02049
12:83469215	a	g	-0.1631	0.02049
14:26592188	a	g	-0.0271	0.0205
16:28265785	t	c	-0.0584	0.02046
17:187958	a	g	-0.0351	0.02047
17:26470735	a	g	-0.09	0.02048
18:8477866	a	g	0.0388	0.02049
18:23534122	t	c	-0.0396	0.02048
18:58183192	t	c	0.0972	0.02049
21:46045995	t	c	0.0595	0.02046
1:7761132	t	c	0.0948	0.02053
1:30568756	a	c	0.0983	0.02054
1:58414154	t	c	-0.1338	0.02052
1:81218701	t	c	-0.0505	0.02051
1:112659834	a	g	-0.0262	0.02054
2:37620149	t	c	-0.0862	0.02053
2:47226640	a	g	-0.1027	0.02052
2:121269589	a	g	0.136	0.02055
2:153870310	t	c	-0.1049	0.02054
2:212400296	a	g	-0.1225	0.02053
3:65195784	a	g	0.1313	0.02054
3:66058352	t	g	-0.0972	0.02051
3:150120037	t	c	0.1032	0.02052
4:157448283	t	c	-0.0766	0.02053
5:162220036	a	g	-0.1258	0.02054
6:54199118	a	g	-0.037	0.02053
9:78251818	t	c	-0.0863	0.02053
9:78381238	t	c	-0.1059	0.02052
9:91666385	t	g	-0.0454	0.02055
10:113861203	t	c	-0.086	0.02053
11:24849707	a	g	-0.0828	0.02051
11:33597335	t	g	0.1507	0.02053
11:41572886	a	g	-0.0564	0.02052
11:44979284	t	c	0.0509	0.02053
12:9531247	t	c	0.0341	0.02052
12:16504608	a	g	0.0638	0.02053
12:120017599	a	g	-0.0905	0.02055
14:101277771	a	g	-0.0426	0.02053
15:36714460	a	g	-0.0268	0.02052
15:92559026	t	c	-0.1101	0.02051
16:82538595	t	g	-0.1432	0.02052
18:30006760	a	g	-0.1296	0.02053
18:67216247	t	c	0.14	0.02051
19:36732845	t	c	-0.13	0.02051
20:48078600	t	c	-0.1027	0.02054
1:32411341	a	c	-0.101	0.02057
1:158021686	t	c	0.0775	0.02059
2:144533559	t	c	0.1766	0.0206
3:11039702	a	g	-0.0584	0.02057
3:13841927	t	g	-0.204	0.0206
3:43785574	a	g	0.0318	0.02058
3:70454140	t	c	0.0956	0.02058
3:79302700	t	c	-0.117	0.02057
3:135281668	a	g	0.0254	0.0206
4:180913392	t	g	0.0268	0.02058
5:158351656	t	c	0.0256	0.02059
7:5759016	a	g	0.093	0.02056
8:76051869	t	g	0.0262	0.02058
9:3986297	t	c	-0.071	0.02058
9:13948119	a	g	-0.1026	0.0206
9:14422868	a	g	0.0419	0.02059
9:105347526	t	c	-0.0811	0.02058
10:26828083	t	c	0.0798	0.02056
10:48434996	t	g	0.0295	0.02058
10:57633718	a	g	0.1287	0.02057
10:80534223	a	c	-0.0258	0.02058
10:122829346	t	c	0.1385	0.0206
10:129550774	t	c	-0.0637	0.02058
11:126617124	t	g	-0.1193	0.0206
12:102340877	a	c	0.0292	0.02056
12:108814435	t	c	-0.0257	0.02059
12:119610739	t	c	0.0286	0.02059
19:5810384	a	g	0.0371	0.02056
19:50754695	a	g	-0.031	0.02058
19:54305940	a	g	0.143	0.02058
20:41654175	t	c	-0.0947	0.02056
1:4092949	a	g	0.0381	0.02062
1:66564359	a	g	0.1949	0.02062
1:167452155	t	c	-0.1124	0.02061
1:200064971	t	c	-0.0416	0.02063
2:30025848	t	c	-0.1236	0.02063
2:33989670	a	g	-0.0261	0.02063
2:46734550	a	g	-0.0369	0.02064
2:60581094	t	c	-0.026	0.02065
2:149007962	t	g	0.0586	0.02063
2:180173062	a	g	-0.0711	0.02062
2:238798664	a	g	0.1388	0.02065
3:118822359	t	c	0.0618	0.02064
3:133757470	t	c	-0.1113	0.02061
4:5811511	t	g	0.1058	0.02065
4:40585067	a	g	-0.0422	0.02064
5:118392376	t	c	-0.0931	0.02061
5:152789119	t	c	-0.0627	0.02064
5:173241202	a	g	0.1485	0.02065
6:134563538	t	c	0.1517	0.02061
6:152394763	t	c	-0.1746	0.02063
7:32060006	a	g	-0.0768	0.02064
7:34940039	a	g	0.0283	0.02061
7:52855878	a	g	0.0587	0.02062
8:126034911	a	g	-0.0319	0.02065
9:118019400	t	c	0.0486	0.02063
9:128704125	t	c	0.2597	0.02063
10:104214364	t	c	-0.0392	0.02064
11:86999638	a	c	-0.0258	0.02062
11:110704745	a	g	-0.0388	0.02061
13:32098486	t	c	0.0255	0.02063
13:68356243	a	g	-0.0788	0.02063
14:22978760	t	c	0.0264	0.02065
15:31708277	a	g	-0.0275	0.02063
15:79107149	a	g	0.0354	0.02063
18:593331	t	c	0.0384	0.02064
18:2079789	a	g	0.0895	0.02062
18:22606666	t	c	0.0643	0.02062
18:75258721	a	g	0.0914	0.02062
18:76777625	a	g	0.0501	0.02062
20:47504136	a	g	-0.0867	0.02061
1:99905884	t	c	0.1226	0.02066
1:154803854	t	g	0.0705	0.02066
2:133690702	a	g	-0.0466	0.02068
2:138670196	a	c	-0.0417	0.02066
2:176463320	a	g	-0.071	0.02069
3:67639542	a	c	-0.0259	0.02066
4:23973953	a	c	0.1059	0.02069
4:30013006	t	c	-0.08	0.0207
4:129468161	t	c	0.0311	0.0207
4:178274835	a	c	-0.0314	0.02068
4:181319454	a	g	-0.0977	0.02068
5:32757644	a	c	0.0461	0.0207
5:52714715	a	c	0.0862	0.02069
5:87030152	a	g	-0.0964	0.02069
5:107907032	t	c	0.1563	0.02067
5:110387430	a	g	0.0807	0.02068
5:160210017	a	g	0.0284	0.02067
5:166067492	t	c	-0.0439	0.02068
6:44215953	a	g	0.0758	0.02069
7:73548785	a	c	0.0328	0.0207
8:6806910	t	g	0.0824	0.02066
9:7911256	a	g	-0.1039	0.02067
9:98388345	a	g	0.0468	0.02068
9:132088390	a	g	0.1172	0.02067
10:19271971	a	g	0.0493	0.02066
11:106330214	a	c	0.0353	0.0207
12:97704998	a	g	-0.1161	0.02066
12:113142140	t	c	-0.0732	0.0207
14:80340787	a	g	-0.08	0.02066
14:93375880	t	c	-0.0523	0.02066
14:98821333	t	c	-0.0385	0.02066
15:32973963	t	c	0.0921	0.02067
15:96808351	t	c	-0.1389	0.02068
16:3320892	t	c	-0.1079	0.02066
16:88574091	t	c	-0.0362	0.0207
17:49268816	a	g	0.0875	0.02067
17:67267317	t	c	0.0257	0.02069
18:61985177	a	g	-0.1807	0.02069
19:30977841	t	g	0.0496	0.0207
19:45309431	t	c	0.0326	0.02068
20:37004036	a	g	-0.0387	0.02068
21:21366707	a	g	-0.04	0.02068
21:23164232	a	c	0.0277	0.02066
21:25897527	a	c	0.0756	0.0207
21:43074381	t	c	0.0462	0.02067
1:16304101	t	c	-0.0872	0.02074
1:31486224	t	c	0.0586	0.02071
1:69494239	t	c	-0.1224	0.02073
1:211893976	t	g	0.1346	0.02071
2:42208919	a	g	0.1149	0.02074
2:75464296	a	g	-0.1864	0.02071
3:8747928	t	g	-0.05	0.02074
3:57950658	a	g	0.0379	0.02071
3:186792893	a	c	-0.0712	0.02072
4:15789615	t	c	0.1273	0.02072
4:37295330	a	c	-0.0286	0.02072
4:86321249	t	c	0.0513	0.02075
5:76357700	a	g	0.0902	0.02074
5:92892591	a	g	-0.0439	0.02074
5:145205886	a	g	0.1824	0.02072
5:150505189	t	c	-0.0282	0.02072
6:43983532	a	g	0.0493	0.02074
6:45501937	a	g	-0.0575	0.02072
6:79815365	t	c	-0.1005	0.02071
6:154658031	t	c	-0.0283	0.02074
6:161322927	a	g	0.0354	0.02075
7:54598782	a	g	0.0262	0.02073
7:140490074	a	c	-0.1271	0.02074
7:147871657	t	c	-0.1108	0.02072
8:76303295	a	c	0.0371	0.02073
8:95024493	a	c	-0.1053	0.02075
8:104880973	a	c	-0.1785	0.02075
8:118313693	a	g	-0.0267	0.02074
9:109753580	a	g	0.1325	0.02075
10:5631257	a	g	0.0567	0.02075
10:45982091	t	c	-0.0436	0.02074
10:86992406	t	c	-0.1071	0.02075
11:96852787	t	c	-0.0884	0.02075
11:99829804	t	c	-0.0786	0.02074
11:118208083	a	g	0.0631	0.02073
13:26057851	t	c	-0.1482	0.02071
13:96188698	a	g	0.0461	0.02071
13:102276717	a	g	-0.0292	0.02074
14:23497629	t	c	0.0282	0.02073
14:50420778	t	c	0.1101	0.02073
14:84440128	a	g	0.1417	0.02073
16:1800645	a	g	-0.0331	0.02072
16:71612771	a	g	-0.1172	0.02074
17:75830442	a	c	0.0835	0.02074
18:26224367	t	c	-0.0562	0.02075
18:70539851	a	g	-0.0622	0.02073
18:76497495	a	g	-0.0628	0.02072
20:16048505	a	g	-0.1158	0.02073
20:58103881	t	c	-0.0298	0.02075
21:44815757	a	c	0.0478	0.02072
1:234141792	a	g	0.0968	0.02077
1:246993671	a	g	0.0451	0.02078
2:64475330	a	g	-0.1343	0.02079
2:71736983	t	g	-0.0617	0.02079
2:175364075	t	c	0.0569	0.02079
2:214992112	t	c	0.0265	0.02076
3:20744655	t	c	-0.1261	0.02079
3:60506349	a	g	-0.0853	0.02076
3:141630722	a	g	0.0269	0.02079
3:183858715	t	c	0.0713	0.02076
4:37938710	t	c	-0.0494	0.02078
4:48307704	a	g	-0.162	0.02079
4:71231437	t	g	-0.0353	0.02076
4:119892455	a	g	0.0416	0.02076
4:134125075	a	g	-0.1196	0.02079
4:149291219	a	c	-0.066	0.0208
4:152953100	a	g	0.1013	0.02076
7:11245575	t	c	-0.1536	0.02076
7:98224192	a	g	0.0432	0.02078
7:120908280	t	c	0.1349	0.02079
8:76281476	t	g	0.0833	0.0208
8:80715406	t	c	0.0697	0.02078
8:127967690	t	g	0.0485	0.0208
8:131705786	t	c	0.0677	0.0208
9:78452351	t	c	0.0998	0.02077
9:125120349	a	g	0.0327	0.02077
10:53764150	t	g	-0.0331	0.02076
10:56807090	t	c	-0.0658	0.02076
10:64416519	t	g	-0.09	0.02078
10:109506593	t	c	0.0365	0.02079
10:132768269	a	c	-0.0376	0.0208
11:91289580	a	c	0.0254	0.02078
12:109025901	a	g	0.0288	0.02077
13:44863465	a	g	-0.0258	0.02076
13:95852179	a	g	-0.0337	0.02079
13:113132372	t	g	-0.1185	0.0208
14:86788975	t	c	0.0679	0.02078
15:61815555	t	c	0.029	0.02077
16:3114987	a	g	-0.0676	0.02077
16:24024669	t	c	-0.0269	0.02076
16:81633226	t	c	0.0973	0.02077
17:52213958	t	c	-0.1065	0.02077
18:31657685	a	g	-0.0493	0.02078
18:49843876	a	g	-0.0342	0.02079
20:41023425	a	g	0.0298	0.02079
20:43952363	a	g	-0.0708	0.02078
20:61883358	t	c	0.0376	0.02076
1:85346033	a	g	-0.0567	0.02083
1:108274217	t	c	0.0446	0.02081
1:247591473	t	c	-0.113	0.02084
2:20758594	t	c	0.1275	0.02085
2:60515702	t	g	-0.1606	0.02084
2:222023791	a	g	0.1581	0.02081
3:134022876	a	g	0.0283	0.02085
4:182887801	a	c	0.0259	0.02085
5:3472845	a	c	-0.0443	0.02082
5:89919525	t	c	0.1671	0.02085
5:90004776	a	c	-0.0734	0.02084
6:32713099	a	g	-0.1055	0.02084
6:66068160	a	g	-0.1652	0.02083
6:154886553	t	c	-0.1378	0.02083
7:17183451	a	g	0.0414	0.02081
8:4253454	t	c	0.0767	0.02084
9:5714398	t	c	-0.1138	0.02084
9:27483959	a	g	0.0641	0.02084
9:92462755	t	c	-0.053	0.02082
9:101459797	t	c	-0.0316	0.02081
9:129378583	t	c	-0.0641	0.02082
10:72239222	t	g	-0.057	0.02082
10:80469289	t	c	-0.1022	0.02081
10:122548109	t	c	-0.103	0.02083
11:91448277	t	c	0.104	0.02084
13:106184393	a	g	-0.0676	0.02082
16:58968663	a	g	0.1078	0.02082
17:31938138	t	c	0.0291	0.02082
17:32006851	t	g	-0.126	0.02082
18:8857319	t	c	-0.1203	0.02085
19:13103638	t	c	0.0271	0.02081
20:16035031	t	g	0.0256	0.02082
20:23970583	a	g	-0.0466	0.02081
20:45480514	t	c	-0.125	0.02082
21:34167092	t	c	0.0412	0.02082
1:34057008	t	c	-0.0801	0.02089
1:49087602	a	c	0.0262	0.02089
1:108356820	a	g	-0.0269	0.02088
1:211851911	t	c	-0.0359	0.02086
1:218111251	t	c	0.06	0.02089
1:236777670	t	g	0.032	0.0209
2:65854467	a	g	-0.0726	0.02088
2:77431756	t	g	0.1332	0.02087
2:78722239	t	c	-0.0675	0.02089
2:170976581	a	g	0.0821	0.02086
2:208119683	t	c	0.0328	0.0209
3:185571575	a	g	-0.1214	0.02088
3:187929249	t	g	-0.127	0.02089
4:88541969	t	c	0.0296	0.02087
4:176890926	a	g	0.1501	0.0209
4:188567550	t	c	-0.1136	0.02088
5:174173171	a	g	0.0817	0.02086
6:1569280	t	g	-0.1078	0.0209
6:11242203	a	g	0.0306	0.0209
6:69294401	t	g	-0.026	0.02087
7:47347629	a	g	-0.1182	0.02088
7:99926612	t	c	-0.5343	0.02089
8:14523891	t	c	0.0451	0.02086
8:38751265	a	g	0.0697	0.0209
9:37075092	t	c	0.099	0.02087
10:6128547	t	g	-0.0264	0.02086
10:130983938	t	c	-0.0272	0.02086
11:131875557	a	g	0.0573	0.02089
12:3273905	t	c	-0.0449	0.0209
12:76742893	a	g	-0.0955	0.02087
13:33850444	t	c	0.1453	0.02087
14:86101844	t	g	-0.0913	0.02089
15:25326887	t	c	0.0836	0.02087
15:74558609	a	g	0.031	0.02088
16:76066145	t	c	0.0962	0.02088
18:27167166	t	c	0.0938	0.02089
18:60216613	t	c	-0.0308	0.02087
21:34307295	t	c	0.0731	0.02088
21:35065662	t	g	-0.0822	0.02089
21:44824192	t	c	-0.0477	0.0209
1:28837575	t	c	-0.0264	0.02095
1:210723648	t	c	0.1424	0.02094
2:124148659	a	c	-0.1038	0.02093
2:182090020	a	g	-0.0923	0.02094
3:30645119	a	c	-0.0311	0.02095
3:193792878	a	c	0.0456	0.02094
5:132722340	t	g	0.0275	0.02093
6:110281846	t	c	-0.0486	0.02094
6:156194174	t	c	-0.0569	0.02092
7:85660590	t	c	0.1019	0.02095
7:122333918	t	g	0.0269	0.02091
7:132813934	a	g	-0.0355	0.02095
7:155225289	t	c	0.0345	0.02092
8:2362084	t	g	-0.0265	0.02093
8:137233206	t	g	0.0564	0.02095
9:901563	a	g	-0.1816	0.02095
9:1446942	t	c	-0.0932	0.02094
9:111470950	a	c	0.0448	0.02092
9:126415369	a	g	-0.0588	0.02091
10:25194190	t	c	0.1145	0.02091
10:96770699	a	c	-0.1808	0.02095
10:128591042	a	g	-0.0284	0.02092
11:117783636	a	g	-0.1153	0.02092
12:25152197	a	g	-0.0864	0.02091
15:61848051	t	c	0.0722	0.02095
15:87705261	a	g	-0.0425	0.02094
15:91137831	a	g	-0.0525	0.02092
15:96827144	t	c	0.0663	0.02092
17:32758439	a	g	0.0523	0.02093
17:51111510	a	g	0.0394	0.02094
18:39517386	t	c	-0.0386	0.02094
18:64870758	a	g	0.2494	0.02092
18:71023341	a	g	-0.1133	0.02095
19:45660136	a	c	0.0276	0.02093
19:55876074	a	g	0.0333	0.02092
1:108294328	t	c	0.1388	0.02097
2:29861881	a	g	-0.0281	0.02098
2:51458278	t	g	-0.0569	0.021
2:59696626	t	c	0.0275	0.02097
2:199608846	a	g	-0.0283	0.02096
2:232809719	a	g	-0.0619	0.021
3:98297057	a	g	0.0255	0.021
4:110977688	a	g	0.1696	0.02098
4:129802233	t	c	-0.1359	0.02096
4:148397394	a	c	0.1096	0.02098
5:155711145	t	c	0.0484	0.02098
6:113960709	t	c	0.0918	0.02098
6:155750219	a	g	-0.0353	0.02096
7:16921091	t	c	-0.0289	0.02098
7:67381819	a	g	-0.1497	0.02097
7:86007644	a	c	0.1659	0.02099
7:127181328	t	c	-0.0524	0.02096
7:135036611	t	c	0.1074	0.021
8:87649743	a	g	0.1294	0.02096
9:14400671	a	g	0.0336	0.02097
9:93141442	t	g	0.0685	0.02097
10:56530566	t	c	0.1229	0.02098
11:43095397	a	g	0.1665	0.02098
12:99229979	t	c	0.09	0.02099
13:20970654	t	g	0.2205	0.02097
13:30444648	a	g	-0.0649	0.021
13:36468282	a	c	-0.0343	0.021
14:59242210	t	c	0.0361	0.02096
15:91783717	t	c	-0.0462	0.02097
16:56781319	t	c	-0.1491	0.02097
17:13178437	t	c	-0.0539	0.02096
18:28180154	t	c	-0.045	0.021
18:59351400	t	c	0.0702	0.02099
21:34740396	t	c	-0.0813	0.02096
1:82728676	a	g	-0.0942	0.02103
1:175912752	a	c	0.1375	0.02105
1:236270991	a	g	-0.1214	0.02104
1:244151914	a	g	-0.0716	0.02102
2:103071259	t	c	-0.1139	0.02103
2:144086241	a	g	-0.1859	0.02104
4:80581919	t	c	0.0916	0.02104
4:143265120	t	c	-0.0903	0.02101
5:30212054	t	c	0.1069	0.02101
5:177746188	a	g	0.0452	0.02101
6:1291902	a	g	-0.0834	0.02101
6:42490478	a	c	-0.1208	0.02101
6:43096609	a	g	0.0879	0.02105
6:46880960	t	c	-0.0255	0.02103
6:118395314	t	c	-0.1158	0.02102
7:71599758	t	c	0.0904	0.02104
7:147852512	t	g	-0.0278	0.02102
8:27930619	a	g	-0.0351	0.02103
8:92648515	t	c	0.1374	0.02103
9:99165570	a	g	0.0765	0.02101
9:137323948	a	g	0.0793	0.02102
10:12532776	a	g	0.0288	0.02104
10:121295884	t	c	0.1332	0.02105
11:20554649	a	g	-0.1115	0.02105
12:51365546	t	c	-0.0951	0.02103
12:126452854	t	c	-0.1102	0.02105
13:59386051	t	c	-0.0458	0.02105
13:71792077	t	c	-0.0424	0.02105
14:40566644	a	g	0.1527	0.02104
16:4504398	t	c	0.1204	0.02102
17:80509109	t	c	0.0802	0.02101
19:6719666	a	g	-0.041	0.02104
1:56414883	a	g	0.0742	0.02106
1:113493337	a	g	0.0256	0.02109
2:63534265	t	c	-0.1312	0.02108
2:177691130	a	g	0.0383	0.0211
3:16268033	t	g	0.0549	0.02108
3:20713380	a	g	-0.0939	0.02106
3:149835005	t	c	-0.0359	0.02108
4:78006847	a	g	-0.0924	0.02107
4:118092596	t	c	-0.0546	0.02106
5:56295995	t	c	0.029	0.02106
5:169122176	t	c	-0.0957	0.02106
6:37934825	a	g	0.108	0.02108
6:76600125	a	g	0.0848	0.02109
6:139021524	a	c	-0.0388	0.02108
6:142278707	t	c	0.0845	0.02106
7:4758810	a	g	0.0394	0.02107
8:35656529	t	c	-0.0963	0.02109
8:40957809	a	g	-0.1361	0.02109
8:58289736	a	g	-0.0538	0.02106
8:124971455	t	g	0.0259	0.02108
9:88984150	a	c	-0.2501	0.0211
9:122319099	a	g	0.0524	0.02106
10:36441336	t	c	0.1981	0.02107
10:79830829	t	g	0.077	0.02107
12:17430826	t	c	0.0372	0.02107
12:47752696	a	g	0.1374	0.02106
12:88213495	t	g	-0.124	0.0211
12:89093114	a	c	0.2139	0.02108
14:45038367	t	c	0.0279	0.02108
14:66496384	a	c	-0.0865	0.02106
14:78898043	a	g	-0.0603	0.0211
15:42358091	a	g	-0.1233	0.02106
16:52219499	a	g	-0.1264	0.02108
16:83761274	a	g	-0.0287	0.02109
17:78553337	a	g	-0.0629	0.02106
1:101974800	t	c	0.08	0.02115
1:239958815	a	g	-0.1572	0.02113
2:41545445	a	g	0.1048	0.02113
2:41964864	a	g	-0.0408	0.02111
2:55299168	a	g	0.1064	0.02115
2:106210350	a	c	0.037	0.02111
2:173849809	a	g	0.0315	0.02114
2:223558890	a	g	0.0291	0.02115
2:239589030	t	c	0.1358	0.02114
3:42858545	t	c	0.0415	0.02115
3:44430521	t	c	-0.1256	0.02115
4:31931309	t	c	0.0634	0.02114
4:47157572	a	c	0.1354	0.02113
5:35318832	a	c	0.041	0.02111
5:36689181	a	c	-0.0266	0.02112
5:154998462	t	c	0.1336	0.02114
6:143172697	t	c	0.0766	0.02112
6:153969615	t	c	0.0885	0.02111
7:81760794	t	c	-0.1081	0.02113
7:89663818	t	g	0.0616	0.02112
7:116891966	t	c	-0.1294	0.02113
8:6920226	a	c	0.0972	0.02114
8:120599245	t	c	0.0443	0.02112
8:129629416	a	g	0.1286	0.02112
10:64828441	t	c	0.0257	0.02112
10:106207933	t	c	0.0363	0.02113
10:130833111	t	c	-0.0886	0.02113
11:97898208	t	c	0.038	0.02111
11:112675200	t	c	-0.0663	0.02115
12:115496118	t	g	0.0906	0.02111
13:24970757	a	g	0.1036	0.02112
13:29629635	t	c	-0.0274	0.02111
13:51640964	t	c	-0.0812	0.02113
13:60795698	a	g	-0.058	0.02113
13:71104192	a	g	-0.1038	0.02115
14:51580921	a	c	-0.0295	0.02111
14:76175081	t	c	0.0328	0.02112
15:33238052	a	c	0.0576	0.02113
15:52868845	a	c	0.1696	0.02112
15:58219859	a	c	0.0293	0.02114
15:79290146	a	g	0.031	0.02111
16:83360445	t	c	-0.0997	0.02115
16:87593911	a	g	-0.0839	0.02112
17:21833775	a	g	0.0273	0.02114
18:59079187	t	c	-0.0986	0.02111
18:72787046	a	g	-0.1364	0.02111
19:55734957	a	g	0.1064	0.02113
21:20041418	a	g	-0.0287	0.02114
1:48673521	a	c	0.0373	0.02117
1:74375482	t	c	0.0263	0.02118
2:79913971	a	g	0.1064	0.02117
2:99243894	a	g	0.1334	0.02116
2:215181103	t	c	-0.0406	0.02119
2:236186528	a	g	0.117	0.02119
2:236416245	a	g	0.0268	0.02117
3:59198890	t	c	-0.1309	0.02116
3:65595897	a	c	-0.0308	0.02116
3:177542852	t	c	-0.0335	0.0212
4:78965021	t	c	-0.0441	0.02119
4:111148022	a	g	0.0599	0.02118
5:7392882	t	c	-0.0804	0.02118
5:28715110	t	c	-0.0614	0.02116
5:174051485	a	g	0.1103	0.02119
7:134258397	t	c	0.0658	0.02116
8:129631343	t	c	0.0361	0.02118
8:134304958	a	g	0.0824	0.02118
8:143293508	t	c	-0.0802	0.02119
9:72992027	t	c	0.1521	0.02116
9:111832455	a	c	0.1211	0.02116
9:133334289	a	g	-0.1067	0.02119
10:850762	a	g	0.0263	0.02116
10:24846363	a	g	-0.1164	0.02116
10:44834931	t	g	-0.1249	0.02119
10:63590276	t	g	0.0509	0.0212
10:83770943	a	g	0.2188	0.02119
10:88535685	t	c	-0.0808	0.02118
11:130191898	a	g	-0.158	0.02117
11:131819691	a	g	0.1128	0.02116
11:131867017	t	g	-0.0642	0.02118
12:40936639	t	c	0.124	0.0212
12:90060095	t	c	-0.0682	0.02117
12:112233018	t	c	-0.0284	0.02119
13:46359516	a	c	0.0473	0.02116
14:70497535	a	g	0.0633	0.02116
18:25087061	a	g	0.1573	0.02116
18:60316758	t	g	0.0309	0.0212
19:10258910	t	c	0.0344	0.0212
1:20463476	t	c	-0.1314	0.02123
1:42142473	a	g	-0.0503	0.02121
1:182582360	t	c	-0.1864	0.02123
1:185240427	t	c	-0.109	0.02124
3:36144346	a	c	-0.3116	0.02121
3:140810146	a	g	0.0265	0.02124
5:29936068	t	c	-0.0813	0.02124
6:119617216	t	c	-0.1052	0.02124
6:154066835	a	g	-0.0412	0.02124
7:37726951	a	g	0.0595	0.02122
8:4378215	t	c	-0.0269	0.02125
8:26199558	t	c	0.081	0.02122
8:92448314	t	c	0.1059	0.02125
9:25713675	t	c	0.1118	0.02125
10:3090726	a	g	0.0447	0.02125
10:107978359	t	c	0.0501	0.02125
11:85831280	t	c	0.0889	0.02125
11:107863730	t	c	-0.0405	0.02125
12:14297516	t	c	0.0258	0.02121
13:94030937	t	c	-0.095	0.02123
13:108440813	t	c	0.0898	0.02123
13:108681048	t	c	-0.0281	0.02125
14:26685829	a	g	-0.0459	0.02125
14:81165691	a	c	0.0294	0.02121
15:37100469	t	c	-0.064	0.02124
17:74705097	a	g	0.1098	0.02122
18:26712241	t	g	-0.1625	0.02125
21:28864773	t	c	-0.1012	0.02123
21:47051176	t	c	0.1572	0.02123
1:7145637	t	c	-0.0526	0.02126
1:19782569	t	c	-0.0306	0.02129
1:23253114	a	c	-0.0274	0.02129
1:89780262	t	c	-0.0266	0.02129
1:161662672	a	c	-0.1623	0.02126
1:167824112	t	g	0.0827	0.02126
1:207591673	t	c	-0.121	0.02126
1:216670895	a	g	-0.0443	0.0213
2:76703580	a	g	-0.1043	0.02126
2:100842330	a	g	0.0433	0.0213
2:153461171	a	g	0.0626	0.0213
2:235335792	t	c	-0.0274	0.02128
3:4331980	a	c	0.0892	0.0213
3:113915817	a	c	-0.0486	0.02129
4:11279123	a	g	-0.0593	0.0213
4:80178583	t	g	-0.2171	0.02127
4:106605333	t	c	-0.1199	0.02126
5:16831104	t	c	-0.036	0.0213
5:123275967	a	g	0.0965	0.02127
5:158557200	a	g	-0.0881	0.0213
6:827799	t	c	0.0381	0.02127
6:52213551	t	c	-0.063	0.02126
6:82321677	a	g	-0.125	0.02126
6:145866114	t	g	0.1179	0.0213
7:15789204	a	g	-0.143	0.02127
7:29512036	t	c	-0.0792	0.02129
7:51566473	t	g	0.0623	0.02126
9:78310093	a	c	0.0259	0.02126
10:134618498	a	g	0.0677	0.02129
11:82085999	a	c	0.0953	0.02129
11:125342128	a	g	0.1105	0.02129
12:31069521	t	c	0.0305	0.02126
12:95048645	a	g	-0.0269	0.0213
13:35431723	t	c	0.0398	0.02128
13:59367205	a	g	-0.119	0.02129
13:75720969	t	g	0.1334	0.0213
13:88991715	t	c	-0.114	0.0213
13:104948633	t	g	-0.0829	0.0213
13:105812352	t	c	-0.0261	0.02127
13:111822891	a	g	0.083	0.02128
14:22608843	t	c	-0.0895	0.02129
15:87305104	a	g	-0.091	0.02127
16:30632657	t	c	-0.0465	0.02126
18:57455137	t	c	0.0564	0.02129
18:57609263	a	g	0.0293	0.0213
18:76635262	t	c	0.0873	0.02126
20:60218571	t	c	0.0947	0.02127
21:37343121	a	g	-0.0694	0.02128
1:84399964	a	g	0.1107	0.02132
1:87013145	t	c	0.0282	0.02134
1:203038366	a	c	0.0989	0.02131
1:212152779	a	g	0.0974	0.02135
1:230098829	t	c	-0.0688	0.02132
3:31902905	t	c	-0.0394	0.02135
3:73296581	t	c	-0.0671	0.02131
3:101189905	a	c	0.0345	0.02133
3:153458971	t	c	0.0297	0.02132
4:77751647	a	g	0.0271	0.02132
4:124145540	a	g	0.099	0.02133
4:182857973	a	c	-0.0734	0.02134
5:112759925	a	c	-0.3461	0.02135
6:54911194	t	c	-0.0256	0.02134
6:132887921	a	g	0.0286	0.02134
6:152199044	a	g	0.026	0.02133
7:3383375	t	c	0.0694	0.02135
7:70913409	a	c	-0.0704	0.02135
7:126894797	a	g	-0.1073	0.02134
8:39991573	t	g	0.0282	0.02132
8:130929097	t	c	-0.048	0.02133
9:2704141	a	c	-0.0265	0.02135
9:136546904	t	c	-0.0845	0.02131
10:95487723	t	c	0.068	0.02132
10:109299168	a	g	0.1092	0.02133
11:30602252	t	g	-0.0334	0.02131
11:132386285	t	g	0.0312	0.02135
12:2025204	a	g	0.046	0.02135
12:106362683	t	c	0.1273	0.02133
14:48619321	a	g	0.0601	0.02133
14:79811522	a	g	0.0919	0.02135
14:97345196	a	g	0.1452	0.02135
15:64163118	a	g	0.1235	0.02132
16:11024105	t	c	0.0261	0.02133
16:77554812	a	g	-0.1103	0.02134
18:22748127	a	g	-0.059	0.02134
19:9361196	a	g	-0.0351	0.02132
19:30022780	a	g	0.1077	0.02134
20:22032532	t	c	0.0778	0.02131
1:41432612	t	c	-0.111	0.02136
1:119608918	a	g	-0.0284	0.02138
1:211890631	t	c	0.0326	0.02138
2:29993057	t	g	0.0351	0.02136
2:111962454	a	c	-0.0297	0.02139
2:119230855	t	c	-0.1138	0.02137
3:9090190	t	c	-0.1057	0.02136
3:66754382	a	g	-0.1508	0.02138
3:176281364	t	c	-0.1286	0.02138
3:188948814	a	g	0.0653	0.0214
4:31004419	t	c	0.0797	0.0214
4:55164866	a	c	-0.0266	0.02136
4:69908729	a	g	0.1306	0.02139
4:126673135	t	c	0.1292	0.02137
4:184952425	a	g	0.103	0.02138
5:103460460	t	c	-0.1247	0.02136
5:169691080	a	c	0.0683	0.02139
6:4706225	a	g	-0.0552	0.0214
6:16329906	t	c	-0.0264	0.02136
6:83789798	a	g	-0.0266	0.02136
6:89253812	t	c	-0.0322	0.02136
6:90473260	t	c	0.0264	0.02139
6:91051090	t	g	-0.0751	0.0214
6:104805293	t	g	0.0444	0.02139
6:114874126	t	c	-0.1286	0.02136
6:146717287	t	c	-0.027	0.02138
7:12326529	a	g	0.1152	0.02136
7:15054370	t	c	0.0255	0.02138
7:56603126	a	c	-0.0816	0.02136
8:65312790	a	g	0.0685	0.02136
8:117749834	t	g	0.0874	0.0214
10:8056495	t	c	-0.0774	0.02136
12:49424534	a	g	-0.0718	0.02138
12:104963014	t	c	0.0865	0.0214
14:27558072	t	c	-0.0308	0.02137
14:37183614	a	g	0.0296	0.02139
15:63643524	a	g	0.0329	0.02138
17:6680293	a	g	0.091	0.02139
18:1710785	t	c	-0.1061	0.02136
19:3204968	a	g	-0.0314	0.02137
20:58786958	a	g	-0.0269	0.02137
20:60299660	a	g	0.0281	0.02137
1:191350215	t	g	0.127	0.02141
1:200021226	t	c	0.0712	0.02145
1:200155105	t	c	0.0301	0.02145
1:208808979	t	g	0.0327	0.02143
2:4964038	t	g	-0.0592	0.02141
2:82249110	a	c	0.245	0.02144
3:8745561	t	c	0.1368	0.02142
3:24253228	t	c	0.0342	0.02145
3:29325798	t	g	0.0369	0.02141
3:116762226	t	c	-0.0617	0.02142
3:190123649	t	c	-0.0262	0.02144
4:4674182	a	g	0.0376	0.02144
4:66246438	t	c	0.029	0.02143
4:146832259	a	g	0.0655	0.02145
4:168954036	a	g	0.0752	0.02144
5:4343614	a	g	-0.0889	0.02145
5:81261700	t	c	-0.1255	0.02142
5:118288811	t	c	0.0847	0.02144
5:128484248	a	c	-0.0926	0.02143
6:39170398	a	g	-0.0499	0.02145
6:87501675	t	c	-0.0409	0.02141
7:1096918	a	g	-0.0291	0.02145
7:22165421	a	g	-0.0328	0.02144
7:22763417	t	c	-0.1206	0.02144
7:152408394	a	g	0.1243	0.02145
8:15056638	t	c	0.0256	0.02142
8:103577865	a	g	0.0287	0.02141
8:131626004	t	c	-0.0666	0.02141
9:2277928	a	g	-0.0417	0.02142
9:80066047	a	g	0.0279	0.02144
9:83516964	a	g	-0.0485	0.02142
9:111668876	a	c	0.1579	0.02145
10:7632923	a	g	-0.0899	0.02141
10:22975900	t	c	0.1012	0.02141
10:94831781	t	c	-0.0488	0.02143
11:29990740	t	c	0.1156	0.02145
11:114095614	a	g	0.0282	0.02142
13:32469418	t	g	0.0878	0.02143
14:30929126	a	g	-0.119	0.02142
14:93887750	t	c	0.0705	0.02142
15:29337544	t	c	0.0953	0.02141
15:40645677	a	g	-0.0502	0.02143
15:96606221	t	c	0.0319	0.02145
16:1655759	a	g	0.1234	0.02141
19:57008374	a	c	0.0272	0.02141
20:12295488	t	c	-0.0355	0.02145
20:31896661	t	c	0.0264	0.02144
1:41285591	a	g	0.0469	0.02148
1:60239689	t	c	0.1127	0.02149
1:87684844	a	g	0.0442	0.02147
1:204703066	a	g	-0.0309	0.02146
1:224266605	t	c	-0.0977	0.02148
1:236166510	t	c	0.113	0.02149
2:76821113	a	g	0.0273	0.02147
2:116161270	a	g	0.0775	0.02147
2:144214631	t	c	-0.0285	0.0215
2:218883308	a	g	-0.06	0.0215
3:60756204	t	c	0.0271	0.02149
3:103087125	a	c	-0.0549	0.02149
3:125918280	t	c	-0.1008	0.02149
4:36029948	t	c	0.1268	0.02149
4:57531146	a	g	0.0403	0.02148
4:156940742	a	g	0.0284	0.02149
4:181103802	a	g	0.0617	0.02148
5:139716820	t	c	-0.0859	0.0215
6:138425860	t	c	-0.0366	0.02147
6:145395205	t	c	-0.0766	0.0215
7:49363239	t	c	-0.0626	0.0215
7:88344300	a	g	-0.1284	0.02147
7:99459256	t	c	0.0438	0.0215
7:121449879	a	g	0.0709	0.02147
7:130364630	a	g	0.1328	0.0215
8:66575078	a	g	-0.0308	0.02149
10:63199834	t	c	-0.0974	0.02148
10:123939331	a	c	-0.0701	0.02149
11:3123399	a	g	0.0406	0.02149
13:47264930	a	g	0.0718	0.0215
13:49895181	t	c	-0.1279	0.02148
13:91573079	a	g	-0.0268	0.02148
14:95395755	t	c	0.0923	0.02146
15:40586972	a	g	-0.1813	0.02149
15:74162428	t	c	-0.0318	0.02146
15:101106334	a	g	-0.0637	0.02149
16:74077332	a	g	-0.0294	0.02146
17:36788967	a	g	0.0716	0.02147
18:34267369	t	c	-0.1174	0.02147
18:59141258	a	c	-0.0255	0.0215
20:16789774	t	c	0.1884	0.02146
21:26060135	a	g	0.0612	0.0215
1:19323429	t	c	0.092	0.02153
1:216953023	a	g	-0.1119	0.02152
2:11091780	t	g	-0.0308	0.02151
2:26758205	a	g	0.0673	0.02153
2:40569131	a	c	0.0723	0.02155
3:14620522	t	c	0.1729	0.02153
3:79310895	a	g	-0.0623	0.02151
3:126887617	a	g	-0.0256	0.02154
4:28821467	a	g	0.1122	0.02155
4:102680092	a	g	-0.1495	0.02154
4:168641450	a	g	0.1613	0.02152
5:7116819	a	g	0.0991	0.02154
5:8595360	a	g	-0.0929	0.02153
5:80449975	a	g	-0.0819	0.02151
5:135561058	a	g	-0.0497	0.02154
5:159697097	t	c	-0.0345	0.02153
6:43747962	a	g	0.0423	0.02153
6:86775018	a	g	-0.0324	0.02153
6:124209180	a	g	-0.1391	0.02154
6:148679737	a	g	-0.0285	0.02152
6:161711133	t	c	0.0737	0.02151
7:15687482	a	g	-0.1007	0.02155
7:55490282	a	g	-0.1147	0.02154
7:84560233	t	c	0.1264	0.02152
7:107484057	a	g	0.0617	0.02152
8:133101576	t	g	-0.0735	0.02152
8:134464072	t	c	-0.1177	0.02153
9:8739025	a	g	-0.1283	0.02151
9:78791189	t	g	-0.0325	0.02154
10:13023039	a	g	-0.0942	0.02155
10:87144430	t	c	-0.0271	0.02154
10:92864977	a	g	-0.0348	0.02155
11:21262740	a	g	-0.0341	0.02153
12:3353807	t	g	0.0994	0.02154
13:25642003	a	g	-0.0265	0.02155
13:82603371	a	g	0.1276	0.02155
14:24605039	a	g	0.0339	0.02152
14:34553294	a	g	0.034	0.02155
14:63642726	t	c	0.0288	0.02154
16:4164337	t	c	0.0575	0.02155
19:40948848	t	c	-0.206	0.02154
19:52786794	a	c	0.0863	0.02152
20:18973988	t	c	-0.0361	0.02152
2:150184538	t	c	0.0285	0.02159
2:156086421	a	g	0.1165	0.02157
3:7212784	a	g	0.0275	0.02156
3:26559617	t	c	0.0932	0.02156
3:122661863	t	g	0.033	0.02158
3:128039895	a	g	-0.0657	0.0216
4:26029904	a	g	0.1239	0.02156
4:164689335	a	c	-0.0646	0.02158
4:188479303	t	c	0.0938	0.02159
5:30148789	t	c	-0.0256	0.02157
5:67323351	a	g	-0.0482	0.0216
5:113486177	a	g	0.0406	0.02156
5:142001154	a	g	0.0628	0.02156
7:19143758	t	c	0.0563	0.02159
7:47099263	a	g	-0.0773	0.02157
7:47912853	a	g	0.1006	0.02156
7:84750289	a	g	-0.1368	0.02157
8:22976244	a	c	0.0927	0.02158
8:70582510	t	c	-0.0289	0.02156
8:119710197	a	g	0.1069	0.0216
9:12285447	t	c	-0.0365	0.02158
10:106918958	t	c	0.0381	0.02158
10:126806658	a	g	0.0889	0.0216
11:26598705	t	c	-0.1519	0.0216
11:56208397	a	g	0.0265	0.02157
11:84213493	a	c	-0.0474	0.02156
13:36041311	t	c	0.0319	0.02159
13:67886349	t	c	0.0423	0.02159
13:72709743	a	g	0.1111	0.02158
15:45063108	a	g	0.088	0.02156
15:48937339	a	g	0.0286	0.02158
16:24576970	a	c	0.0342	0.02157
16:51065076	t	g	-0.0547	0.02159
19:17795976	a	g	0.0406	0.02157
19:39549823	t	c	-0.0611	0.02156
20:47950861	a	g	0.1296	0.02157
21:35216309	a	g	0.075	0.02159
21:38913162	t	c	-0.0276	0.02158
21:41532663	a	g	-0.029	0.02156
1:51595033	a	g	-0.0675	0.02162
1:99408372	t	c	0.0603	0.02165
1:157002499	a	g	-0.0852	0.02161
2:98626286	t	c	0.0283	0.02163
2:99651439	t	g	-0.1159	0.02162
2:220792739	a	g	0.0317	0.02165
3:36384864	t	c	0.0633	0.02164
3:119262694	a	g	-0.146	0.02164
3:161359432	t	c	-0.087	0.02164
4:1327941	t	c	0.03	0.02163
5:5850808	t	c	-0.1293	0.02164
5:59843659	a	g	-0.0396	0.02163
6:18008207	t	c	-0.0838	0.02165
6:73120405	t	c	0.0746	0.02161
7:138772586	t	g	0.0313	0.02165
8:124183680	t	g	-0.0288	0.02162
9:6591011	t	c	-0.1098	0.02164
9:133274879	a	g	0.1153	0.02163
10:71299319	a	g	0.0318	0.02163
10:71723024	t	c	-0.0593	0.02164
10:131476007	a	g	-0.0288	0.02165
11:6006888	a	g	-0.0296	0.02164
11:9648894	a	c	0.0283	0.02162
11:44683303	t	c	-0.0361	0.02163
13:50366224	a	g	0.0372	0.02163
13:93145448	a	c	0.0356	0.02161
14:98473252	a	g	-0.0861	0.02165
15:96423884	t	c	-0.0338	0.02162
16:60080977	t	c	0.1343	0.02165
16:75727563	a	g	-0.1092	0.02165
17:31862556	a	g	0.0298	0.02165
18:44742499	t	g	0.0797	0.02165
20:43392924	t	c	0.1218	0.02165
1:18776939	t	c	-0.0356	0.02167
1:181315047	a	g	-0.1694	0.02169
2:65461511	a	g	0.1672	0.02168
2:109660792	t	c	-0.1041	0.02167
2:114096018	t	g	-0.1135	0.02167
2:117713055	a	g	0.0736	0.02169
2:192530868	a	g	-0.1398	0.02169
2:205025165	t	c	0.0352	0.0217
2:221075004	a	g	0.026	0.02166
3:38462360	t	g	-0.0253	0.02169
4:154490733	t	c	-0.1252	0.02169
5:5577769	t	c	-0.0326	0.02169
5:50026955	a	g	-0.1062	0.02169
5:50035253	a	g	-0.179	0.02166
5:133227047	t	c	0.0396	0.02166
6:123198526	a	g	0.0685	0.02168
8:16704899	t	c	-0.18	0.0217
8:119869675	a	g	-0.0909	0.02167
9:28087993	a	c	-0.063	0.0217
9:32598708	a	c	-0.0329	0.0217
9:129501823	a	c	0.0648	0.02166
10:13972434	a	g	0.0286	0.02169
10:17667722	a	g	-0.1891	0.0217
10:61792296	t	c	0.0522	0.0217
11:128203573	t	c	0.0833	0.02167
12:3596766	a	c	-0.0351	0.02166
12:76109691	t	c	0.0278	0.0217
13:62492015	t	c	0.0661	0.02168
13:83502331	a	g	-0.1426	0.0217
14:68878936	a	g	-0.0274	0.02167
16:4246869	t	c	0.15	0.02166
16:23605032	a	g	0.0457	0.02169
16:58837136	a	c	0.0282	0.02166
17:15629376	a	g	-0.0282	0.02169
17:31752831	t	c	-0.0362	0.02169
17:43422855	t	c	-0.0266	0.0217
18:9439786	a	g	0.1465	0.02166
19:39872947	t	c	-0.0927	0.02166
2:27581250	a	g	-0.1043	0.02171
2:43434128	t	c	-0.0346	0.02171
2:48764542	a	g	0.0805	0.02175
2:79998817	a	g	-0.0398	0.02175
2:119715660	t	c	-0.0603	0.02175
2:207135581	t	c	0.0695	0.02171
2:221669822	a	c	-0.0284	0.02173
3:98889137	a	g	-0.0317	0.02175
3:103059773	a	g	-0.0929	0.02174
3:103062452	a	g	0.1394	0.02175
3:140146464	a	g	0.0499	0.02173
4:78473586	a	g	0.0542	0.02173
4:163242041	a	g	-0.0299	0.02172
4:185181604	t	c	0.0472	0.02174
6:33999617	a	g	-0.1818	0.02172
6:34919656	t	c	-0.079	0.02172
6:110272116	a	g	0.1382	0.02173
8:4376219	a	g	-0.141	0.02171
8:13644296	t	c	-0.1244	0.02175
8:89091183	t	c	0.0822	0.02172
8:134926703	a	g	-0.0306	0.02172
10:11198564	a	g	0.1236	0.02171
10:55220442	t	g	0.0396	0.02173
10:126781349	t	c	-0.0771	0.02172
10:130434825	a	g	-0.0445	0.02174
12:74215566	t	c	0.0937	0.02173
13:34683884	a	c	0.139	0.02175
13:103590453	t	c	0.0885	0.02174
14:27701359	a	c	0.0885	0.02172
15:34459265	t	c	0.1074	0.02172
16:51373048	t	c	0.0281	0.02172
16:83862636	a	g	0.0435	0.02174
16:86851125	t	c	-0.0916	0.02174
18:349426	t	c	0.0276	0.02175
18:34722088	a	g	0.0895	0.02174
1:48062988	t	c	0.0847	0.02178
1:59703982	a	g	-0.0263	0.0218
1:247360323	t	c	-0.0615	0.02177
2:144506028	t	c	-0.0362	0.02179
2:192910998	a	g	-0.0292	0.02177
2:201550612	a	g	-0.059	0.0218
2:242011531	a	g	-0.3657	0.02179
3:95097248	a	c	0.1408	0.02176
3:158681796	a	c	0.0825	0.02178
4:174192537	a	c	0.0766	0.0218
4:179009645	a	g	-0.0322	0.0218
4:183182922	t	c	0.0387	0.02176
4:186911538	t	g	-0.1311	0.02176
5:135968503	t	c	-0.073	0.02179
6:29329393	a	g	-0.1071	0.02177
6:117666413	t	g	0.0404	0.0218
6:170247464	a	g	-0.0692	0.02176
7:18075572	t	c	0.0349	0.0218
7:33824673	a	g	0.0255	0.02176
7:36177279	t	c	0.0256	0.02177
7:53246578	a	g	-0.0842	0.02176
8:64779731	a	g	0.0282	0.02178
8:74800722	a	g	0.0903	0.02179
9:114855564	a	g	0.081	0.02179
10:76960310	a	g	0.0256	0.02178
11:29695258	a	g	0.0918	0.02178
12:54448106	a	g	-0.0381	0.02177
12:108226917	t	c	-0.0614	0.02177
14:91123953	a	g	0.0305	0.02179
15:37045337	a	g	-0.0678	0.0218
15:89370466	a	g	0.0299	0.02179
16:9754898	a	c	0.0253	0.02179
17:69514503	t	c	-0.0299	0.0218
18:3939278	t	g	0.1094	0.02176
1:36976253	a	g	0.0294	0.02184
1:68495993	t	c	0.1173	0.02184
1:216925514	a	c	0.0314	0.02181
1:237796850	a	g	-0.0597	0.02184
2:41634857	t	c	-0.1056	0.02184
2:209703999	a	g	0.068	0.02181
2:231115458	a	g	0.0605	0.02182
2:237924263	a	g	-0.0288	0.02185
3:132111658	t	c	-0.0979	0.02184
3:196368638	t	c	-0.0298	0.02182
4:6083993	t	c	0.1065	0.02185
4:59218240	t	c	-0.1609	0.02185
5:17282896	t	c	0.0914	0.02181
5:90203468	a	g	0.0602	0.02183
5:106049124	t	g	0.1058	0.02181
5:124329482	a	c	0.0324	0.02181
6:66786567	t	c	0.0866	0.02184
7:111403715	t	c	0.1373	0.02183
8:20616145	a	c	-0.0259	0.02184
8:21002414	t	c	0.0456	0.02185
8:67153335	t	c	-0.1229	0.02183
8:117641754	t	c	0.0784	0.02185
8:119013050	a	g	-0.0831	0.02181
9:118352164	a	g	-0.0252	0.02183
10:21567724	a	c	0.0297	0.02182
10:121402527	a	g	-0.0777	0.02182
10:129246759	t	c	0.0353	0.02183
11:7858133	a	c	-0.0716	0.02185
11:34463838	t	c	0.1375	0.02185
11:131089561	t	c	0.0269	0.02181
12:48816245	a	g	-0.1392	0.02185
13:73081363	t	c	0.0276	0.02183
13:110192491	t	c	0.0255	0.02184
14:24275047	a	g	-0.0538	0.02185
14:45181295	a	g	-0.098	0.02182
16:73612854	a	g	-0.1972	0.02183
18:612431	a	g	-0.0433	0.02184
18:48532022	t	c	0.1356	0.02181
20:39063989	a	g	0.0536	0.02184
1:246658207	t	c	0.1869	0.02189
3:100229406	t	c	-0.3348	0.02189
5:7320805	a	g	-0.0398	0.0219
5:79314454	a	g	0.0934	0.02189
5:102279540	a	g	-0.029	0.02189
5:115322915	t	c	-0.0973	0.0219
6:2737626	t	c	-0.1176	0.0219
6:43785255	t	c	0.0268	0.02188
6:132200633	a	g	-0.0522	0.02186
7:129055204	t	c	0.1378	0.02188
7:141020953	t	c	0.091	0.02189
8:38656301	a	g	-0.0257	0.0219
8:98572450	t	c	-0.0269	0.02189
9:17267896	a	g	-0.1029	0.0219
9:33103173	t	g	-0.026	0.02189
9:78701273	a	c	0.1151	0.02187
9:129306139	t	c	0.0877	0.02187
10:16903080	t	c	0.3206	0.02189
10:45597852	a	c	0.0273	0.02188
10:72806820	a	g	0.0572	0.02189
11:21074140	a	g	0.382	0.02187
12:63941488	a	g	0.0544	0.02187
12:66474214	t	c	0.0932	0.02186
13:22757023	t	c	0.041	0.02187
13:32625538	t	c	-0.0718	0.0219
13:53214822	a	g	-0.1025	0.02188
14:70054433	a	g	0.0903	0.0219
14:105983096	t	c	0.0323	0.02189
15:59507679	t	c	-0.0493	0.02189
15:86769743	a	g	-0.0501	0.02187
15:90603767	t	c	0.1216	0.02186
15:93851751	a	g	-0.0354	0.02189
16:16970051	t	c	0.1677	0.02188
16:49023849	a	g	0.0311	0.02188
16:77673302	t	c	0.1237	0.02187
16:80676117	t	c	0.035	0.0219
17:12828323	a	g	0.1476	0.02189
17:77539191	t	c	-0.0362	0.02189
18:5648518	a	g	0.0309	0.02188
20:3144664	t	c	0.0283	0.02187
20:55675115	a	g	0.0768	0.02188
20:62689609	t	c	-0.0306	0.02187
21:29917738	a	g	0.0551	0.02186
1:2298034	t	c	-0.1099	0.02191
1:116351968	a	g	-0.0832	0.02191
1:215862322	a	g	-0.026	0.02194
1:236283323	a	g	0.0533	0.02195
2:6549520	a	g	-0.0264	0.02195
2:51878725	t	g	0.0802	0.02195
2:172214298	a	g	0.1048	0.02195
3:159091864	t	c	-0.0375	0.02195
4:126608039	t	c	-0.0852	0.02193
5:6521060	t	c	-0.0488	0.02192
6:15144053	a	g	0.1361	0.02191
6:169259946	t	c	-0.0804	0.02193
7:2174242	a	g	0.0913	0.02194
7:119899494	t	c	-0.1272	0.02191
8:1305163	t	c	-0.0357	0.02192
8:10842928	t	c	-0.17	0.02191
8:24382575	t	c	-0.0955	0.02192
8:101433470	a	g	0.1524	0.02195
8:138262220	t	c	0.0337	0.02191
8:140720881	a	g	0.1006	0.02195
9:138519161	a	g	0.0329	0.02194
10:58944275	t	c	-0.1611	0.02191
10:118448298	t	c	0.0563	0.02193
11:110868980	a	g	-0.084	0.02191
12:63984999	t	c	-0.0476	0.02193
12:85198777	t	c	-0.0693	0.02191
13:76164845	t	c	-0.0277	0.02194
13:90034884	a	g	0.0854	0.02195
14:76893249	a	g	-0.0569	0.02192
16:13257970	a	g	-0.032	0.02191
17:64779980	t	c	-0.0566	0.02191
20:18035731	a	g	0.0429	0.02191
20:44826153	a	g	-0.0699	0.02193
1:28246290	t	c	-0.0286	0.022
1:55418077	a	c	-0.0867	0.02198
1:57369875	t	g	-0.0263	0.02199
1:102240840	a	g	0.028	0.02196
1:104380781	a	c	-0.1243	0.02199
1:107477388	a	g	0.0476	0.02196
2:140736103	a	g	0.0908	0.02198
2:158667996	a	c	0.0871	0.022
3:9786604	a	g	0.1189	0.02198
5:31446107	t	c	-0.1041	0.022
5:85708708	a	g	-0.076	0.02196
5:119223609	t	c	0.0343	0.02197
5:173575077	t	c	0.1296	0.02196
6:20239755	t	c	-0.0771	0.02196
7:29300884	t	g	-0.1187	0.02199
7:35918915	a	g	0.1636	0.02199
7:83383665	t	c	-0.0276	0.02196
7:126892130	a	g	0.0714	0.02199
8:4438820	t	c	-0.056	0.022
8:5965236	t	c	0.0514	0.02196
8:71921775	t	c	-0.137	0.02198
8:104544565	a	g	-0.1661	0.022
9:93876875	t	c	-0.0911	0.02197
10:15663853	t	g	-0.1032	0.02197
10:27974475	t	g	-0.1069	0.022
10:133048236	a	g	-0.0716	0.022
11:10519316	a	g	0.0298	0.02197
11:28976033	t	c	0.0691	0.022
11:112661746	t	c	-0.0271	0.02197
12:40402962	a	g	-0.0268	0.02198
13:52786741	t	c	-0.0457	0.02199
13:71923855	a	c	-0.0279	0.02199
13:95798015	t	c	-0.0308	0.02197
13:102214269	a	g	-0.1163	0.02197
14:42762109	a	g	-0.1373	0.02198
15:64277927	a	g	-0.0693	0.02198
15:71851198	t	c	-0.3207	0.02198
17:30608005	t	c	0.0307	0.02197
18:23000716	t	c	0.0341	0.022
19:39618920	t	c	0.1121	0.02197
1:85084104	t	c	-0.085	0.02202
1:161153479	a	c	0.082	0.02202
1:212260447	a	g	0.0761	0.02201
1:225852975	t	c	0.1118	0.02204
1:241326594	a	g	0.0274	0.02201
2:166566842	t	c	-0.1032	0.02202
2:182316957	a	g	0.0881	0.02201
2:184385254	t	g	0.0471	0.02202
3:55124127	a	g	0.094	0.02205
3:56904942	a	c	0.0255	0.02205
3:134126547	t	g	0.0657	0.02205
3:177179845	t	c	-0.0275	0.02201
4:26839398	a	g	-0.0704	0.02204
4:135751167	a	c	-0.0892	0.02204
4:176905506	a	g	0.133	0.02205
5:140185225	t	c	0.0519	0.02203
5:152941348	t	g	0.1361	0.02205
6:131877517	t	c	-0.0944	0.02201
7:36483352	t	g	0.1212	0.02202
7:128009686	a	g	0.064	0.02201
8:67191650	t	c	0.0276	0.02203
8:68433597	t	g	0.0262	0.02202
8:95313144	a	g	0.1193	0.02205
8:118439086	t	c	-0.0615	0.02202
9:18816959	t	c	-0.0999	0.02205
10:130139123	a	g	-0.0869	0.02205
11:98706550	t	g	-0.0571	0.02202
12:25753075	t	c	-0.1497	0.02202
13:29957686	a	g	0.1318	0.02202
13:55267712	t	c	0.0835	0.02205
15:62572022	t	c	-0.0489	0.02203
16:52000808	a	g	-0.1252	0.02203
16:54314863	t	c	-0.0728	0.02204
16:77332312	a	g	0.063	0.02201
1:59957093	a	g	-0.1126	0.02209
1:62000281	t	g	0.04	0.02209
1:62561677	t	c	0.1249	0.0221
1:170362856	t	g	0.1035	0.02208
1:247925763	t	c	0.0546	0.02206
2:103876365	a	g	-0.1376	0.02207
2:161821002	a	g	-0.0966	0.02208
3:84540449	a	g	0.114	0.02206
4:4367233	a	g	0.0616	0.0221
4:38223613	a	g	-0.0714	0.02209
5:2128889	t	c	0.0389	0.02206
5:15974943	t	c	-0.0942	0.02206
5:140566952	t	c	0.0761	0.02206
6:18210109	a	g	-0.0297	0.0221
6:72452200	t	c	-0.0325	0.02207
6:99434867	t	g	0.0577	0.02209
6:109740907	t	c	0.0571	0.02206
6:140230070	t	c	-0.0437	0.02206
7:54251798	a	g	-0.0754	0.0221
7:120721087	t	c	-0.0441	0.02206
9:29154239	t	c	-0.0307	0.02209
9:81836415	a	g	0.1038	0.02206
11:84153452	t	c	-0.1026	0.02207
11:127054059	a	g	-0.1076	0.0221
12:11529749	a	g	-0.035	0.02208
12:39373641	t	g	-0.0937	0.02209
12:53046578	t	c	0.1648	0.02209
12:63322031	a	g	0.0274	0.0221
12:110181131	t	c	0.0262	0.02208
13:47860723	a	c	-0.0258	0.02207
15:98976457	a	g	-0.0318	0.02206
16:64816189	a	g	0.1186	0.02208
17:38301738	a	g	-0.1052	0.02208
18:46678619	a	g	0.0345	0.02207
21:24971023	a	g	-0.077	0.02208
1:61413948	a	g	0.0709	0.02212
1:95241901	t	c	-0.1376	0.02212
1:95956317	a	g	0.0319	0.02213
1:204984799	a	c	-0.084	0.02213
1:209426304	t	c	0.0322	0.02211
1:226672017	a	g	0.0253	0.02213
2:140094464	t	c	0.0925	0.02212
2:217208689	t	g	-0.4059	0.02212
3:25518030	a	c	-0.1198	0.02211
3:27243667	a	g	-0.1292	0.02214
3:43876216	t	c	-0.0847	0.02213
3:49836707	a	g	0.0297	0.02212
3:67706348	t	c	0.0933	0.02215
4:21549850	t	c	0.0339	0.02213
4:79256211	a	g	-0.1943	0.02213
4:155270305	t	c	0.089	0.02215
5:55820249	a	g	-0.1054	0.02212
5:98009042	a	c	-0.0268	0.02213
5:141058157	t	c	-0.0579	0.02214
5:150407939	t	c	0.0491	0.02213
6:70866609	t	c	0.0253	0.02215
8:53275469	a	g	-0.0582	0.02211
9:10013742	a	g	0.0898	0.02212
9:31495724	a	g	-0.1828	0.02211
9:91415034	a	g	0.0498	0.02212
9:119150439	a	g	0.0748	0.02213
9:126627306	t	c	0.1	0.02214
9:133972147	a	g	-0.1482	0.02213
10:8965525	t	c	0.057	0.02212
10:87657453	a	c	0.089	0.02214
11:91150194	t	c	0.1489	0.02214
12:47788613	a	c	-0.0738	0.02215
13:70965793	a	g	0.0658	0.02213
13:88769803	a	g	0.034	0.02212
13:99252058	t	c	-0.1	0.02211
15:36800130	t	c	-0.0835	0.02214
15:92573818	a	c	-0.0332	0.02211
16:72043039	t	c	-0.0264	0.02212
21:32976426	t	c	-0.0693	0.02215
21:42814495	t	g	0.0433	0.02214
1:38254611	t	c	0.0317	0.02218
1:54833693	a	g	0.0392	0.0222
1:111237339	a	g	0.0274	0.02219
1:116163805	t	c	-0.0759	0.02217
1:118266760	a	g	0.0967	0.02219
1:119172294	a	g	0.1	0.02217
1:229179575	t	c	0.2343	0.02217
1:232663525	t	g	-0.0424	0.02217
2:44515851	t	c	-0.0508	0.0222
2:59367027	t	g	-0.0978	0.02219
2:65083346	a	g	-0.0405	0.02219
2:140186341	a	g	-0.0538	0.02217
2:239131674	a	c	-0.1214	0.02216
3:4575033	a	g	-0.044	0.02219
3:94282096	a	g	-0.0281	0.02219
4:38304013	t	c	-0.0267	0.0222
4:96349643	a	g	0.1118	0.02217
4:132642515	a	c	-0.0842	0.02218
4:166585445	t	g	0.0272	0.02218
5:140630858	a	g	-0.147	0.02217
6:67090588	a	c	-0.0603	0.02219
7:92320177	a	g	0.1324	0.0222
8:52478670	a	c	-0.1341	0.02218
8:86156680	t	c	-0.028	0.0222
8:123808821	t	c	0.0254	0.02218
8:128058136	t	c	-0.1406	0.02219
8:134717407	t	g	-0.0286	0.02217
9:34687936	a	g	-0.0369	0.02216
9:82977776	a	c	0.0536	0.02218
9:126780924	t	g	-0.069	0.02217
10:61385731	t	c	-0.0276	0.02218
10:66647238	a	g	0.1023	0.02217
10:84605170	t	g	0.0323	0.0222
10:100347450	t	c	-0.0591	0.02218
11:104157967	t	g	-0.1245	0.02217
14:61978571	t	c	-0.0276	0.02219
14:84984278	a	g	0.139	0.0222
15:92715167	t	c	0.0266	0.02218
16:11436802	a	g	-0.1474	0.02217
16:15996556	t	c	0.0327	0.02217
17:76084742	a	g	0.1068	0.02217
19:7761078	t	c	0.0578	0.0222
20:640573	t	c	0.0443	0.0222
2:13118908	t	g	-0.1408	0.02222
2:220553065	t	c	-0.0514	0.02221
3:163256764	t	c	-0.0273	0.02223
3:167196202	t	c	-0.0867	0.02222
5:57599106	t	c	0.0327	0.02222
5:108250350	a	c	0.0834	0.02224
5:150466059	t	c	0.1437	0.02224
5:174373478	t	c	0.1072	0.02225
6:5660705	a	c	-0.039	0.02222
6:125874355	t	c	0.0851	0.02223
7:46684665	t	g	0.0276	0.02224
7:141035575	a	g	-0.0696	0.02222
8:3444877	t	c	0.0663	0.02223
9:1637759	a	g	-0.0994	0.02225
9:100161938	a	g	0.331	0.02222
9:132336394	t	c	-0.0265	0.02225
10:13413430	t	g	-0.0257	0.02223
10:49518869	t	c	0.0808	0.02224
11:8368124	a	g	0.075	0.02225
12:106226707	a	g	-0.2203	0.02224
14:23043787	a	g	0.0601	0.02224
15:55731181	t	c	0.0263	0.02224
15:66870968	t	c	0.0257	0.02225
16:12328294	a	g	0.0651	0.02222
16:74815729	t	c	-0.1171	0.02224
17:116229	a	g	0.0321	0.02223
17:8392587	t	c	0.0731	0.02221
18:13569851	t	c	0.1404	0.02222
18:22591139	t	c	0.1098	0.02221
18:53786935	a	g	0.1295	0.02224
18:71840227	a	g	-0.0433	0.02222
19:30062705	t	c	-0.0737	0.02225
19:37500257	a	c	0.1446	0.02224
20:4544779	a	g	0.0288	0.02221
20:37646146	a	g	0.0544	0.02221
1:62750365	t	c	-0.0701	0.02229
1:82618378	t	c	-0.1098	0.02227
1:167152574	a	c	-0.0374	0.02226
1:208175614	t	g	-0.0685	0.02227
2:15229542	a	g	0.1269	0.02228
2:113438359	a	g	0.1169	0.02229
2:127918309	t	c	0.1494	0.0223
2:132242452	a	g	-0.05	0.02228
2:156526820	a	g	0.0284	0.02229
2:211316713	a	g	0.0907	0.02226
3:69430610	t	g	0.0368	0.02226
3:122696011	a	g	0.0411	0.02228
3:134826917	t	c	0.0535	0.0223
3:162736132	a	g	-0.1069	0.02226
4:180937167	t	c	-0.0308	0.02226
7:44981187	a	g	-0.1134	0.02228
8:5369835	a	g	0.2974	0.02226
8:27103504	t	c	0.0251	0.02227
8:121868335	a	g	0.2125	0.02228
9:86720034	a	g	0.0388	0.0223
9:124148424	a	g	0.0626	0.02226
9:134682983	a	c	-0.0283	0.02229
10:72101073	a	g	0.0287	0.0223
11:74895213	t	c	0.0832	0.02228
12:22398572	t	c	-0.0273	0.02227
12:88197223	t	c	-0.0426	0.0223
12:123855268	a	g	0.1309	0.0223
13:31749363	a	g	-0.0795	0.02227
13:108611746	t	g	0.1575	0.02226
14:57968740	a	g	-0.0312	0.02229
15:61318450	a	g	-0.0361	0.0223
16:17011375	t	c	0.1498	0.02229
18:56007432	t	c	-0.069	0.0223
20:10435218	t	c	0.0627	0.02226
20:13251316	t	c	0.084	0.0223
20:14102879	t	c	0.0365	0.02229
21:36352272	t	c	0.0902	0.02227
1:37031877	t	c	-0.136	0.02235
1:41189989	a	g	-0.0881	0.02234
1:77249940	a	g	-0.0375	0.02235
1:102014020	a	g	0.0307	0.02232
1:205020897	t	g	0.1029	0.02234
2:48198753	a	g	0.1115	0.02233
2:118923711	a	g	0.0968	0.02231
2:147343720	a	c	0.1782	0.02235
2:203214370	a	g	0.1401	0.02235
3:9269713	a	g	0.049	0.02235
3:68314410	t	c	-0.0766	0.02234
3:145886725	a	g	-0.0266	0.02234
3:159044467	t	c	0.1322	0.02231
4:141050843	a	g	-0.0329	0.02234
5:59312541	t	c	0.0446	0.02232
6:103722012	t	g	0.081	0.02233
6:123103898	a	g	0.0344	0.02232
7:12216029	a	g	-0.0442	0.02232
7:31999105	t	c	0.1115	0.02231
7:81450810	a	g	-0.1166	0.02234
8:16993957	a	g	0.0302	0.02234
8:18780874	t	c	0.0737	0.02231
8:140088374	a	g	0.0868	0.02231
10:102771203	t	c	0.0706	0.02234
10:132926683	a	g	-0.0259	0.02232
11:1023824	a	g	0.1228	0.02234
12:73027335	t	c	0.0922	0.02234
12:126450670	a	c	-0.0329	0.02232
13:46905723	a	g	-0.0506	0.02235
13:67655687	a	c	-0.0497	0.02233
14:40156217	t	c	-0.1009	0.02235
14:42427507	t	c	-0.0261	0.02233
14:62757513	t	c	-0.1638	0.02231
15:25168913	a	g	0.0854	0.02235
15:34959009	t	c	0.0791	0.02235
15:51645345	t	c	-0.1325	0.02234
15:83946850	a	g	0.1115	0.02234
15:96555499	t	c	-0.0448	0.02235
1:66988499	a	c	-0.0337	0.02237
1:83839669	a	g	-0.0642	0.02236
2:42170617	a	c	-0.1002	0.02238
2:45754645	a	g	0.0874	0.02239
2:45985168	t	c	0.071	0.02236
2:48926683	t	c	0.1291	0.02236
2:215647944	a	g	-0.0514	0.0224
2:224646285	t	c	0.1092	0.02238
3:5652443	t	c	0.1321	0.02239
3:68180260	a	g	0.0949	0.02238
4:169441290	a	g	-0.0322	0.02239
4:181031519	a	g	0.0646	0.02239
6:143931732	t	c	0.0304	0.02238
6:153407553	t	c	0.0253	0.02239
7:10188571	t	c	-0.0676	0.02238
8:91062794	a	g	-0.0622	0.02237
8:96848744	a	g	-0.0254	0.02239
8:102470541	a	g	-0.1153	0.02237
8:107575818	a	g	0.1345	0.02236
8:124352671	a	g	-0.0879	0.02237
8:132771330	a	g	-0.1485	0.02237
10:14829184	a	c	0.1231	0.02239
10:26671589	t	c	-0.055	0.02237
10:30751171	t	c	-0.0339	0.02236
10:31022331	t	g	0.0336	0.0224
10:69591160	a	g	-0.0362	0.02239
11:8208880	a	g	-0.143	0.02236
11:97065967	a	g	0.1857	0.0224
11:110933406	a	g	0.1189	0.02239
12:11912391	a	g	0.0368	0.02238
12:13377177	a	g	0.0253	0.0224
12:73962714	t	c	0.0509	0.02237
12:86550783	a	c	0.0868	0.02236
14:95184366	a	c	0.2162	0.0224
15:47770870	a	g	0.1377	0.02238
15:89416002	t	g	-0.0296	0.02236
15:89922410	t	g	0.0905	0.0224
16:56389870	a	g	0.09	0.02239
17:1388973	t	c	0.0419	0.02238
17:44031385	t	c	0.0913	0.02236
18:13835330	a	g	0.0322	0.02239
21:19568520	t	c	0.0266	0.02238
1:49075971	a	g	0.0288	0.02245
1:172401650	t	g	0.1293	0.02244
2:85596043	a	g	-0.1111	0.02243
2:152583047	t	g	-0.0631	0.02245
2:204178477	a	g	-0.1241	0.02244
3:132299154	a	c	-0.1254	0.02241
4:94311008	t	c	0.0647	0.02244
4:187847604	t	c	0.0534	0.02241
5:109419718	a	c	-0.0259	0.02241
5:136106134	a	g	-0.0936	0.02243
6:17583296	a	g	-0.0868	0.02244
6:32930795	t	c	0.0423	0.02245
7:18803127	a	g	-0.1773	0.02243
7:108858598	a	g	0.1842	0.02243
7:134926547	a	g	-0.0255	0.02243
8:24556681	a	g	-0.0994	0.02241
8:73317387	a	c	-0.0261	0.02244
9:77494726	t	c	0.135	0.02243
9:99058100	t	c	-0.1711	0.02241
11:10554707	t	c	0.098	0.02245
11:25826393	a	g	0.039	0.02242
12:15053585	t	c	-0.0938	0.02241
12:66354911	a	g	-0.0257	0.02245
12:73057088	a	g	0.0386	0.02245
12:108181228	a	g	-0.1753	0.02244
15:66019208	t	c	0.0274	0.02244
15:93949952	t	g	0.0274	0.02243
15:99305427	a	g	-0.0607	0.02244
16:11924241	a	g	0.0942	0.02245
19:57835252	t	c	0.0258	0.02242
20:14017171	a	g	-0.0979	0.02243
20:17041076	t	g	-0.0612	0.02244
1:43518830	t	c	0.0637	0.02246
1:114655222	a	g	0.029	0.02246
1:175162268	t	c	0.0278	0.02249
1:231815108	t	c	0.0947	0.02247
2:4827559	a	g	-0.0257	0.02249
2:23172430	t	c	-0.0276	0.02249
2:35273230	t	c	-0.1243	0.02248
2:75816764	t	c	-0.0567	0.02249
2:218669225	t	c	-0.0432	0.02248
3:67685709	a	g	0.1519	0.0225
4:13819436	t	c	-0.1033	0.02246
4:126555241	a	g	-0.0673	0.02247
4:135687785	t	c	0.1304	0.02247
5:78124185	t	c	0.12	0.02249
6:72084066	a	g	0.1714	0.02249
6:73880287	t	g	0.3413	0.02248
6:121401118	a	g	-0.0854	0.02247
6:165248989	a	c	0.1205	0.02247
8:79297351	a	g	0.1434	0.02248
8:135460281	a	c	0.0335	0.0225
9:1719952	a	c	-0.104	0.0225
9:2306002	t	c	-0.1303	0.02246
10:75156854	t	g	0.1055	0.02248
11:8820535	t	c	-0.1077	0.02247
12:10018275	t	c	0.1104	0.02247
12:10913338	a	g	0.1177	0.02248
12:52639588	t	c	-0.1041	0.02249
12:71511250	a	c	-0.094	0.0225
13:70483820	a	g	0.0964	0.02248
13:76865018	t	c	-0.0752	0.02249
14:103082321	t	c	-0.0654	0.02247
16:84358489	t	g	0.0805	0.02247
17:47128734	a	g	0.1097	0.02246
18:4340858	a	c	0.0419	0.0225
1:114530584	a	g	0.1241	0.02255
1:152884226	a	g	0.1054	0.02253
1:171400938	a	g	-0.1243	0.02251
2:45927804	a	g	0.085	0.02255
2:171348546	a	g	-0.0464	0.02255
2:224837600	a	g	0.0264	0.02251
2:240698861	a	g	-0.0475	0.02252
3:136587323	t	c	-0.0828	0.02251
4:6162470	t	c	0.214	0.02252
4:22468547	t	c	-0.0555	0.02252
4:114165426	a	g	0.1404	0.02251
5:435560	t	c	-0.0261	0.02255
5:53815219	a	g	-0.0701	0.02254
5:129339039	a	g	-0.1013	0.02254
5:158511334	a	g	-0.1024	0.02254
6:77872081	t	c	0.1046	0.02253
6:106793945	t	c	-0.0389	0.02251
7:54261510	a	g	-0.0346	0.02253
8:74868593	t	c	0.0517	0.02254
8:88382717	a	g	0.0258	0.02255
9:33658208	a	g	0.1708	0.02251
9:133325472	t	c	-0.0323	0.02254
10:103501500	t	c	-0.0418	0.02251
11:39991931	a	g	0.0807	0.02251
11:129375040	t	c	0.0344	0.02253
12:6669257	t	c	0.0345	0.02251
12:74748710	t	c	-0.0863	0.02255
13:99282781	t	c	-0.1105	0.02252
13:105134320	t	c	-0.1047	0.02254
14:100615035	t	c	-0.0269	0.02252
17:12175761	t	c	0.1192	0.02252
19:31165269	a	g	0.028	0.02254
20:24656883	a	g	0.0751	0.02252
1:112576807	a	g	0.0522	0.02259
2:55684494	t	c	0.0389	0.02259
2:133675195	t	c	0.0885	0.02258
2:216430134	a	g	0.1041	0.0226
3:4796740	a	g	-0.1319	0.02259
3:33136607	a	g	-0.1052	0.02258
3:181468200	a	g	-0.0915	0.02256
3:184252990	a	g	-0.0341	0.0226
4:38425513	t	c	-0.0259	0.0226
4:48077384	t	c	0.1103	0.02256
4:56000912	t	c	0.0998	0.02258
6:27141904	t	c	0.0493	0.0226
6:79881641	a	g	0.0614	0.02259
6:86112303	t	c	0.0874	0.02257
6:112300914	a	g	0.1866	0.02258
6:158490779	t	c	-0.0262	0.02256
7:101247157	t	c	0.0294	0.0226
7:107762740	a	g	-0.2279	0.02259
7:125731766	a	g	0.0944	0.02257
7:139368607	t	c	0.0321	0.0226
8:142051707	a	g	-0.0289	0.02259
9:108380431	t	c	0.1348	0.02259
10:79211069	a	g	-0.1009	0.02257
11:58241149	a	g	0.1215	0.02259
12:47717592	a	g	0.1032	0.02258
12:96098422	t	g	-0.0923	0.0226
13:42958469	a	c	0.192	0.02257
14:28789947	a	g	0.1565	0.0226
14:85683041	a	g	-0.1008	0.0226
16:26657897	t	c	0.0473	0.02256
18:19793090	t	g	-0.1484	0.0226
18:47697270	a	g	0.0328	0.02258
21:40426768	a	g	-0.0258	0.02258
1:17798773	t	c	-0.0614	0.02263
1:221601715	t	c	0.2338	0.02264
2:77956166	t	g	-0.0342	0.02263
2:233830837	t	c	-0.031	0.02265
3:142813036	a	g	-0.0262	0.02264
3:174421534	a	g	-0.1832	0.02264
4:25651265	t	c	-0.034	0.02264
4:89921220	t	c	0.1044	0.02264
4:105440208	t	c	-0.0652	0.02262
4:115328217	a	g	0.0582	0.02264
4:155802229	t	c	-0.031	0.02263
4:170720293	a	g	0.1913	0.02263
5:102829631	a	g	-0.0258	0.02264
5:111002101	a	g	-0.0362	0.02262
5:172034100	t	c	0.0292	0.02263
6:6346404	t	c	0.1198	0.02262
6:105928864	a	g	-0.1426	0.02264
6:146468407	t	g	0.0827	0.02263
7:11545566	t	c	0.0309	0.02261
7:51586749	a	c	-0.1561	0.02262
9:95925672	t	c	0.1174	0.02264
9:130752359	a	g	0.1171	0.02262
10:52019971	a	g	-0.113	0.02262
11:93488138	t	c	-0.0488	0.02265
11:106233108	a	g	-0.1165	0.02265
11:133887799	a	g	-0.0263	0.02262
12:43015799	a	g	0.1136	0.02262
12:89825233	t	c	0.0617	0.02265
12:96582630	a	g	0.1057	0.02261
12:98346920	a	g	0.1077	0.02262
13:86387930	t	c	-0.0674	0.02261
14:79195016	a	g	0.0358	0.02262
15:38580381	a	g	0.1426	0.02261
15:42435910	a	g	-0.1137	0.02263
16:7687463	t	c	-0.0813	0.02261
18:56746148	t	c	0.1321	0.02265
19:16026622	a	c	0.0971	0.02261
19:34858801	t	c	-0.1266	0.02263
19:52702409	t	g	0.0256	0.02261
21:16247212	a	g	-0.0444	0.02265
1:66720013	a	c	-0.1864	0.02267
1:181273775	t	c	0.0907	0.02266
2:34889369	t	g	0.0556	0.02267
2:113943096	a	g	-0.0724	0.02266
2:129328832	a	g	0.1287	0.0227
2:174158998	t	c	-0.0737	0.02267
3:157299768	a	g	0.0297	0.02268
4:102306067	t	c	0.2064	0.02266
5:52266416	t	g	0.0815	0.02266
5:137847709	a	g	-0.0354	0.02268
6:781077	t	g	0.0465	0.02268
6:29930652	t	g	-0.1651	0.02267
6:127653443	t	c	0.1341	0.02267
6:139637874	t	c	0.0471	0.02269
7:15418367	t	c	-0.0325	0.0227
7:16837618	a	g	0.0322	0.02269
7:26775864	a	c	-0.1119	0.0227
7:33890979	a	g	-0.1	0.0227
7:147900480	a	g	-0.1215	0.02266
8:40686213	a	g	0.0875	0.02269
8:122585179	a	g	-0.1056	0.02269
9:73530501	a	g	0.0902	0.0227
9:132448019	a	g	-0.0265	0.02266
12:26016757	t	c	0.1085	0.0227
12:41921978	t	g	-0.0382	0.02269
13:99930230	t	c	0.1027	0.02267
14:32418160	t	c	0.0434	0.0227
16:57533917	a	g	-0.0786	0.0227
16:83556238	t	c	-0.0277	0.02268
17:27910095	a	g	0.0934	0.0227
17:64889562	t	c	0.1063	0.02266
19:7538778	a	g	-0.0408	0.02269
20:13368398	a	c	0.1047	0.02269
20:33736697	a	c	0.0251	0.02266
20:34852571	t	c	-0.0875	0.0227
20:54378308	a	c	-0.1342	0.02268
21:33814307	a	c	0.0517	0.02269
21:35907090	a	g	-0.028	0.02268
1:62669594	t	c	-0.0706	0.02272
1:217754902	t	c	-0.1554	0.02274
1:221890919	a	g	0.0897	0.02273
2:44295788	t	c	-0.13	0.02273
2:65097131	t	c	-0.0459	0.02274
2:100695672	t	c	-0.1557	0.02275
2:118789932	t	c	-0.0943	0.02273
3:110931594	t	c	-0.0787	0.02273
3:131894928	t	c	0.0577	0.02274
3:194518529	a	g	0.0725	0.02273
4:12602650	a	g	-0.0254	0.02274
4:143926507	t	g	-0.0266	0.02271
4:181896274	a	g	0.1229	0.02275
5:9732994	a	g	-0.1081	0.02274
6:128486139	a	c	-0.0456	0.02272
6:170611341	a	g	-0.104	0.02273
7:24968674	t	g	0.0696	0.02273
7:30315796	t	g	-0.1229	0.02275
7:96215228	a	g	0.099	0.02274
7:137968010	a	g	-0.0502	0.02274
8:26052023	a	g	0.1219	0.02272
10:4740394	t	c	-0.1082	0.02275
10:6286455	t	c	0.0506	0.02272
11:133269648	t	c	-0.0354	0.02271
12:86455318	a	g	0.0609	0.02271
12:132498260	t	c	-0.0424	0.02274
13:63541457	t	g	0.0381	0.02272
14:95890821	a	c	-0.0823	0.02271
14:97399785	a	g	-0.0527	0.02272
15:26289737	a	g	-0.0452	0.02274
15:71846993	t	c	-0.0913	0.02273
16:22795540	t	c	0.0623	0.02275
16:78368655	a	g	-0.0979	0.02272
17:7641868	t	c	-0.0262	0.02271
17:68255040	a	c	-0.0987	0.02272
20:4055656	a	c	0.0262	0.02271
20:48090491	t	g	0.0411	0.02272
1:63553024	a	g	0.1085	0.0228
1:102252638	t	c	0.0893	0.02278
1:186306569	t	c	0.0938	0.02277
2:55483823	t	c	0.0762	0.0228
4:10183293	a	g	-0.1121	0.02277
4:166205834	t	c	0.0287	0.02276
5:95451494	t	c	0.1038	0.02279
5:124526673	t	g	-0.0267	0.02278
6:134794650	t	c	0.0904	0.02277
7:15075487	a	g	0.0684	0.02278
8:101968406	a	g	-0.0538	0.02278
8:103959357	a	g	-0.0623	0.0228
8:113935783	a	g	0.0795	0.02276
8:124382184	t	c	-0.1541	0.02279
9:109367563	a	g	0.0547	0.02276
10:11223837	t	c	-0.0294	0.0228
10:25507521	a	g	-0.1118	0.02276
12:2559459	a	g	-0.0606	0.02276
13:27354327	t	c	0.1026	0.02279
13:80175606	t	g	0.0254	0.02278
14:60785454	a	g	-0.0347	0.02277
14:61117669	a	g	0.1179	0.0228
15:42134416	t	c	0.0887	0.02277
15:84508221	a	c	-0.0971	0.02278
17:47048336	a	c	-0.0734	0.02277
18:52750469	a	g	-0.0254	0.02278
18:57562131	a	g	-0.12	0.02277
21:46487730	t	c	-0.0629	0.02276
1:27405222	a	g	-0.042	0.02284
1:60501366	t	c	0.0956	0.02283
2:3781643	a	g	-0.027	0.02284
2:60549728	a	c	0.1302	0.02283
2:144727550	t	g	0.0856	0.02283
3:17310577	t	c	0.117	0.02284
3:86620803	a	g	-0.0368	0.02281
3:155015174	t	c	-0.0273	0.02284
3:168610112	a	c	0.1323	0.02281
4:6119268	t	c	-0.0282	0.02285
4:182215282	a	g	-0.0926	0.02282
5:167808083	t	g	0.0362	0.02285
7:16939416	t	g	0.0581	0.02283
7:21151169	t	g	0.1067	0.02282
7:30488921	a	g	0.0417	0.02284
7:31080229	t	c	-0.099	0.02282
7:51697118	a	g	0.0292	0.02281
7:70676180	t	g	-0.0252	0.02284
8:42178814	a	g	0.1119	0.02281
8:141312541	a	g	-0.0259	0.02283
9:73449946	t	c	0.1114	0.02285
10:33527504	t	c	0.0807	0.02285
10:85812975	a	g	-0.0284	0.02283
11:79291526	a	g	-0.0255	0.02283
12:4315921	a	g	0.0808	0.02281
12:30197255	a	c	-0.0956	0.02282
12:63233388	a	g	-0.0444	0.02283
13:47355524	a	g	-0.0419	0.02282
13:70765968	t	c	-0.0295	0.02281
13:78826877	t	c	0.1199	0.02285
14:75381176	t	c	-0.0368	0.02284
15:53124819	a	g	0.0542	0.02284
16:8912742	t	g	0.0341	0.02284
17:69502205	a	g	0.0785	0.02282
18:823787	a	g	0.0355	0.02285
18:41563248	t	c	-0.1158	0.02285
18:42788592	t	c	-0.0748	0.02282
21:27338259	t	g	0.0264	0.02285
1:60512326	t	c	-0.0498	0.02286
1:201504189	a	g	0.0356	0.02288
2:36174372	a	c	0.0774	0.0229
2:56470031	a	g	-0.136	0.02289
2:113931430	t	c	-0.0533	0.02286
2:223955106	t	c	0.052	0.02289
2:234905862	a	g	-0.0459	0.02286
2:237923549	a	g	-0.0604	0.02289
3:128459262	t	g	0.109	0.02286
3:132738489	a	c	-0.1138	0.02287
3:162629618	a	g	-0.0708	0.02287
3:171746383	a	g	-0.0433	0.02286
3:191343146	a	g	-0.0297	0.02287
4:152150412	t	c	-0.053	0.0229
4:152919180	a	c	0.1178	0.02287
5:85666147	a	g	-0.079	0.0229
5:98921422	t	g	-0.0306	0.02289
5:107240167	t	c	0.0255	0.02287
5:171612297	a	g	0.0294	0.02287
7:129144696	a	g	-0.0292	0.02289
8:33799776	a	g	0.0351	0.02289
8:73172443	a	g	0.0264	0.02286
8:128441840	a	g	-0.0988	0.02288
10:50026488	a	g	0.0914	0.02287
10:124028529	a	g	0.0765	0.02288
11:10369934	a	g	-0.0536	0.02288
11:10552702	t	c	0.0376	0.02287
11:130257457	t	c	0.142	0.02288
11:131362463	t	g	0.1273	0.02287
12:66028857	t	c	-0.125	0.02289
13:53510590	a	g	0.0586	0.02288
13:81022946	t	c	-0.1042	0.02287
14:36521671	a	g	-0.0988	0.02287
14:38553786	t	g	0.0252	0.02289
16:79113579	a	g	0.167	0.02288
17:51690806	t	c	0.0269	0.0229
17:59435833	a	c	0.1027	0.0229
18:37619041	a	g	0.0824	0.02288
19:4256313	t	c	-0.0305	0.02286
19:23717887	a	g	0.0274	0.02286
19:29933720	t	g	-0.0437	0.0229
19:58195111	a	g	0.1128	0.02288
21:33359141	t	c	0.0265	0.02286
1:44807785	a	c	-0.0413	0.02293
1:111173494	a	g	-0.0333	0.02292
1:150956947	t	c	0.0441	0.02291
1:176262641	a	g	-0.0991	0.02293
2:82524263	t	c	0.0758	0.02292
2:220684350	a	g	0.0276	0.02292
4:23886131	t	c	0.0432	0.02293
4:77921005	t	c	0.0331	0.02294
4:179512046	a	g	0.0667	0.02295
5:17801010	a	g	0.0409	0.02292
5:45025483	a	g	-0.1083	0.02295
5:96094694	t	g	0.0273	0.02295
5:162281276	a	g	0.1186	0.02292
5:166773534	a	g	-0.0263	0.02294
5:169712683	a	g	-0.0306	0.02291
6:69978710	a	g	0.04	0.02295
6:127433252	a	g	-0.1437	0.02295
9:18720104	a	c	-0.0399	0.02294
9:89402934	t	g	-0.0329	0.02295
9:97297685	t	c	0.1455	0.02293
10:71144256	a	g	0.0887	0.02295
12:12442520	a	c	-0.027	0.02292
12:47539335	a	c	-0.0749	0.02295
13:51367583	t	c	-0.026	0.02292
15:93149198	t	c	0.0546	0.02291
16:11511898	t	c	-0.0283	0.02295
20:55641169	t	c	-0.0721	0.02291
21:15604424	a	g	-0.1392	0.02295
1:92939959	t	c	0.0347	0.02297
1:97523004	a	g	-0.0683	0.02298
1:211234819	a	g	0.1092	0.02299
2:56413575	t	c	-0.0785	0.02299
2:159985511	a	g	-0.0307	0.02298
3:37827065	a	g	0.0994	0.02297
3:111546361	a	c	0.0552	0.02297
3:154549950	t	c	-0.1494	0.02299
4:2256716	a	g	0.0366	0.02297
4:63378183	t	g	-0.0547	0.02299
5:6574494	a	g	-0.0277	0.02297
6:67605716	a	g	0.1224	0.02298
6:70734344	a	g	0.1088	0.02298
6:139070493	t	c	0.0672	0.02297
6:159545755	a	g	-0.0586	0.02298
7:17800032	a	g	-0.0614	0.02296
7:135251926	a	g	-0.1433	0.02299
8:3996813	a	g	0.0301	0.02297
8:91733479	a	c	-0.3771	0.02296
8:136747591	a	g	-0.0262	0.02299
10:13781147	a	g	-0.0302	0.02298
10:50558280	t	g	0.0339	0.023
10:72711235	t	c	-0.0667	0.02299
10:95696215	a	g	-0.0259	0.02298
11:86626633	a	g	0.0422	0.02296
13:29729540	a	g	0.0874	0.02297
13:73223263	t	c	-0.0342	0.02296
14:22706792	a	g	-0.0253	0.02296
14:62068620	t	c	-0.0837	0.02296
14:65238130	t	c	0.0292	0.02299
17:47128247	t	c	-0.0303	0.02297
18:53826194	a	g	0.0749	0.02297
1:106792163	t	c	-0.0287	0.02304
1:110821166	t	c	0.0724	0.02302
1:112300668	t	c	-0.123	0.02305
2:8538434	t	c	0.0507	0.02305
2:24167417	t	g	0.0366	0.02301
2:141347914	a	g	0.0767	0.02305
2:147892087	t	c	-0.0645	0.02305
3:15349552	t	c	0.0845	0.02302
4:105735031	a	g	0.0273	0.02302
4:183411980	a	g	0.0264	0.02303
5:23042685	a	g	0.0835	0.02302
5:49904466	a	g	0.0429	0.02301
5:73892030	a	c	-0.1024	0.02305
5:111384562	a	g	0.1202	0.02303
5:120202347	t	c	0.0289	0.02305
6:19738330	t	c	0.1809	0.02301
6:22839946	a	g	-0.1128	0.02303
6:72236136	a	c	0.0645	0.02304
6:147243237	t	c	0.0276	0.02302
6:168705290	t	c	-0.1064	0.02304
8:4484075	a	g	0.0292	0.02303
8:99177409	t	c	0.0317	0.02305
9:113894004	a	g	-0.1041	0.02304
10:31016432	t	c	0.0895	0.02301
11:22103674	a	g	-0.03	0.02302
11:46092909	a	c	0.086	0.02305
11:123364487	a	g	-0.045	0.02303
12:3694467	a	g	0.0273	0.02305
12:64865995	a	g	-0.0497	0.02305
12:74829866	t	c	0.0575	0.02303
14:22612423	a	g	-0.0278	0.02301
14:34479340	a	g	-0.1258	0.02305
14:89912096	a	g	0.0279	0.02304
14:95685044	a	g	-0.0451	0.02302
15:48105871	a	g	-0.0657	0.02305
15:94443162	t	c	-0.0295	0.02303
15:99245189	a	g	0.1132	0.02302
16:12183686	t	c	-0.0502	0.02302
16:80266856	a	g	0.066	0.02303
16:86100873	a	c	0.0262	0.02302
19:34055581	a	g	-0.0257	0.02305
21:15951414	a	g	-0.0285	0.02301
1:42453311	a	c	-0.0808	0.02308
1:61319513	t	c	-0.089	0.02306
1:162112065	t	c	0.0432	0.0231
2:4666728	t	c	-0.0281	0.02308
3:471195	a	g	-0.127	0.02306
3:8388333	a	g	0.0255	0.0231
3:60735812	t	g	0.0965	0.02308
3:150298879	a	c	-0.0351	0.02306
3:170241899	a	g	0.0259	0.02309
4:24390813	t	c	0.0436	0.02308
4:92229992	a	g	-0.0314	0.02306
5:123326721	t	c	0.1177	0.02306
6:86295429	t	c	0.0272	0.02307
7:22782613	a	g	-0.0358	0.02306
8:23784240	t	c	-0.1103	0.02308
9:4829573	t	c	-0.098	0.02307
9:112520231	a	g	0.1152	0.0231
10:8427333	a	g	0.0278	0.0231
10:54714937	a	c	0.0471	0.02306
11:9130270	t	c	0.0686	0.02308
11:42278390	t	c	0.0348	0.02308
13:68101164	a	g	-0.1106	0.02309
15:33993320	a	g	-0.0274	0.02306
15:87863434	t	c	0.065	0.02306
20:19210620	a	g	-0.0644	0.02306
21:32524852	a	g	0.0391	0.0231
21:35163377	a	g	-0.1192	0.02307
1:19679934	t	g	0.0282	0.02313
1:92224067	t	c	-0.0288	0.02312
1:234659605	a	g	0.0973	0.02312
2:22187007	a	g	-0.0365	0.02314
2:108404931	t	c	-0.0876	0.02312
3:8754169	t	c	0.0251	0.02311
3:36179571	t	c	0.4404	0.02315
3:53710178	a	g	0.1267	0.02314
4:144515896	a	c	-0.0379	0.02314
6:67637502	t	c	-0.1336	0.02315
6:87914406	t	c	-0.1223	0.02311
6:166218054	a	g	-0.0919	0.02314
7:95487034	a	g	0.1075	0.02311
7:139359730	t	c	-0.0323	0.02311
8:137498842	t	g	-0.0429	0.02311
9:1009139	a	c	0.0385	0.02312
9:29242196	t	g	0.107	0.02312
9:95907107	t	c	0.0256	0.02315
10:61749064	t	c	-0.037	0.02314
11:113390846	a	g	0.0826	0.02312
12:130331711	t	c	0.0365	0.02312
14:52497718	a	g	0.0513	0.02315
15:99243223	a	g	0.1217	0.02315
16:74786493	t	c	0.142	0.02313
17:2885146	a	g	0.0318	0.02312
17:35806819	a	c	0.141	0.02313
18:60422033	a	g	0.1319	0.02312
19:8160659	a	c	0.0962	0.02313
20:1267130	t	c	-0.035	0.02314
20:58079512	t	c	-0.0264	0.02313
21:15782456	t	c	-0.0377	0.02313
1:69058132	a	c	-0.0618	0.02318
1:215210770	a	g	-0.1359	0.02316
2:65745878	t	c	-0.0485	0.02316
2:200639707	t	c	-0.1423	0.0232
2:225702987	t	c	0.1156	0.02319
3:38569991	t	g	0.0501	0.0232
3:134815736	a	g	-0.0537	0.02319
3:154428873	a	c	0.0765	0.02317
3:186647780	a	g	-0.052	0.02318
4:62220494	a	g	-0.0666	0.02318
4:160304694	a	g	0.1253	0.02319
5:400239	a	c	-0.1284	0.02317
5:1647963	a	g	0.0576	0.0232
5:114368768	t	c	0.1025	0.02317
6:14327610	a	g	-0.1528	0.02318
7:53453207	t	c	-0.0755	0.02319
8:18801163	t	g	0.0363	0.02319
8:20305816	t	c	0.2743	0.02318
8:107687690	a	g	0.0858	0.02318
10:98139700	t	c	-0.1491	0.02318
10:134600742	a	g	-0.1285	0.02319
11:95326094	t	c	0.1139	0.02318
12:101215811	t	c	0.0256	0.0232
13:48693444	t	c	-0.0264	0.02317
14:47388828	t	g	-0.1326	0.02319
14:61600440	t	g	0.064	0.0232
14:85483485	t	g	0.0277	0.02319
15:25833799	a	g	-0.0936	0.0232
15:68721095	t	c	0.0713	0.02319
18:39654056	a	g	-0.1573	0.02317
20:55410963	t	c	-0.0457	0.02316
1:23834438	t	c	0.0488	0.02325
1:61722361	a	g	0.064	0.02323
1:91146474	t	c	-0.0388	0.02321
1:111018598	t	c	0.0877	0.02323
1:114898102	t	c	-0.033	0.02322
1:177737121	a	c	-0.1883	0.02323
1:212866976	a	g	0.0421	0.02321
2:34197258	t	g	0.0518	0.02321
2:62906616	a	g	-0.0257	0.02323
2:228669735	a	g	0.0309	0.02324
3:53861999	a	c	0.0382	0.02325
3:193588456	a	g	0.0422	0.02322
4:2429703	t	g	-0.1211	0.02324
4:4914849	a	g	0.0631	0.02321
4:94718878	t	c	-0.0268	0.02322
4:186127922	t	c	0.1458	0.02323
5:37854888	a	g	-0.0901	0.02322
5:171469777	a	g	-0.0522	0.02321
6:39074319	t	c	-0.0826	0.02323
6:150561771	t	c	-0.0949	0.02322
6:156180632	a	c	0.0363	0.02321
7:19336797	a	g	-0.074	0.02324
7:25305501	t	g	0.0446	0.02324
7:107293938	a	g	-0.0264	0.02322
9:77732964	t	c	-0.0611	0.02322
10:1883409	t	c	-0.1179	0.02325
10:11700293	a	c	0.0631	0.02324
11:20157726	t	c	-0.0343	0.02324
11:42769718	t	c	-0.0933	0.02322
11:68627792	t	c	-0.0545	0.02324
11:76330220	t	c	0.0871	0.02323
12:14266144	t	g	0.0324	0.02324
12:116773601	t	c	-0.0733	0.02322
13:23053095	a	g	-0.029	0.02325
13:24772227	a	g	0.0287	0.02321
13:93222282	a	g	0.1705	0.02321
13:112044550	t	c	0.0713	0.02325
16:5901467	a	g	0.0877	0.02321
16:17365047	a	g	0.0627	0.02323
17:19402521	t	c	-0.0307	0.02325
18:40982597	t	c	-0.1662	0.02324
19:46488508	a	g	-0.0445	0.02321
20:48136724	t	c	0.034	0.02324
1:20238343	a	g	-0.026	0.02328
1:84386709	a	g	-0.1369	0.02326
2:8733076	t	c	0.0284	0.02326
2:188665661	a	c	-0.1093	0.02326
2:204630692	t	g	-0.061	0.02326
2:238128311	a	g	-0.0539	0.02327
3:73851885	t	c	0.0266	0.02327
3:103256148	a	g	-0.1147	0.02328
3:133379143	t	c	0.1612	0.0233
3:171040690	t	c	-0.0334	0.0233
4:798511	t	c	-0.0414	0.02326
4:78107950	t	c	-0.1076	0.02326
4:100369860	t	c	-0.0833	0.02326
4:141598322	a	g	-0.065	0.02329
4:184631585	a	g	0.0756	0.02328
5:146064960	a	c	0.1074	0.0233
6:50280288	t	c	-0.1054	0.02328
7:20882658	a	g	0.0906	0.02328
7:108532718	t	c	-0.0297	0.02326
7:126431523	a	g	-0.0819	0.02326
8:36633318	t	c	0.0338	0.02326
8:126949519	a	c	0.1446	0.02328
9:32080151	t	c	-0.1268	0.02326
9:38246771	t	c	0.0713	0.02327
10:115057647	a	g	0.0947	0.02329
11:15697824	a	g	0.0915	0.02328
11:58332733	a	g	-0.0827	0.02327
12:17027243	a	g	-0.0991	0.02326
12:39732074	t	c	0.0798	0.0233
12:103303669	a	g	-0.1741	0.02327
13:21673020	a	g	0.0613	0.02328
14:33963632	a	g	-0.0641	0.02328
15:64141004	a	c	0.0695	0.02327
16:79366094	a	c	0.1001	0.02329
17:55653966	a	c	-0.0308	0.02328
19:56000809	t	c	0.1136	0.0233
1:8390888	a	g	-0.0291	0.02331
1:21036265	t	c	0.0975	0.02335
1:86384382	a	g	0.1279	0.02334
1:234210819	a	g	0.0367	0.02333
1:241697873	a	g	-0.1347	0.02332
1:244391688	a	g	0.032	0.02331
2:61655476	t	c	-0.134	0.02331
2:80107568	a	g	0.1152	0.02335
2:127583639	a	g	-0.0664	0.02332
2:140015929	t	c	-0.0867	0.02334
2:206666066	t	c	0.028	0.02334
3:11880760	t	c	-0.0436	0.02335
3:37014908	t	c	0.1035	0.02332
4:12350288	a	g	0.0961	0.02333
4:133919066	a	g	-0.0638	0.02335
4:140583887	a	g	0.0485	0.02331
5:89872742	a	g	-0.0969	0.02333
5:106554884	a	g	0.0549	0.02335
6:33898160	t	c	0.0261	0.02333
7:22383369	t	c	-0.0423	0.02331
7:67826485	t	c	0.049	0.02332
8:5530401	t	c	-0.0251	0.02333
8:20028474	a	c	0.0308	0.02331
9:8185170	a	c	-0.025	0.02334
9:12240411	a	g	0.1407	0.02335
10:125018045	t	c	-0.1023	0.02331
11:18396810	t	c	-0.0672	0.02333
11:99916286	t	c	0.0468	0.02335
12:42608284	a	g	-0.123	0.02333
14:37449880	t	c	-0.0286	0.02334
15:64206057	a	g	0.1362	0.02333
16:56649463	t	c	0.0334	0.02335
19:4842329	t	c	0.081	0.02335
19:15791606	a	g	-0.0253	0.02335
20:58996692	t	g	-0.1047	0.02335
21:20298735	a	c	-0.0278	0.02333
1:8066725	t	c	0.1042	0.02339
1:74576874	t	c	-0.1409	0.02339
1:92802759	a	g	0.1407	0.0234
1:229751228	t	c	-0.0627	0.0234
2:84252099	t	c	-0.0349	0.02339
2:89110282	a	g	0.068	0.02336
2:124150714	a	g	0.0554	0.02338
2:212231116	t	c	-0.3033	0.0234
3:18535008	t	c	0.0987	0.02336
3:42322556	a	c	-0.1178	0.02339
3:46140002	a	g	0.0519	0.02338
3:126219733	a	g	-0.0744	0.02339
3:142277814	t	c	-0.09	0.02339
3:164145279	a	g	0.0532	0.0234
3:172553457	t	c	-0.0951	0.02338
4:30889076	t	c	0.2196	0.02336
4:124589898	t	c	-0.0905	0.0234
4:146734943	a	g	-0.1187	0.02338
4:151061659	t	c	0.0974	0.02338
5:68467412	t	c	-0.0383	0.02338
6:13467401	t	c	-0.1222	0.02339
6:107000383	t	c	0.0441	0.02339
6:164346121	a	c	0.026	0.0234
6:170475212	t	c	0.0371	0.0234
7:19406054	t	g	0.0867	0.0234
7:67687480	t	c	0.172	0.0234
7:106317657	a	g	0.0259	0.02339
7:131783097	t	g	-0.098	0.02338
8:97733005	t	g	-0.0987	0.02338
8:119574355	t	c	-0.0276	0.0234
9:92961272	t	c	-0.0294	0.02338
10:24498403	a	g	-0.0278	0.02337
10:34656275	t	c	0.0594	0.0234
10:70778487	t	c	0.0475	0.02338
10:127821656	t	c	-0.0332	0.02338
11:28090681	t	g	-0.0252	0.0234
11:124607034	t	c	0.1135	0.02338
13:39506406	a	g	-0.0878	0.02339
14:70625571	t	c	-0.0901	0.0234
16:79162456	a	c	-0.0679	0.02336
17:74478576	a	g	0.0507	0.02338
20:45424671	t	c	-0.1163	0.02336
1:55230451	t	c	-0.0287	0.02342
2:49009814	t	c	-0.1114	0.02342
3:35450286	a	c	0.046	0.02345
3:69507668	a	g	-0.0696	0.02344
4:165384019	a	g	0.5469	0.02344
5:3759307	t	g	0.0764	0.02342
6:2668872	t	c	0.035	0.02344
6:32818030	t	c	0.0835	0.02343
6:80431331	t	g	0.0726	0.02343
7:136944954	a	c	0.1492	0.02342
8:144466338	t	c	0.0315	0.02344
9:7426671	a	g	-0.0981	0.02345
9:14811009	a	g	-0.0377	0.02342
9:116132334	t	c	-0.0334	0.02344
11:71018492	a	g	-0.1041	0.02343
12:83381819	a	g	0.0322	0.02345
13:29044976	t	c	-0.051	0.02345
13:83697642	t	c	0.0798	0.02344
13:110288967	a	g	-0.0667	0.02343
17:39316870	t	c	0.3149	0.02341
1:160166235	t	c	0.0357	0.02348
1:161392064	t	c	-0.0475	0.02349
1:234426478	a	g	-0.0314	0.0235
2:215240269	t	c	-0.0324	0.02349
2:227542361	t	g	0.0506	0.02346
3:16467019	a	g	-0.0337	0.02349
3:22074469	t	c	0.1008	0.02348
3:37797972	t	c	-0.1212	0.02347
3:52599792	t	c	0.0572	0.02348
3:64869857	t	c	0.0371	0.02346
4:8640970	a	g	-0.0803	0.02349
4:164202452	t	c	-0.0995	0.0235
4:170688741	t	c	-0.0587	0.02349
4:182163507	t	c	0.1451	0.02346
5:2166038	a	g	-0.0552	0.02349
5:5408014	a	g	-0.0366	0.0235
5:40568214	t	c	0.0954	0.0235
5:93788906	t	c	-0.0692	0.02349
6:20886230	t	g	-0.025	0.0235
6:41593996	t	c	0.0423	0.02346
7:70878881	t	g	0.0487	0.02347
7:131871569	t	c	-0.0716	0.02349
8:30189377	t	c	0.0594	0.02347
8:55102266	t	c	0.0859	0.02349
8:94276814	a	c	-0.0988	0.02349
10:10151594	t	g	0.1329	0.0235
10:105721120	t	c	-0.0811	0.02347
11:67411830	t	c	0.0507	0.02349
14:38185661	a	g	-0.0337	0.02346
14:46278772	a	g	0.0798	0.02349
14:74892683	a	g	-0.0708	0.02348
15:34132388	a	g	-0.0329	0.0235
15:35117336	t	c	0.0388	0.02347
15:61214227	a	c	0.1297	0.02346
17:10157655	t	c	0.1264	0.02348
17:52975317	t	c	-0.113	0.02346
18:43610036	t	c	0.0832	0.02346
18:55563157	a	g	0.1693	0.02348
18:65274987	a	g	0.0289	0.02349
19:51367782	t	g	-0.0995	0.0235
20:4138924	a	g	0.036	0.02348
20:35500058	a	g	0.0312	0.02347
21:41442648	a	g	0.0331	0.02347
1:24160894	t	g	0.0914	0.02354
1:119301175	t	g	0.0312	0.02353
2:99175156	t	g	0.0945	0.02352
2:171684893	t	c	-0.1724	0.02352
3:4041495	t	c	0.0748	0.02352
3:37932307	a	g	0.1143	0.02353
4:104231590	t	g	-0.1503	0.02355
5:14763870	t	c	-0.0737	0.02353
5:95388210	a	g	-0.1539	0.02353
5:113498570	t	c	0.0293	0.02354
5:117870861	a	g	-0.124	0.02354
6:12365129	a	c	0.067	0.02355
6:93852908	a	g	0.0401	0.02352
6:139106537	t	c	-0.0864	0.02355
7:28014045	t	c	0.0644	0.02353
7:41891542	a	g	0.0566	0.02351
7:134552202	a	g	0.0276	0.02354
8:14996855	a	g	0.091	0.02353
8:125264851	a	g	-0.1367	0.02354
9:10185596	t	c	-0.0312	0.02354
9:87704881	a	g	-0.0288	0.02354
9:112113681	a	g	-0.047	0.02355
12:45118505	t	c	-0.1045	0.02352
13:73201228	t	c	0.0314	0.02355
16:52815669	t	g	0.0691	0.02351
16:63819519	a	g	-0.196	0.02355
16:85340979	t	c	0.0349	0.02353
17:14713419	a	g	0.0993	0.02351
17:64741387	t	c	0.0275	0.02353
18:1690156	t	g	0.1501	0.02352
19:37424364	t	c	-0.0848	0.02353
20:18772830	a	c	0.1241	0.02352
21:32862744	t	c	-0.1051	0.02354
21:46272286	a	g	-0.1127	0.02353
2:11083994	t	g	0.0368	0.02357
2:20921491	t	c	0.0253	0.0236
2:33076941	t	c	0.1121	0.02356
2:119765265	t	c	-0.0342	0.02359
3:8642775	a	c	-0.0934	0.02359
3:29648133	a	g	0.1255	0.02357
3:72961267	t	g	0.0314	0.02356
5:26806545	t	c	0.0369	0.02356
5:39502211	a	g	-0.0644	0.02358
5:43016132	t	c	0.0957	0.02359
5:177609352	a	g	-0.0735	0.02356
6:109653825	t	c	-0.0266	0.02359
7:2482712	a	g	-0.1014	0.02356
7:32817466	t	c	0.0463	0.02357
7:106261910	a	g	0.0701	0.02356
7:129767636	a	g	-0.0288	0.02357
8:144950720	t	c	0.0353	0.02357
9:3846968	a	g	-0.0325	0.02356
9:108626919	a	g	-0.0368	0.0236
11:95744704	a	g	-0.028	0.02359
11:123769217	a	g	0.0688	0.02359
12:2840970	t	c	0.0725	0.02359
12:56063408	a	g	-0.0646	0.02359
12:131546870	a	g	-0.0252	0.02358
13:26068789	a	g	0.0565	0.02356
13:29878440	t	c	-0.0806	0.0236
13:93935502	t	c	0.0304	0.02356
14:52517546	t	c	-0.0981	0.02356
14:92984349	a	g	0.0794	0.02356
18:65619335	t	c	0.0953	0.02356
19:49682996	a	g	0.1119	0.0236
20:37022992	t	g	-0.0845	0.02357
20:42004785	t	c	0.0476	0.02359
1:20622867	t	c	0.0928	0.02365
1:151406043	t	c	-0.1599	0.02361
1:242044623	t	c	-0.0543	0.02365
2:987397	a	g	-0.1051	0.02363
2:11022559	t	c	-0.0332	0.02365
2:67144548	t	c	-0.0763	0.02363
2:231655204	a	g	0.1288	0.02361
2:239950153	t	c	0.0357	0.02363
3:19957915	t	g	-0.1001	0.02361
3:143155026	t	c	0.0263	0.02363
4:115226252	t	g	0.033	0.02363
4:182124193	a	c	-0.1318	0.02363
6:22258968	t	c	0.0517	0.02363
6:30781758	a	g	0.0273	0.02364
6:39209622	a	g	-0.1664	0.02362
7:42461310	t	c	-0.0602	0.02365
7:153007659	t	c	0.0456	0.02364
8:5160211	t	c	0.0259	0.02363
8:54991386	t	c	-0.1083	0.02364
8:131390840	t	c	0.0935	0.02361
9:30837698	t	c	-0.0369	0.02364
10:63407530	a	g	0.0807	0.02361
10:80139869	a	g	0.075	0.02361
11:2908656	a	g	0.055	0.02365
11:3263298	a	g	0.0464	0.02363
11:107492637	t	c	-0.0308	0.02363
11:118779681	t	c	0.1178	0.02361
12:72401673	t	c	0.1141	0.02362
12:77067412	a	g	0.0324	0.02364
13:90900268	a	g	-0.052	0.02362
14:75861238	a	g	0.0571	0.02362
18:40678448	a	c	-0.1295	0.02365
21:42101241	a	g	-0.0543	0.02365
1:57674462	t	c	-0.0911	0.02369
1:119562446	a	g	-0.1221	0.02369
3:61660429	a	c	0.0688	0.02366
3:183078079	a	g	-0.0805	0.0237
4:34831075	a	g	0.1018	0.02369
4:149055670	a	g	0.0592	0.02369
5:19236252	a	c	-0.1271	0.02367
6:6333616	t	c	0.1324	0.02367
7:22812578	a	c	-0.029	0.02366
8:10254824	t	c	-0.0391	0.02368
8:31570690	t	c	-0.0673	0.0237
11:100096658	a	g	0.0773	0.02369
11:108439244	a	g	-0.0733	0.02367
11:117925812	a	g	-0.0271	0.02369
12:52914832	a	g	-0.0521	0.02369
12:77317404	t	c	0.1091	0.02366
13:67713205	t	c	-0.0411	0.0237
14:37342413	a	g	-0.0569	0.02366
14:42262452	a	g	-0.0335	0.0237
14:42885336	a	g	0.0252	0.02369
14:92920423	a	c	0.03	0.0237
15:90449523	t	c	-0.0428	0.02367
16:12180150	t	c	-0.0873	0.02368
17:14537340	a	g	-0.034	0.02369
19:378150	a	g	0.0326	0.02366
1:106353526	a	c	0.1133	0.02373
1:224283515	a	g	0.2266	0.02374
2:128272017	t	c	0.1292	0.02373
2:137323830	t	c	-0.1123	0.02375
2:156433321	t	c	0.1359	0.02375
2:205034126	a	g	-0.0408	0.02373
3:23015852	t	c	0.1058	0.02375
3:99136553	t	g	-0.1145	0.02375
3:112073133	t	c	0.0257	0.02374
3:129331640	t	c	-0.3475	0.02375
4:38566234	t	c	0.1668	0.02373
4:127821694	t	c	-0.2647	0.02372
5:38008042	a	g	-0.0347	0.02375
6:30938473	t	c	0.0408	0.02374
7:27932307	a	c	-0.0422	0.02371
7:92939251	a	g	0.0625	0.02373
8:26489272	a	g	-0.035	0.02375
10:4256165	t	c	0.028	0.02371
10:44858681	a	c	-0.0289	0.02371
10:124821109	a	g	0.1164	0.02374
10:130363938	t	c	0.1154	0.02374
11:21396218	t	c	0.0348	0.02373
11:21487718	t	c	-0.0659	0.02372
11:125842389	t	c	-0.0626	0.02372
11:128734230	a	g	-0.0265	0.02374
13:31060704	a	c	0.0344	0.02371
14:64246236	t	c	0.1343	0.02374
14:86833075	a	g	0.0308	0.02372
15:76651700	t	c	0.1137	0.02374
15:82207957	t	g	0.0459	0.02374
16:6366726	a	g	0.0334	0.02374
20:16852660	t	c	0.026	0.02374
20:35207774	t	c	0.0257	0.02373
1:23995467	t	c	0.0917	0.02377
1:77670820	t	c	0.11	0.0238
1:246073911	a	g	0.1558	0.02376
2:12142257	t	c	-0.2907	0.0238
2:100930134	a	g	-0.0259	0.02378
2:184064736	t	c	0.15	0.02379
3:25031001	a	g	0.033	0.02377
3:31891029	t	c	-0.0411	0.02376
3:38742229	t	c	-0.0318	0.02378
3:122478673	t	c	-0.0953	0.02376
3:153011120	t	c	0.0256	0.0238
4:184968749	a	g	-0.082	0.02377
6:130367539	t	c	0.0251	0.02377
7:104168161	a	c	0.1281	0.02379
8:4790729	t	g	0.122	0.02377
8:27444277	a	g	-0.0517	0.02378
8:99384219	t	g	0.0983	0.02376
9:115783445	t	c	0.0349	0.02377
10:62058259	a	g	-0.0833	0.02377
13:57199526	t	c	0.0287	0.02377
13:78899157	a	g	0.032	0.02376
17:35157422	t	c	0.073	0.0238
1:40748755	t	c	0.0248	0.02383
2:19098487	a	g	0.0756	0.02382
2:46655245	t	c	-0.0429	0.02381
2:211298083	a	g	-0.0676	0.02383
3:30839363	t	c	-0.0805	0.02385
3:77157075	t	c	0.03	0.02382
3:111550324	a	c	0.0334	0.02383
3:118174812	t	c	-0.1844	0.02381
3:125837737	t	c	-0.0402	0.02384
3:133135610	t	c	-0.0412	0.02383
4:14993908	a	c	0.1261	0.02381
4:17024580	t	c	0.1294	0.02384
4:170164657	t	c	-0.1096	0.02385
5:25608176	t	c	-0.043	0.02383
5:31325722	a	g	0.0254	0.02383
5:61788582	t	c	-0.136	0.02383
6:4166508	t	c	-0.1151	0.02384
6:74503897	t	c	0.091	0.02383
6:77262785	a	g	0.0333	0.02384
6:82005186	t	g	-0.1462	0.02385
6:100738600	t	c	-0.136	0.02385
6:157147663	t	c	-0.0523	0.02385
7:23536398	a	c	0.0385	0.02385
7:31617236	t	c	0.0944	0.02383
7:82012494	t	c	-0.0265	0.02384
8:26440229	a	g	-0.0266	0.02385
8:41517860	a	g	0.0284	0.02381
8:70434867	t	c	-0.0654	0.02385
8:78402427	a	g	0.0259	0.02385
8:83995687	a	g	0.0912	0.02383
9:12122528	a	c	0.0617	0.02385
9:25000903	a	c	0.0355	0.02382
10:19270521	t	g	0.1315	0.02382
10:88522595	t	c	0.0968	0.02381
11:65494623	t	c	0.0707	0.02382
11:133000347	a	g	0.0363	0.02382
11:133225849	a	g	-0.0614	0.02383
11:133434425	a	g	0.0326	0.02385
12:65040623	a	g	0.0778	0.02385
12:83961998	a	g	0.0652	0.02385
12:88657433	t	c	0.1073	0.02384
13:106199528	t	g	-0.0405	0.02383
15:41486990	a	g	0.0351	0.02381
15:89669276	t	c	0.1408	0.02384
16:85392292	t	c	0.0523	0.02385
16:87150096	t	c	-0.1056	0.02382
17:6617814	a	c	-0.0505	0.02385
19:48964305	t	c	0.0344	0.02383
21:33371587	t	c	-0.0698	0.02381
21:43334290	a	g	0.0283	0.02385
1:21974208	t	c	0.028	0.02388
1:40190102	a	g	-0.0424	0.02386
1:58758919	t	c	-0.1152	0.0239
1:178903682	a	g	0.0594	0.02387
1:203860862	a	g	0.0987	0.02389
2:18706208	a	c	-0.0258	0.0239
2:40423925	t	g	0.1185	0.02388
2:188381367	t	c	0.0341	0.02387
4:101348412	t	g	0.0335	0.02388
5:29313442	a	g	-0.0319	0.0239
5:126558068	t	c	0.058	0.02389
6:68740428	a	g	-0.0742	0.02387
6:123030618	a	g	-0.1159	0.0239
7:22495960	t	c	-0.0916	0.0239
7:135859608	t	c	-0.0492	0.02389
7:153224519	a	g	-0.1446	0.02388
8:143142069	a	g	-0.0295	0.02387
9:95953714	t	c	-0.1143	0.0239
9:100532016	t	c	-0.0306	0.02386
9:102620511	a	g	-0.119	0.02387
9:128620121	a	g	-0.1178	0.02388
9:138893242	a	g	0.0537	0.0239
10:13438266	t	g	0.0684	0.02386
10:13440109	a	g	-0.0619	0.0239
10:61117033	t	g	-0.1342	0.02387
10:85460711	a	c	0.0294	0.02388
11:4466154	t	g	-0.0273	0.02389
11:8350478	a	g	0.0257	0.0239
11:123814753	a	g	0.0305	0.02388
12:24007957	a	g	0.0393	0.02387
12:78286142	a	c	-0.0941	0.02386
12:129000205	t	c	0.096	0.02386
13:99183789	t	c	-0.1143	0.02386
16:65075723	a	g	0.0919	0.02388
17:77894206	a	g	-0.0308	0.02388
18:54593176	a	g	0.2278	0.02386
19:46933047	a	g	-0.0558	0.02386
20:43349217	t	c	-0.0294	0.02388
20:56773954	a	g	0.1241	0.02389
21:24240239	a	g	-0.0687	0.0239
1:22855814	a	g	-0.1152	0.02392
1:56019224	a	g	-0.0357	0.02393
1:213142248	a	g	0.0503	0.02395
2:70828209	a	g	-0.0259	0.02393
2:207795913	t	c	0.0249	0.02394
3:80384548	t	c	-0.057	0.02395
3:157416094	t	c	0.0319	0.02393
4:7412751	t	c	0.045	0.02391
4:56933375	a	g	0.0722	0.02394
4:66572766	a	g	0.1409	0.02392
4:72663620	a	g	0.1871	0.02393
4:113272849	t	c	0.068	0.02391
4:114996485	a	g	0.1306	0.02395
4:169634308	t	g	0.0923	0.02394
5:58476117	t	c	0.035	0.02392
5:114398812	t	g	0.0305	0.02393
5:176808843	a	g	0.0838	0.02391
8:142393389	t	c	-0.0476	0.02395
9:125397012	t	g	0.039	0.02395
10:1055271	t	c	0.042	0.02395
10:19390004	t	c	-0.1488	0.02394
10:43240095	a	g	0.1465	0.02392
10:108140325	t	c	-0.1077	0.02393
10:108919698	a	c	0.0431	0.02393
11:35284574	t	c	0.0896	0.02393
12:42570593	a	g	0.1132	0.02395
13:31297568	a	g	0.1258	0.02394
13:77129325	a	g	-0.0447	0.02391
14:93612544	a	g	-0.073	0.02395
15:89930184	a	g	0.0594	0.02393
16:31462024	a	g	0.0288	0.02394
18:33130928	a	g	0.0265	0.02395
19:10699338	a	g	0.0273	0.02393
20:2407854	t	g	0.0888	0.02392
1:229836532	t	c	-0.0263	0.02397
2:64809278	a	g	0.0579	0.02397
2:179257981	a	c	0.025	0.02398
2:221038056	t	c	-0.1168	0.02398
3:44495994	t	c	0.0461	0.02396
3:112881360	t	c	-0.0573	0.024
3:141576397	t	g	-0.1338	0.02396
3:179379602	t	c	0.0356	0.02396
4:15631169	t	c	0.0793	0.02399
4:136555653	t	g	0.066	0.02397
4:149111328	a	g	0.0259	0.02398
4:169323396	t	c	-0.1045	0.02398
5:83629549	t	c	0.0758	0.02398
5:116594774	a	c	0.045	0.02396
6:28311069	a	g	-0.0393	0.024
6:51914610	t	g	0.0919	0.02399
6:131521704	a	g	0.0303	0.02397
7:25348966	t	g	0.1235	0.02396
7:105509613	a	c	0.1121	0.02396
9:17741226	a	g	-0.0556	0.02396
9:34230076	t	c	-0.1055	0.024
9:111547599	t	g	0.0327	0.02399
9:126260506	t	c	-0.0493	0.024
10:127841929	t	g	0.0262	0.02399
11:46098692	a	c	-0.1164	0.024
13:45353072	a	g	0.0694	0.02397
14:40270138	a	g	0.0439	0.02398
14:51455020	t	g	0.1395	0.02399
14:91185867	a	g	0.0333	0.02396
15:57765192	a	g	-0.0377	0.02398
17:33336914	t	g	-0.0288	0.02399
1:7995033	a	g	0.0883	0.02402
1:47219126	t	c	0.045	0.02404
1:51874738	a	g	-0.0973	0.02403
1:173691284	t	c	0.0785	0.02402
1:234705478	a	g	0.1323	0.02401
2:30456342	t	c	0.0263	0.02402
2:230292070	t	c	0.1221	0.02401
3:20409310	t	c	0.0253	0.02401
3:107006992	t	c	0.1998	0.02404
4:1057265	t	g	0.0513	0.02404
5:83069019	t	c	-0.027	0.02401
5:110491219	t	c	0.031	0.02404
5:111525869	t	c	-0.0265	0.02405
6:138410106	t	g	0.0586	0.02402
7:10588312	t	g	-0.0801	0.02402
7:41473381	t	g	-0.0299	0.02403
7:106105162	a	g	-0.0395	0.02401
8:2082348	a	c	-0.0486	0.02405
8:98864272	a	c	0.116	0.02401
10:32610543	a	c	0.0253	0.02405
13:32626578	t	c	0.0261	0.02402
14:56410177	t	c	0.0945	0.02405
17:9032677	a	g	0.1306	0.02404
17:30650503	a	g	-0.0995	0.02401
17:71386857	a	g	-0.0275	0.02402
19:10134590	a	g	-0.0539	0.02403
1:241665323	a	g	0.1001	0.02406
2:2653501	a	g	0.1205	0.02408
3:189892454	t	g	-0.0938	0.0241
4:11547459	t	c	0.0933	0.02408
5:26053339	t	c	0.1382	0.02406
5:51491544	t	c	0.0767	0.02406
6:165320379	a	g	-0.081	0.0241
7:129735470	t	g	0.1174	0.0241
9:113056636	t	c	-0.0256	0.02406
9:118363503	a	g	-0.0716	0.02408
10:59110942	t	g	0.1025	0.02406
11:20035823	a	g	-0.0867	0.02409
11:104473108	a	g	0.134	0.02409
12:19888725	a	g	0.0276	0.02409
12:46487422	a	g	-0.0434	0.02407
12:91248479	a	g	-0.0769	0.0241
13:30442786	a	c	-0.0334	0.02408
13:102602133	t	g	-0.0325	0.02408
14:91661939	a	c	-0.0316	0.02407
15:30308915	t	c	0.0469	0.02407
15:42434505	a	c	-0.0286	0.0241
16:11472842	t	c	-0.1378	0.02406
18:29544839	t	c	-0.0254	0.0241
21:17794297	t	g	-0.034	0.02406
1:235052508	a	c	0.064	0.02411
2:15309640	t	c	0.1152	0.02415
2:124116358	t	c	0.0743	0.02415
3:8315188	a	g	-0.1203	0.02412
3:10379207	t	c	0.0455	0.02411
3:19298141	t	c	0.1396	0.02412
3:30981088	t	c	0.0351	0.02413
4:12366982	t	c	0.109	0.02414
4:67578297	t	c	-0.0573	0.02412
4:89612668	t	c	-0.0413	0.02412
4:186708504	t	c	-0.0958	0.02415
6:20490829	t	c	-0.1273	0.02415
6:73867371	t	g	-0.3682	0.02411
6:107243542	a	g	-0.0361	0.02413
7:75196167	t	g	0.0311	0.02412
8:56596140	t	c	0.0264	0.02413
10:88164369	a	g	0.0291	0.02415
10:132963593	t	c	0.0318	0.02414
11:8455344	t	g	-0.0301	0.02413
11:32224283	a	c	-0.0347	0.02413
11:113008037	a	g	-0.1352	0.02415
12:116198070	t	c	-0.0278	0.02411
13:77919589	t	c	0.0357	0.02415
13:93101210	a	g	-0.1082	0.02414
14:25271175	t	c	-0.0393	0.02414
16:85345970	t	c	0.1122	0.02412
17:61494878	t	c	-0.0809	0.02415
17:67744865	t	c	-0.0776	0.02414
18:61857627	t	c	0.1153	0.02412
20:58320942	a	g	-0.0762	0.02411
1:61259763	t	c	0.0743	0.02417
1:180226927	t	c	-0.0384	0.02418
3:21711065	t	c	0.132	0.02416
3:77718614	t	c	0.1214	0.02419
4:38281716	t	c	0.0441	0.02418
4:101111701	a	c	0.1792	0.02416
4:180950246	t	g	-0.0646	0.02419
5:74169045	t	c	-0.0522	0.02417
5:148620451	t	c	-0.0359	0.02419
5:161056938	t	c	-0.0855	0.02416
6:7965041	t	c	0.1297	0.0242
6:29956731	a	g	0.0847	0.02416
6:30792656	t	c	0.1099	0.0242
6:89156087	a	g	0.0378	0.02419
6:97664730	t	c	0.0671	0.0242
6:117613366	t	c	-0.0797	0.02419
7:29209361	a	g	0.0387	0.02416
8:3587556	t	g	0.1106	0.02419
8:37137268	a	g	-0.0456	0.02419
8:53882929	a	g	0.0265	0.02418
9:10995914	t	c	-0.0542	0.02419
9:32872023	t	c	-0.1079	0.02416
9:79093664	a	g	-0.0268	0.0242
9:101182386	a	g	0.088	0.02417
9:129061512	a	c	-0.0303	0.02419
10:12979941	t	c	0.0661	0.02416
10:33088199	t	c	-0.0794	0.02418
10:73008899	a	g	0.1017	0.02417
10:112567414	t	g	0.0831	0.0242
11:74650494	t	c	0.1462	0.02416
11:92031462	a	g	-0.0355	0.0242
12:94499115	a	g	0.036	0.02416
14:33334752	t	c	0.1052	0.02418
14:66424818	t	c	-0.1329	0.0242
15:57937507	t	g	-0.055	0.02417
15:58728067	a	g	0.0784	0.02418
15:68876446	a	g	0.0351	0.02418
16:59671743	a	g	0.0771	0.02419
17:10006863	t	c	-0.0534	0.02416
19:46381181	a	g	-0.0316	0.02419
20:12672013	a	g	-0.0265	0.0242
21:33173803	a	g	0.0302	0.02419
1:57148621	a	g	0.0394	0.02424
1:219673871	t	c	0.0493	0.02423
2:88697430	t	c	-0.1006	0.02423
3:55228684	t	c	0.0293	0.02425
3:58203359	a	c	0.0493	0.02423
4:62490023	a	g	-0.1067	0.02425
4:147518423	a	g	-0.0358	0.02423
4:185278885	a	g	-0.0344	0.02425
5:2143725	a	g	-0.0302	0.02425
5:9229916	a	g	-0.0535	0.02424
5:72669410	t	c	-0.1477	0.02423
5:95979646	a	g	-0.0263	0.02422
5:110805301	a	g	0.0408	0.02425
6:164225270	t	c	0.0693	0.02422
7:3129249	a	g	0.0798	0.02424
7:124084111	a	g	-0.0947	0.02421
7:134455276	a	g	-0.0739	0.02423
8:39763567	a	g	-0.0737	0.02425
8:56045247	a	c	-0.0325	0.02421
10:49902845	a	g	-0.0301	0.02425
10:92441337	a	c	-0.0254	0.02425
11:99796756	a	c	0.0434	0.02424
11:124782097	t	g	0.0276	0.02424
11:125902223	a	g	0.0374	0.02423
12:573322	t	g	0.0323	0.02422
12:21987947	a	c	0.0248	0.02425
12:50266164	a	g	0.0266	0.02421
12:66655902	t	g	-0.0491	0.02423
12:116886953	t	c	0.039	0.02425
12:125736200	t	c	-0.0501	0.02421
13:63185882	t	c	0.0824	0.02422
14:51272255	t	c	0.0399	0.02425
15:80506237	t	c	-0.0269	0.02422
19:2947152	t	c	0.0368	0.02422
20:51891316	t	c	-0.1783	0.02423
1:20893932	a	g	-0.0552	0.02426
1:29637125	t	g	-0.0798	0.02426
2:67184938	a	g	0.0295	0.02427
2:177654290	t	g	-0.1042	0.02427
2:235815329	a	g	-0.0317	0.02426
3:107665412	a	g	0.1008	0.0243
3:116801992	t	c	-0.0316	0.0243
4:24602665	t	c	-0.074	0.02427
4:31228603	a	c	-0.0517	0.02426
4:54909306	t	c	0.0884	0.02429
4:136238448	t	c	-0.0804	0.02426
5:115207044	a	g	-0.0302	0.02426
5:133294384	t	c	0.0342	0.02428
6:2826863	a	g	-0.1071	0.02427
6:3191873	a	g	-0.1622	0.02429
6:23957018	t	c	0.0725	0.02426
6:110845517	t	g	-0.1536	0.0243
6:128291024	a	g	-0.0975	0.02426
7:78096656	t	c	0.026	0.0243
7:122561339	a	c	-0.1844	0.02426
8:96636097	a	c	-0.0433	0.02429
8:121924287	a	g	-0.0415	0.02427
9:37277831	t	c	0.2044	0.02429
9:79897932	t	g	-0.0449	0.02426
9:128361744	a	c	-0.1948	0.02427
10:3266747	t	g	-0.0265	0.02428
10:10535571	t	c	0.1025	0.0243
10:23524752	a	g	0.1052	0.02429
10:33447113	t	c	0.1352	0.02426
10:56898180	a	g	-0.1029	0.0243
10:85796390	t	c	-0.1059	0.02426
11:76453798	t	g	0.0626	0.0243
11:95443279	a	g	-0.1337	0.02429
11:97228511	t	g	-0.0688	0.02429
11:98571847	a	g	-0.0407	0.02427
11:111976320	a	g	0.0366	0.02426
11:112426121	a	g	0.0423	0.0243
12:12403543	t	c	-0.128	0.02426
12:57445150	a	g	0.1507	0.02426
12:132078892	a	g	-0.027	0.02426
13:35537872	t	c	-0.0358	0.0243
13:54268068	t	c	-0.0638	0.02426
13:68050829	a	g	0.0555	0.0243
13:80299249	t	c	0.083	0.02427
14:37108176	a	g	-0.079	0.02426
15:93094167	t	c	-0.093	0.0243
16:58992856	a	g	-0.0625	0.02426
17:41433660	t	g	0.0289	0.02427
17:49630391	a	g	0.1994	0.02429
18:9475380	a	g	0.0651	0.0243
18:24498228	t	c	0.0939	0.02428
18:29411465	a	g	-0.0541	0.02428
20:954307	t	c	0.1408	0.02428
1:20531479	a	g	0.1417	0.02432
1:56761631	t	g	0.0453	0.02431
1:200718422	t	c	0.0454	0.02431
2:21000068	t	g	0.1981	0.02432
2:35074910	a	g	0.1062	0.02435
2:196105969	t	g	-0.1041	0.02434
2:206825452	a	g	0.0886	0.02434
3:32120845	t	g	-0.0491	0.02433
3:68359621	a	g	-0.0791	0.02431
3:85915618	a	c	-0.1078	0.02435
3:94950850	a	g	0.0257	0.02431
3:163622235	t	c	-0.0282	0.02431
3:174459096	a	g	-0.0437	0.02432
4:106350501	t	c	-0.0251	0.02433
4:189872203	t	g	0.0298	0.02435
5:33059268	a	c	0.0489	0.02435
5:141978243	a	g	0.0433	0.02433
6:6131900	a	c	0.0277	0.02432
6:31901773	a	g	0.0818	0.02434
6:52076677	t	c	-0.0674	0.02432
8:6544724	t	c	0.1255	0.02435
8:96524441	t	c	0.1286	0.02434
9:80958242	a	g	0.1498	0.02433
10:101684928	t	c	-0.1239	0.02433
11:43401994	t	c	-0.4645	0.02435
11:119784889	a	g	0.0452	0.02435
12:15430153	a	g	-0.0744	0.02432
13:105884408	t	c	0.0871	0.02433
14:79946122	t	g	0.0593	0.02435
15:62795987	t	c	0.1128	0.02431
15:101251338	a	g	-0.0324	0.02431
16:58808696	a	c	-0.0643	0.02432
17:6458427	t	c	-0.0259	0.02431
17:32918885	t	c	0.143	0.02432
17:80472022	t	c	-0.0324	0.02431
18:6380519	t	c	-0.0672	0.02435
18:13424989	t	c	-0.0267	0.02433
1:98275609	a	g	-0.1484	0.0244
2:138823505	t	c	0.0765	0.02439
3:25313709	t	c	-0.0632	0.02438
3:169489937	t	c	0.0622	0.02436
4:21486166	t	c	-0.0265	0.0244
4:37335979	t	c	0.0669	0.0244
4:42166827	a	g	0.1442	0.0244
4:115816366	a	g	0.1302	0.02436
4:153026884	a	g	-0.1191	0.02438
5:76928555	a	c	-0.0996	0.0244
5:141592485	a	g	-0.0311	0.02437
6:14737190	a	g	0.1362	0.02439
7:31301555	a	g	-0.1438	0.02438
7:45160148	t	c	0.0252	0.02438
7:146565004	a	g	-0.0757	0.02439
8:3088598	t	c	0.0752	0.02439
8:144803785	t	c	0.1125	0.02436
9:71595965	a	g	0.0351	0.02437
10:33704928	a	g	0.1288	0.02437
10:92510700	a	g	0.0876	0.0244
10:129035689	t	g	-0.0472	0.02436
11:22026317	t	c	-0.1168	0.0244
12:92767834	t	c	-0.0597	0.02437
12:103123906	a	g	0.0292	0.02438
12:109920163	a	g	0.1129	0.0244
13:28054501	t	c	-0.1039	0.02438
13:52494921	t	c	0.1424	0.02437
14:28547150	a	g	0.0672	0.0244
16:13882555	a	c	0.0297	0.0244
17:70634489	a	g	0.0427	0.02439
18:4471065	a	c	-0.0274	0.02438
18:12029075	t	c	-0.1032	0.02438
19:20110392	a	g	-0.0258	0.0244
20:8541992	a	g	0.0418	0.02436
20:11012899	a	g	0.0257	0.02436
20:20257706	a	g	-0.053	0.02438
21:38580857	a	g	-0.0773	0.0244
1:29816105	a	g	0.1183	0.02444
1:119951140	t	c	0.1037	0.02442
1:185425519	t	c	-0.0365	0.02443
1:205250148	t	g	0.0556	0.02441
1:205327281	a	g	0.025	0.02441
2:3962285	a	g	0.0598	0.02444
2:12580246	t	c	0.032	0.02444
2:44609129	a	g	0.087	0.02443
2:70831578	t	c	-0.1205	0.02444
3:1227864	t	c	-0.0373	0.02443
3:5284590	a	g	0.1006	0.02445
3:60140320	a	c	0.0837	0.02445
4:27038043	t	g	0.1436	0.02442
4:127314684	a	c	0.1318	0.02442
4:187029821	t	g	0.026	0.02445
5:31911917	a	c	-0.0432	0.02444
5:95975714	a	g	0.068	0.02441
5:138001263	a	g	0.0891	0.02444
6:26063427	t	c	0.0815	0.02444
7:106450755	a	g	-0.0266	0.02445
8:68944184	a	g	0.0378	0.02442
8:121329039	a	g	0.1202	0.02443
8:138480589	t	c	-0.1017	0.02444
9:29902405	t	c	0.067	0.02441
10:61533538	t	c	0.1459	0.02442
10:78968688	t	c	0.0924	0.02443
11:134678759	a	g	-0.1636	0.02445
12:31797810	t	c	-0.0326	0.02441
12:40046364	a	g	-0.0728	0.02441
12:64572516	a	c	0.1653	0.02442
13:78040445	t	c	0.0389	0.02443
13:81471378	a	g	0.1238	0.02445
13:96691828	t	c	0.042	0.02444
14:49955007	a	g	-0.1	0.02442
14:95573883	a	g	-0.1377	0.02441
16:86077972	t	c	-0.0273	0.02441
17:70278575	t	c	-0.0551	0.02444
18:8659445	a	g	-0.0584	0.02442
18:21798962	t	c	-0.0351	0.02443
20:56032890	t	c	-0.1005	0.02445
21:37379269	t	c	0.1075	0.02442
21:40070411	t	c	-0.0621	0.02441
1:23068395	a	g	-0.0294	0.0245
1:47302636	a	g	0.0444	0.02449
2:7416894	t	c	-0.0255	0.0245
2:71025598	t	c	0.027	0.02447
2:174853563	a	g	-0.0786	0.02447
2:176420290	a	g	-0.1282	0.02447
2:186557138	t	c	-0.1162	0.02448
3:101352439	a	g	0.034	0.02446
3:176980407	a	c	-0.0705	0.02447
4:45068888	t	c	-0.0554	0.02449
4:126003411	t	c	0.029	0.02446
4:164994183	a	g	-0.0431	0.0245
5:3753245	a	g	0.049	0.02449
5:12187606	t	g	0.1155	0.02448
5:54182611	t	c	-0.0482	0.02448
5:91107523	t	c	-0.1218	0.02447
5:105273039	a	g	0.1069	0.0245
5:111527858	t	c	-0.1181	0.02449
6:114168818	t	c	-0.106	0.02447
7:9676302	t	g	-0.0337	0.0245
8:4767131	a	g	-0.0639	0.02449
8:29285902	t	c	-0.0328	0.0245
8:101998507	t	c	0.0271	0.02448
8:109024220	t	g	-0.0268	0.02446
9:10028990	a	c	-0.0385	0.0245
9:30504349	t	c	0.0316	0.02447
9:87792261	a	c	0.0903	0.0245
9:101148185	t	c	-0.0448	0.02446
10:82655064	a	g	0.0254	0.02447
10:134049333	t	c	0.0337	0.02448
11:63087265	t	c	0.0298	0.02449
11:95766595	t	c	-0.0246	0.02448
12:39621331	t	c	0.0304	0.02447
13:84922677	a	g	0.08	0.02449
13:110871759	a	g	0.028	0.02447
13:113081151	a	c	0.0397	0.02447
17:55429172	t	c	0.0256	0.02446
18:12303149	t	g	0.0411	0.02448
18:26041034	a	g	0.0809	0.02449
18:29140032	t	c	-0.0651	0.02448
18:69012252	t	c	-0.0744	0.0245
21:20162176	a	g	0.0661	0.02447
1:5137114	a	g	0.0398	0.02455
1:205270325	t	c	-0.0306	0.02453
1:215922860	a	c	-0.0273	0.02451
2:44581208	t	c	-0.2406	0.02451
2:86207866	t	g	-0.0757	0.02453
2:150714672	a	c	-0.1051	0.02453
3:64298937	t	g	-0.1159	0.02452
3:88558273	t	g	-0.1036	0.02452
3:107355709	t	c	-0.1158	0.02452
3:193370152	t	c	-0.0809	0.02453
4:15911116	a	g	0.0862	0.02453
4:29710996	a	g	0.0573	0.02455
4:131400675	t	c	0.0274	0.02453
4:162170231	a	g	0.0833	0.02453
5:162571192	a	g	-0.1031	0.02454
5:178957208	a	g	-0.0288	0.02451
6:32921104	t	c	0.0895	0.02453
6:73359104	a	c	-0.0991	0.02453
7:8218709	t	c	-0.0785	0.02455
7:23477027	a	c	0.0297	0.02454
7:42470483	a	g	-0.1164	0.02451
7:80603180	a	g	-0.0305	0.02451
7:149509817	t	g	-0.0292	0.02454
8:13641563	a	c	0.1108	0.02451
8:41586750	t	c	0.0264	0.02454
8:64902879	a	g	-0.0591	0.02451
8:70415202	a	g	-0.1268	0.02451
10:80221297	a	c	-0.1133	0.02454
12:26860730	t	c	0.0359	0.02453
12:103275235	t	c	-0.0821	0.02454
12:117706066	t	c	0.0413	0.02455
12:123513941	t	c	-0.1294	0.02454
12:131376407	t	c	0.044	0.02453
13:39613187	a	g	-0.0406	0.02455
13:46417906	t	c	0.0585	0.02451
13:51248178	a	g	0.0819	0.02455
13:99099338	t	c	-0.0247	0.02455
13:108047918	a	g	-0.0878	0.02455
14:48988718	t	c	0.0628	0.02453
14:55974475	a	g	0.0269	0.02455
14:94429211	t	c	0.0741	0.02452
15:55548969	a	g	-0.0272	0.02451
16:51629357	a	g	-0.1143	0.02454
16:78258503	a	g	0.0763	0.02451
17:5577603	a	g	0.081	0.02453
17:17180737	t	c	-0.1029	0.02454
18:370338	t	c	0.0537	0.02452
18:1973417	a	g	0.0351	0.02451
18:25732337	t	c	-0.3543	0.02455
1:83585583	a	g	-0.0548	0.02458
1:145434931	a	g	0.0626	0.02457
1:155070290	t	c	-0.1215	0.0246
1:159742339	a	g	0.0433	0.02459
1:173543155	t	c	-0.2881	0.02457
1:224816296	t	c	-0.1344	0.0246
2:224528913	a	g	0.0647	0.02456
3:146853037	a	c	-0.0719	0.02458
4:184511809	a	g	0.1813	0.02459
5:58661526	a	g	0.1232	0.0246
5:136615188	a	g	0.0718	0.02457
6:63791647	a	c	-0.0966	0.02457
6:80835919	a	g	-0.0479	0.02459
6:122566265	a	g	0.0753	0.0246
6:135379611	t	g	0.0999	0.02459
7:10073338	a	g	-0.0413	0.02458
8:23238657	a	g	0.05	0.02457
10:30191526	t	c	0.1083	0.02459
11:44797593	t	c	0.0782	0.02456
11:123024371	t	c	0.0736	0.02459
11:132581927	t	c	0.0262	0.0246
12:92675871	t	g	0.0642	0.02458
13:26590730	a	g	-0.191	0.02458
13:85068774	t	c	0.0247	0.02459
13:114442507	a	g	0.0363	0.02459
16:30050200	a	c	0.0276	0.02457
16:76769149	a	g	0.0808	0.02458
17:32518496	t	c	-0.1239	0.02459
17:35244315	a	g	-0.1436	0.02458
18:37437397	a	g	0.0797	0.0246
19:46382997	t	g	0.1132	0.02457
19:51850290	a	g	0.0253	0.02459
20:24016073	a	g	0.0517	0.02458
20:24241838	a	g	0.1134	0.02458
21:24488182	t	g	-0.0377	0.02458
1:244637733	t	g	0.0996	0.02465
3:72291638	a	g	0.0277	0.02461
3:152191900	a	g	0.0382	0.02462
3:155755360	a	g	0.0877	0.02465
3:195479681	a	c	0.0399	0.02464
5:117021052	a	g	-0.1075	0.02465
5:160036216	t	c	0.1033	0.02464
5:174080610	t	c	0.0977	0.02463
6:47844869	t	c	0.1244	0.02463
7:28764109	t	c	-0.0264	0.02463
7:131310080	a	g	-0.0822	0.02461
7:140094794	a	g	-0.1187	0.02465
8:1757986	t	c	0.0474	0.02463
8:4568613	t	c	-0.025	0.02461
8:16502580	t	c	-0.0482	0.02464
8:98760200	a	g	0.2025	0.02463
8:123880079	a	g	-0.147	0.02462
9:77833926	a	g	-0.0252	0.02461
9:125423310	a	c	0.0939	0.02463
10:33465458	t	c	0.0523	0.02461
10:53001127	a	g	0.1109	0.02462
11:21641690	a	c	0.1252	0.02465
13:40717376	t	c	-0.0483	0.02462
13:73224469	a	g	-0.0605	0.02462
15:99149634	a	c	0.1097	0.02462
18:42123213	t	c	-0.1227	0.02461
20:48130173	t	c	0.089	0.02461
1:91235929	t	c	0.0308	0.02469
1:108394379	a	g	-0.1049	0.02466
1:167415828	t	c	-0.0516	0.02469
1:237447448	t	c	0.0344	0.02468
2:7129124	t	c	0.0247	0.02468
2:48017768	a	c	0.0308	0.0247
2:65088621	t	c	0.1353	0.02467
2:72406358	a	g	-0.105	0.0247
2:116746846	t	c	0.1199	0.0247
2:134617106	a	g	0.0253	0.02467
2:154169240	a	g	0.0406	0.0247
2:169375864	a	g	-0.0276	0.02466
2:228235929	a	g	-0.0399	0.02469
3:63752186	a	g	-0.0332	0.02466
3:148481023	a	g	-0.103	0.02466
5:148501727	a	g	0.0732	0.02467
6:150723177	t	c	-0.1131	0.0247
7:75238541	t	c	0.1388	0.02467
8:19599284	t	c	-0.393	0.02468
8:140998413	t	c	0.1513	0.02466
9:20541868	a	g	-0.0501	0.02469
9:108051012	a	g	0.0644	0.02466
10:83876526	t	c	-0.0612	0.02469
11:94832645	a	g	-0.033	0.02469
11:121028666	t	c	-0.0795	0.02467
11:131819485	t	c	0.0431	0.02469
12:25015008	t	c	-0.0355	0.02469
12:116387340	t	c	-0.0265	0.02466
15:33948485	t	c	-0.136	0.02468
15:50945206	a	g	-0.0807	0.02469
15:51981342	a	g	0.1129	0.02467
17:2645871	a	g	-0.0367	0.02466
17:54947099	a	g	0.0389	0.02466
17:70114984	a	g	0.118	0.02469
19:46169474	a	g	0.0324	0.02466
19:56061137	a	g	-0.0714	0.02466
21:47978421	a	g	0.0445	0.02469
1:40089992	a	g	-0.1212	0.02471
1:76477138	a	g	0.1172	0.02472
1:218062901	t	c	0.0524	0.02472
2:107699703	a	g	-0.0609	0.02473
2:131542295	a	g	0.0946	0.02474
4:19505508	a	c	-0.138	0.02475
4:20551915	t	c	-0.0611	0.02474
4:70842277	a	g	-0.1204	0.02471
4:178216408	a	g	0.1124	0.02474
5:80475534	a	g	-0.0577	0.02471
6:22451820	a	g	-0.0292	0.02474
6:46728153	t	c	0.1024	0.02473
6:161674323	t	g	-0.0315	0.02474
7:8243424	a	g	-0.0541	0.02473
7:91839103	a	g	-0.0249	0.02474
7:109881863	t	c	0.124	0.02474
7:123346193	t	c	-0.1133	0.02472
8:39780432	a	g	0.1385	0.02475
8:102991783	a	g	0.0425	0.02472
8:129190365	a	g	0.1679	0.02472
9:377341	a	g	0.0979	0.02472
9:134660172	a	g	0.1568	0.02471
10:10162933	t	c	-0.0428	0.02475
10:14646573	a	g	-0.0374	0.02474
10:130999749	t	c	0.1282	0.02471
12:61391870	t	c	-0.0851	0.02475
13:79561176	t	c	-0.0257	0.02474
13:96288690	a	g	-0.0813	0.02473
14:34116564	a	c	-0.0926	0.02475
14:43338571	t	c	-0.0621	0.02472
15:31400854	a	g	-0.0324	0.02475
16:22160780	a	g	-0.1048	0.02474
18:52847695	a	g	0.0833	0.02475
19:34367579	t	c	0.065	0.02475
20:15990823	a	g	-0.0259	0.02473
1:54616753	t	c	-0.0447	0.02479
1:90950395	a	g	0.0624	0.02476
1:97802809	t	g	-0.092	0.02479
1:193961911	t	c	0.1268	0.0248
1:239609437	a	g	-0.0367	0.02478
2:79463009	t	c	-0.1323	0.02476
2:221967525	t	c	-0.0371	0.02479
3:14947465	a	c	0.1359	0.0248
3:142897226	t	g	-0.0487	0.02476
4:18471481	t	c	-0.1573	0.02476
4:186575288	a	g	0.0368	0.02477
5:6352911	a	g	0.1032	0.02476
5:25765974	a	g	-0.0367	0.0248
5:118526150	t	c	0.0617	0.02478
6:6252111	a	g	0.0326	0.02476
7:46802610	t	g	-0.0328	0.02478
7:108677075	t	g	0.4694	0.02479
7:152797581	t	c	-0.0614	0.02478
9:107567482	a	g	-0.0976	0.02479
10:1586879	t	c	-0.0287	0.0248
11:12473204	t	g	0.1361	0.02476
13:49224355	a	g	-0.1769	0.02477
14:21027394	a	c	-0.0307	0.02479
17:4559033	t	c	0.0756	0.02476
20:38864759	a	g	0.0268	0.02478
1:180890211	a	g	0.0284	0.02481
1:229486257	t	c	-0.1317	0.02483
2:43909137	t	c	0.034	0.02484
2:80011735	a	g	0.0718	0.02484
3:1545027	a	g	-0.0543	0.02485
3:5612524	a	g	0.0391	0.02481
3:52703691	t	c	-0.049	0.02482
3:164718997	a	g	-0.193	0.02481
3:171136903	t	c	0.0902	0.02485
4:35224625	a	c	0.053	0.02482
4:37112882	a	g	-0.06	0.02481
4:144501508	t	c	-0.1245	0.02484
4:157161356	t	c	0.0319	0.02485
5:180040296	t	c	0.1176	0.02482
6:92567005	a	g	-0.1217	0.02485
7:35378642	t	c	0.0727	0.02484
7:41043561	a	g	-0.0502	0.02482
7:114301547	a	g	0.1185	0.02483
7:147455128	a	c	0.1043	0.02484
8:80353706	a	g	0.1414	0.02484
8:103719405	t	c	0.0692	0.02484
8:123078466	t	c	-0.0748	0.02485
10:25629401	a	g	0.0816	0.02484
10:29773036	t	c	-0.0368	0.02484
10:125498013	a	g	-0.0994	0.02485
11:65139166	a	g	0.0261	0.02485
11:122250119	a	g	-0.1393	0.02485
12:74508329	a	g	-0.0247	0.02483
12:97865504	a	g	-0.0288	0.02482
12:107381739	a	g	-0.1312	0.02485
13:100076700	t	c	0.0431	0.02483
14:62277337	a	g	-0.0284	0.02485
15:33230829	a	g	0.0279	0.02484
15:83360589	a	c	0.1021	0.02485
15:92105680	a	g	-0.0278	0.02483
20:8491930	t	c	-0.1231	0.02485
1:15462387	a	g	0.0286	0.02488
1:18665888	a	g	0.0615	0.02486
1:53630304	a	g	-0.0249	0.02487
1:183101155	t	c	0.1118	0.02488
1:190096825	a	g	-0.0595	0.0249
1:212714842	a	g	-0.0303	0.02488
2:35730351	a	g	0.0778	0.02488
3:30684175	a	g	-0.0271	0.02487
3:56444489	a	g	0.1558	0.02487
3:59974448	a	g	0.1249	0.02486
3:116903101	a	g	-0.0356	0.02486
3:176141231	t	c	0.1207	0.0249
4:15189256	a	c	-0.0359	0.02486
4:17965575	a	g	0.0751	0.0249
4:71753305	t	c	-0.0982	0.02489
5:16876352	t	c	-0.0619	0.02486
5:107794460	t	c	-0.0688	0.02489
6:89333277	t	c	0.1346	0.02486
6:140160072	t	c	-0.0295	0.02489
6:161565305	a	g	-0.0477	0.02486
6:169011843	t	c	-0.0862	0.02486
8:19254528	a	c	-0.133	0.02487
9:9680888	t	c	0.1041	0.02489
9:73098034	t	c	0.1163	0.02486
10:64866078	a	g	0.0311	0.02487
10:100075076	t	g	0.1246	0.02488
10:112079063	t	c	0.034	0.02486
11:6966499	t	c	-0.0622	0.02487
11:75744776	a	g	0.148	0.02486
11:125349000	a	g	0.1352	0.02487
12:23155248	t	c	-0.059	0.02489
14:22126253	t	c	-0.0562	0.02488
14:101718040	a	g	-0.0561	0.02488
14:103016830	t	c	-0.1049	0.02486
17:9874145	a	g	0.025	0.02488
18:73494703	a	c	-0.1452	0.02489
19:52123716	t	c	-0.0333	0.02487
19:52160305	t	c	-0.0255	0.02488
20:42525490	a	g	-0.0313	0.02486
21:36297178	t	c	-0.0428	0.02489
1:17551570	a	g	0.0366	0.02493
1:154282222	t	c	-0.0385	0.02491
2:1639013	t	c	-0.047	0.02495
2:181865603	t	c	0.0275	0.02495
3:12481375	t	c	0.0285	0.02493
3:64447328	a	g	0.0606	0.02493
3:82438209	a	g	-0.1136	0.02494
3:133707073	t	c	-0.0804	0.02493
4:75761373	a	g	0.0505	0.02495
4:113002381	a	c	-0.1397	0.02494
4:147544299	a	c	0.1251	0.02494
5:28570385	a	c	0.034	0.02495
5:163462119	a	g	0.0253	0.02493
5:166284469	a	c	0.0252	0.02491
5:169094559	a	c	-0.046	0.02492
5:173060374	a	g	-0.0454	0.02495
5:177838868	a	g	-0.0263	0.02492
6:1762243	a	g	0.05	0.02492
6:12888498	t	c	0.1213	0.02495
6:22514356	a	c	-0.0254	0.02494
6:47179533	a	g	0.1152	0.02492
6:91092690	t	c	-0.0289	0.02491
6:94734821	a	g	0.0614	0.02495
6:133747508	a	g	-0.1067	0.02493
6:153549396	t	g	0.0847	0.02494
6:156515733	a	g	-0.0866	0.02492
7:129789365	a	g	0.0299	0.02495
7:139010660	t	c	0.0326	0.02493
11:531688	a	g	0.1426	0.02495
11:34256153	t	c	-0.0261	0.02492
11:47376448	a	g	0.0269	0.02495
12:68770198	t	c	-0.1264	0.02495
12:105437525	a	g	0.0796	0.02494
14:49068522	t	c	0.0658	0.02494
14:96339465	a	g	-0.0414	0.02495
14:98263147	a	g	0.0254	0.02491
15:100407426	a	c	-0.0374	0.02492
16:50374233	a	c	-0.0816	0.02494
17:53748827	t	c	0.2277	0.02492
18:8852378	a	c	0.0551	0.02491
18:43821911	t	c	-0.074	0.02492
20:43280227	t	c	0.0651	0.02495
20:56445132	t	c	-0.0477	0.02491
1:63434466	a	g	-0.0672	0.02496
2:3620971	t	g	0.0403	0.02499
2:67204816	t	g	0.0318	0.02499
2:182584132	t	c	0.1015	0.02498
2:183166635	t	c	0.0322	0.02498
3:105335854	a	g	0.0804	0.02496
3:182543663	a	g	0.0283	0.02498
4:40880600	t	c	-0.1467	0.02498
4:137868329	t	c	0.066	0.02498
4:183086477	a	g	-0.0299	0.02498
5:31531619	a	g	0.028	0.02496
5:97849601	a	g	0.0667	0.02496
6:125812716	t	c	0.0405	0.02498
6:148960427	t	c	-0.1071	0.02497
7:16784537	t	g	0.2213	0.025
7:55644501	a	c	0.0298	0.02497
8:55266128	a	c	-0.0338	0.02497
8:74240003	a	c	-0.1465	0.02496
9:91620124	a	g	0.0303	0.02499
10:10775993	a	g	0.0318	0.02496
10:44442064	a	g	-0.0521	0.02499
10:103871543	t	c	0.114	0.02497
11:39081610	t	c	0.0714	0.02498
11:132176500	t	c	-0.0254	0.02496
13:88875704	t	c	-0.0783	0.02498
15:82071183	a	g	-0.2039	0.02499
16:11712654	a	c	-0.1072	0.025
16:17568525	t	c	-0.0492	0.02497
18:8767358	a	g	-0.0297	0.02499
18:40512264	t	c	0.0495	0.025
19:39749922	a	c	0.0291	0.02499
19:45260971	t	g	-0.1441	0.025
21:20406637	a	g	-0.0349	0.02496
1:83987989	a	g	0.0276	0.02502
1:116430415	t	c	-0.3934	0.02502
1:202331533	a	g	-0.1047	0.02502
1:203336822	a	c	0.0795	0.02502
1:218085976	a	g	0.0518	0.02505
2:14906881	a	g	-0.1287	0.02503
2:46026512	t	c	0.0284	0.02501
2:98674916	a	g	0.0862	0.02503
2:190980751	t	c	-0.0257	0.02501
2:241529785	t	c	0.1125	0.02502
3:10647891	t	c	0.0598	0.02503
3:27683206	a	c	-0.0706	0.02503
4:29415899	a	g	0.1095	0.02501
4:77798650	t	c	-0.0812	0.02505
4:78392015	t	c	-0.1223	0.02504
4:101189239	t	c	-0.0317	0.02504
4:186940878	t	c	-0.0297	0.02503
5:10471918	t	c	-0.031	0.02501
5:178193081	t	c	-0.0278	0.02503
7:7926370	a	g	-0.0295	0.02503
7:9726047	a	c	-0.1104	0.02501
7:66914943	t	c	-0.0573	0.02505
7:104311416	t	c	0.1433	0.02505
8:40677137	a	c	-0.139	0.02505
8:96202281	a	g	0.1176	0.02504
9:19766749	a	c	-0.1442	0.02505
9:76702083	a	g	-0.0486	0.02505
10:99845214	t	c	-0.0654	0.02503
10:118276506	t	c	0.1875	0.02503
10:127353571	a	g	-0.0435	0.02504
11:7355578	a	g	-0.0517	0.02501
11:43423662	a	g	0.4611	0.02502
11:95308302	t	c	-0.1	0.02504
12:32682286	t	c	-0.1419	0.02502
12:44875070	t	c	0.0624	0.02503
12:130095638	a	g	0.0962	0.02503
13:61517817	t	c	0.0639	0.02503
13:85883801	t	c	-0.0383	0.02505
13:90101806	t	c	-0.1147	0.02505
14:34420537	t	c	-0.1844	0.02504
14:81707588	t	g	0.0402	0.02504
14:100279149	a	g	0.087	0.02503
15:63287612	t	c	0.0654	0.02501
16:9664976	a	c	0.1153	0.02503
17:14885420	a	g	0.0652	0.02505
17:77434484	t	c	-0.0342	0.02504
1:167873622	t	c	0.0264	0.02506
2:202645961	t	c	-0.0335	0.02506
3:19829017	a	g	-0.1152	0.02507
3:187758706	t	g	0.0862	0.0251
4:55447500	a	g	0.1907	0.02506
4:171275236	a	c	0.0872	0.02506
5:26359194	t	c	-0.0373	0.02506
5:67520133	a	g	-0.0857	0.02508
5:115324129	a	g	-0.104	0.0251
7:27934475	a	g	-0.0574	0.02509
7:47122887	t	c	-0.0373	0.02509
8:25612713	a	g	0.1407	0.02506
8:58836291	t	c	0.1212	0.0251
8:117505882	t	c	0.0879	0.02506
9:100255559	a	g	0.1405	0.02506
9:109478331	a	g	0.0247	0.0251
10:115703513	a	g	-0.0319	0.02508
10:125364026	a	g	0.0772	0.02508
12:15804725	t	c	0.1589	0.0251
13:79065870	t	c	0.0568	0.0251
14:43516825	t	c	-0.1976	0.02509
15:80724087	t	c	-0.1412	0.0251
16:62442589	a	g	0.1268	0.02508
17:45956073	a	g	0.0305	0.0251
17:75009071	a	g	-0.0316	0.02509
18:67913824	t	c	-0.0485	0.02509
19:45397952	t	c	-0.0897	0.0251
21:43043319	a	g	0.1491	0.02508
1:18887706	t	c	-0.0677	0.02513
1:41995681	t	c	0.0254	0.02515
1:196915745	a	c	0.0388	0.02513
2:34226429	a	c	0.0572	0.02512
2:113910463	a	c	0.1369	0.02514
3:13280288	t	c	-0.0779	0.02515
3:71850315	a	c	0.1281	0.02514
3:129263378	a	g	0.0333	0.02511
3:156964825	a	c	-0.0979	0.02513
3:158811380	t	c	-0.1011	0.02514
4:3409359	a	g	-0.0299	0.02514
4:42968836	t	c	-0.0824	0.02513
4:48281363	a	c	-0.0294	0.02513
4:64126334	t	c	0.1371	0.02512
4:166001421	t	c	-0.1134	0.02513
4:178112579	t	c	0.1251	0.02511
5:5596556	t	c	-0.0488	0.02513
5:29924979	t	c	0.1293	0.02515
5:40398515	t	c	-0.0739	0.02515
5:176162023	t	c	-0.0535	0.02511
6:139075707	a	g	0.1755	0.02511
6:152482411	a	g	0.1368	0.02511
6:156379241	a	g	-0.126	0.02512
7:8542803	a	c	-0.0347	0.02511
7:75288882	a	g	-0.0792	0.02513
7:140214897	t	c	-0.0312	0.02514
7:147613758	t	g	0.0266	0.02514
8:10253146	a	g	-0.0971	0.02515
8:95268225	t	c	0.1086	0.02511
9:100333021	a	g	-0.0773	0.02515
10:43773109	a	g	0.0819	0.02514
10:126235522	a	g	-0.0562	0.02515
10:130104408	a	g	0.1271	0.02514
11:2918799	a	g	-0.0271	0.02515
13:34720412	a	g	0.0616	0.02511
13:37095974	t	c	-0.1264	0.02512
14:30729293	t	c	-0.0252	0.02515
14:32894380	a	g	-0.109	0.02514
14:33830589	t	c	-0.0336	0.02512
14:42624312	a	g	-0.0894	0.02513
14:49208397	t	c	0.0919	0.02514
15:96095049	t	c	-0.1487	0.02512
16:79204121	a	c	-0.0634	0.02512
17:30054623	a	g	-0.0285	0.02513
17:49873501	t	c	-0.0964	0.02513
18:53662768	a	c	0.0247	0.02514
19:44057528	t	c	-0.1167	0.02513
1:65900690	t	g	-0.0527	0.02519
1:75137298	t	g	0.0842	0.02518
1:95557124	a	g	-0.1112	0.02517
1:229375271	a	c	0.0951	0.0252
2:116023919	t	c	0.0695	0.02517
2:141795421	a	g	-0.0348	0.02517
2:215302856	a	g	-0.0697	0.02518
3:106129683	t	c	-0.1289	0.02517
4:120788956	a	g	0.0308	0.02517
5:109364918	a	g	-0.0314	0.02518
6:2432764	a	g	-0.0743	0.02519
6:148487752	a	g	-0.0806	0.02516
7:55162336	t	c	-0.0255	0.02519
7:77083891	a	g	-0.1507	0.02517
7:158502069	t	c	0.1311	0.02517
8:129970246	a	g	-0.0346	0.02518
10:19007170	t	c	0.1544	0.02518
10:104964318	a	g	0.075	0.0252
10:121232454	a	g	0.0412	0.0252
10:129834873	t	c	-0.1111	0.02519
11:7631246	a	g	0.0723	0.02518
11:35972504	a	g	-0.0935	0.0252
11:112566855	t	c	0.1001	0.02518
11:128748825	t	c	-0.0627	0.0252
12:15571345	t	c	0.0363	0.02517
13:73053118	a	g	0.0755	0.02517
13:107857248	a	g	-0.0312	0.02518
13:111295216	t	c	-0.0554	0.02518
14:104197122	a	g	-0.0867	0.02519
15:29497423	t	c	-0.2343	0.02519
17:5235456	a	g	-0.0718	0.0252
17:6342607	a	g	-0.0267	0.02519
17:56008525	t	c	-0.0332	0.0252
17:76177924	t	c	0.0568	0.02516
18:7332171	t	c	0.2093	0.02517
19:6060641	a	g	0.0255	0.02519
21:41862026	t	c	0.0434	0.02516
21:45734349	a	g	-0.0294	0.02516
1:71365119	a	g	-0.0755	0.02521
1:84012203	a	g	-0.0933	0.02525
1:84513545	t	c	0.0634	0.02525
2:26041921	t	c	0.1093	0.02521
2:221226835	a	g	0.0264	0.02522
3:17555718	a	g	0.0594	0.02524
3:55062334	a	g	-0.0248	0.02521
4:3493345	a	g	0.0307	0.02521
4:6429880	t	g	-0.1196	0.02522
4:183979459	t	c	-0.0377	0.02521
4:190032967	t	c	-0.1455	0.02521
5:42813448	a	g	0.0461	0.02525
5:90797142	a	c	-0.0344	0.02522
5:114715659	t	c	-0.0255	0.02521
5:116171534	t	g	0.1054	0.02521
6:96613059	t	g	-0.0565	0.02522
6:154928725	t	c	-0.1151	0.02524
7:24897854	a	g	-0.0322	0.02521
7:43901413	a	g	-0.0501	0.02522
7:140358351	a	g	0.0782	0.02525
8:22790339	a	g	0.0871	0.02521
8:70675101	a	g	0.1165	0.02525
8:126582228	a	g	0.0676	0.02521
9:27213619	a	g	0.1062	0.02523
9:102721880	t	c	0.0262	0.02523
9:132488358	t	c	0.0994	0.02522
10:52229576	a	g	-0.0701	0.02524
11:112202776	a	g	-0.0459	0.02523
12:63622678	a	g	0.1265	0.02522
13:40989376	t	c	-0.0536	0.02524
14:95641415	t	g	0.0986	0.02523
15:79359505	t	c	0.034	0.02523
16:49955392	a	g	-0.0882	0.02523
16:86221644	a	g	-0.0684	0.02523
18:8482136	t	c	0.0468	0.02525
19:6665387	t	g	-0.0604	0.02523
19:23428319	a	g	0.1291	0.02525
20:4579308	a	g	-0.1106	0.02521
21:27453018	a	c	-0.1079	0.02521
1:42619377	a	g	-0.0316	0.02529
1:246048539	a	c	-0.126	0.02529
2:105517	t	c	-0.0255	0.0253
2:174512480	t	c	-0.052	0.02527
3:161430848	t	c	-0.094	0.0253
4:107749581	a	g	0.1227	0.02528
4:190056443	a	c	0.0678	0.02527
5:6605936	t	c	0.1317	0.02527
6:14259968	t	c	0.0882	0.02529
6:80073295	a	g	0.0491	0.02529
6:116261142	t	c	0.0742	0.02527
6:123866994	a	g	-0.1326	0.02529
7:15627338	t	c	0.1177	0.0253
7:82781532	a	g	0.0277	0.02527
8:20315207	a	g	-0.0262	0.02527
8:57436790	t	c	-0.0684	0.0253
10:22284182	a	g	-0.0876	0.02527
11:76895440	t	c	-0.048	0.0253
11:79580582	a	g	0.0258	0.0253
11:87349110	t	c	-0.1175	0.02526
12:52265782	a	g	0.0283	0.0253
12:77264301	t	g	-0.1738	0.02526
12:129889997	t	c	-0.0543	0.02529
15:94125379	t	c	-0.0391	0.0253
17:31253761	a	g	0.1223	0.02527
20:56922472	a	g	-0.0902	0.02526
21:28190432	a	g	0.0279	0.02529
1:23568001	a	c	-0.1132	0.02535
1:81607505	t	c	-0.0348	0.02531
1:85940249	a	c	-0.0249	0.02531
2:58881381	t	g	-0.2703	0.02531
2:182610232	a	g	0.1494	0.02531
3:57773464	a	g	-0.0579	0.02531
3:162162645	a	g	-0.0381	0.02534
3:179475863	a	g	-0.1653	0.02533
3:183074725	a	g	0.0306	0.02535
4:67509977	a	g	0.0484	0.02533
4:149871703	t	c	0.0372	0.02533
5:92104715	a	g	-0.0249	0.02534
6:29506582	a	g	0.0877	0.02531
6:31274630	a	g	0.1084	0.02531
6:97476678	t	c	-0.0293	0.02535
6:103320794	t	c	-0.0891	0.02533
7:37996135	t	c	0.1285	0.02535
7:46734534	a	c	0.0568	0.02534
7:113739469	a	g	-0.117	0.02535
7:156376362	t	c	-0.027	0.02533
7:158235670	a	g	0.0436	0.02534
8:107529963	a	g	0.0281	0.02533
8:129115206	a	g	0.083	0.02531
9:9488413	t	c	-0.1407	0.02535
9:32740037	t	c	-0.082	0.02535
10:54927678	t	c	0.0313	0.02533
10:113295291	a	g	-0.037	0.02533
11:41774226	t	c	0.1197	0.02535
13:36457734	t	c	0.0251	0.02535
16:4361138	t	c	0.0313	0.02534
16:26655747	a	c	-0.1123	0.02535
1:44739341	a	g	-0.1308	0.02538
1:97905260	t	c	0.0253	0.0254
2:36083473	a	g	0.0558	0.02536
2:43315592	t	c	-0.028	0.02538
2:57921520	a	g	0.1284	0.02537
2:104582013	t	c	-0.031	0.02539
2:104656487	t	c	0.1394	0.02538
2:127910689	t	c	0.0257	0.02537
2:139361791	a	g	0.1187	0.0254
3:80069188	t	g	-0.0302	0.02539
3:128623405	t	c	-0.0764	0.02536
4:8586739	t	c	0.0332	0.02538
4:14349513	t	c	-0.0252	0.02538
4:45201739	a	c	0.102	0.02536
4:159410716	a	g	-0.1125	0.02538
4:186859282	a	g	0.0264	0.0254
5:92057239	t	c	-0.0669	0.02536
5:154668311	a	g	0.0449	0.02538
6:8222599	a	c	-0.0322	0.02538
6:31475056	a	g	-0.0745	0.02538
6:90374681	a	g	0.0801	0.02539
7:34084039	t	g	0.0635	0.02538
7:154564334	a	g	0.0647	0.02538
9:628910	a	c	0.1121	0.02536
9:26513370	a	g	0.1227	0.0254
10:61328842	a	g	0.0377	0.02538
10:128409111	t	c	-0.1032	0.0254
11:94745346	t	c	0.0588	0.02539
11:107053280	a	c	-0.1009	0.0254
12:14162550	t	c	-0.1075	0.0254
12:14664250	a	g	-0.0552	0.02538
12:52708277	a	g	0.0253	0.0254
12:70317826	a	g	0.0267	0.02536
12:72619188	a	g	0.0457	0.02539
13:113714022	t	c	0.0398	0.02539
14:79632397	a	c	-0.026	0.02538
14:95781907	t	c	-0.0606	0.02538
15:71474314	t	g	-0.0341	0.02539
17:9920821	t	c	-0.0851	0.02537
17:45818550	t	c	-0.0424	0.0254
18:68987449	t	g	0.104	0.02539
19:18117415	a	g	0.0724	0.02538
21:20359427	t	c	-0.0313	0.02538
21:31187242	a	g	0.029	0.02536
1:24170131	t	c	0.0557	0.02541
1:30301566	t	c	-0.0853	0.02543
1:58231158	a	g	-0.0245	0.02542
1:209756419	a	c	0.0315	0.02544
1:215795790	a	g	-0.0259	0.02544
1:243575454	a	g	0.1168	0.02542
2:32861555	a	g	-0.0255	0.02544
2:56675378	a	g	0.1167	0.02543
2:134811016	t	c	-0.0252	0.02544
2:217806530	t	c	-0.0877	0.02544
3:1791875	t	g	-0.0675	0.02543
3:13017956	a	c	-0.103	0.02545
3:46634849	a	g	-0.0404	0.02542
4:112252100	a	c	0.0819	0.02545
4:141824132	a	g	0.0268	0.02541
5:116177017	t	g	-0.0668	0.02542
5:134606353	a	g	0.1055	0.02543
6:17388729	t	c	-0.0269	0.02544
6:49906326	t	g	0.0994	0.02542
6:77833902	t	c	0.1366	0.02542
6:103229346	t	c	0.0271	0.02541
7:3034641	t	c	0.0548	0.02543
7:38548332	t	c	0.0315	0.02543
7:67610361	t	g	-0.1192	0.02545
7:78147563	t	c	-0.0834	0.02545
7:152959100	a	g	-0.0291	0.02543
8:4001338	t	g	0.0269	0.02544
8:143278003	t	c	-0.0542	0.02543
9:38252626	t	c	-0.0947	0.02544
10:34208021	t	c	-0.0502	0.02544
11:13040388	t	c	-0.1266	0.02541
11:70321995	t	g	0.1452	0.02544
12:51475001	a	g	-0.0354	0.02542
13:56284415	t	c	-0.0859	0.02542
14:47267652	t	c	-0.0344	0.02543
14:67894029	a	g	0.0251	0.02544
14:96945500	a	g	0.0342	0.02545
18:73530634	a	g	-0.1663	0.02545
19:52267074	a	g	0.0254	0.02543
20:56523482	t	c	-0.0255	0.02542
21:45247700	a	c	0.0249	0.02542
1:33952287	t	c	-0.0739	0.02548
1:66055429	t	c	0.1273	0.02548
1:160046913	a	g	-0.0969	0.02548
1:230629766	t	c	-0.0716	0.02548
2:185543338	a	g	-0.3152	0.02547
2:222315958	t	c	0.0321	0.02546
3:111769158	t	c	0.0603	0.02546
4:48076094	t	g	0.1344	0.0255
4:106269402	a	g	0.1133	0.02549
6:34116469	a	c	0.0916	0.02549
6:110869968	t	c	0.0346	0.02546
7:35593356	a	g	0.038	0.02549
7:132255411	a	g	0.1086	0.02546
8:40988370	a	g	0.0858	0.0255
8:103804097	t	c	0.0297	0.0255
8:126571005	a	g	0.1274	0.02546
9:75239292	t	c	0.0247	0.02549
9:79611384	a	g	-0.0673	0.02549
9:97529278	a	c	-0.0249	0.02546
9:106097539	t	c	-0.0922	0.02547
9:124960615	t	c	0.035	0.02549
11:68795574	a	g	-0.0266	0.0255
12:51308831	t	c	0.0926	0.0255
12:68121037	t	c	0.0416	0.02546
14:39057092	t	c	-0.0392	0.02546
14:45858194	t	c	0.0538	0.0255
14:46328544	a	g	-0.0803	0.02546
15:63222875	t	c	-0.0335	0.02546
15:98907695	a	g	0.1282	0.02546
18:59103648	t	c	0.0308	0.0255
19:8463316	a	g	-0.0988	0.02549
19:43878867	t	c	0.0505	0.02549
1:193600999	a	g	-0.0277	0.02555
2:85588350	a	g	0.028	0.02551
2:182321541	t	c	-0.0858	0.02554
2:209660173	t	c	0.1779	0.02554
2:222804854	t	c	-0.0728	0.02555
3:41057865	a	c	-0.0254	0.02552
4:35116991	a	g	0.0425	0.02555
4:101039915	a	g	-0.0839	0.02553
6:3656099	t	c	0.0458	0.02553
6:44925293	t	c	-0.0296	0.02552
6:69159243	a	g	-0.0829	0.02553
6:104236919	t	g	-0.0419	0.02553
7:108408111	a	g	0.0404	0.02554
7:149473228	a	g	0.0961	0.02551
8:19177571	t	g	0.0298	0.02551
8:56087097	t	c	-0.1035	0.02555
8:88660981	t	c	0.1224	0.02554
8:133150930	t	c	0.0927	0.02555
9:18652398	t	c	-0.0759	0.02554
10:45916266	a	g	-0.1161	0.02551
10:126438640	a	g	-0.3188	0.02554
11:64594393	t	g	0.0442	0.02552
12:32314250	t	c	-0.0736	0.02551
12:116420783	t	c	-0.1018	0.02555
12:120375695	t	c	0.0311	0.02555
13:40658787	t	c	0.0252	0.02552
13:45323409	a	g	0.0911	0.02552
13:46297119	a	c	0.1029	0.02552
14:97144734	a	g	-0.0263	0.02552
15:78528561	a	c	0.0562	0.02551
17:9078529	a	g	0.0323	0.02551
18:12696231	a	g	-0.321	0.02552
19:40973570	t	c	-0.1092	0.02555
20:45655947	a	g	-0.1736	0.02555
20:61146365	t	c	0.0319	0.02555
21:30270416	t	c	0.0368	0.02555
1:9366485	t	c	-0.0289	0.02558
1:167438428	t	c	0.1581	0.0256
1:168692115	t	c	0.0311	0.02558
1:170231679	t	c	0.0558	0.02558
2:20094999	a	g	-0.1069	0.0256
2:36534918	t	c	0.1299	0.02559
2:151715065	t	c	0.0871	0.02558
2:178277382	t	c	0.0739	0.02556
2:240126667	t	c	-0.044	0.02558
3:2895547	t	c	0.0267	0.0256
3:49250007	t	c	0.0515	0.0256
3:197172720	a	g	0.0711	0.02556
4:16587071	t	c	0.0415	0.02557
4:123842275	a	g	0.1037	0.02559
4:165821963	a	g	0.0404	0.0256
5:59264801	a	g	0.0496	0.02559
6:5623410	a	c	0.0248	0.02557
7:55706218	t	c	-0.1184	0.0256
7:83157844	a	c	0.0493	0.02557
7:99884737	a	g	0.041	0.02556
8:6438360	a	g	-0.0839	0.02559
8:116877150	a	g	0.0517	0.02559
8:120947024	t	c	-0.07	0.02556
10:128490611	t	c	-0.1054	0.0256
11:20145230	t	g	0.0917	0.02558
11:78871902	a	c	0.0263	0.02557
12:131832577	a	g	-0.0342	0.02556
13:78474858	a	c	-0.0903	0.02557
14:35862956	t	c	0.0779	0.0256
14:47266993	a	g	-0.1162	0.02557
16:81333503	t	g	-0.038	0.02559
16:86123228	t	c	0.0283	0.0256
17:26446189	a	c	-0.1198	0.02559
17:51465222	a	g	0.0992	0.02559
20:9642269	t	c	0.025	0.02556
20:18040607	t	c	0.0262	0.0256
20:44831696	t	g	0.0282	0.02558
1:20725185	a	g	-0.0865	0.02565
1:37515107	a	c	0.0387	0.02565
1:112918545	t	c	-0.027	0.02563
1:118114004	a	c	0.0849	0.02563
2:12321039	t	c	0.0773	0.02562
2:39752628	a	c	0.0257	0.02561
2:142250234	a	g	0.1112	0.02564
2:152394005	a	g	-0.0783	0.02564
3:30057161	t	g	0.0503	0.02564
3:143982413	a	g	-0.1137	0.02564
3:151320716	t	g	-0.1104	0.02565
3:163027343	t	c	-0.0768	0.02564
3:191771750	a	c	-0.0568	0.02563
4:78905239	a	g	0.0559	0.02562
4:162634052	t	c	-0.0471	0.02561
5:149085417	t	c	0.0695	0.02562
5:176143155	t	c	-0.0632	0.02564
6:62800354	t	g	0.1574	0.02562
6:137356160	t	c	-0.0256	0.02564
7:100369045	a	g	-0.0421	0.02565
8:948943	t	c	-0.0498	0.02565
8:128817333	t	c	0.1189	0.02565
9:8928033	a	g	-0.0464	0.02562
9:79685569	a	g	-0.0282	0.02561
9:83642762	t	c	-0.0664	0.02563
10:6392007	t	c	-0.036	0.02561
10:29935962	t	g	-0.0263	0.02565
10:85038694	t	c	0.1064	0.02563
10:134662166	t	c	0.0557	0.02561
11:91926297	a	g	0.1207	0.02563
11:102672449	t	g	-0.0336	0.02565
12:3939972	a	g	-0.0285	0.02565
12:4990923	t	c	0.0459	0.02564
12:24408702	a	g	0.0769	0.02564
12:110979819	t	c	0.1034	0.02561
12:128659764	a	g	-0.072	0.02562
13:46499891	a	g	0.0293	0.02564
13:82312341	a	g	-0.032	0.02565
14:97574808	t	c	0.0296	0.02563
16:10775727	a	g	-0.0393	0.02563
16:25668663	a	c	0.0249	0.02563
18:45558646	a	g	0.1366	0.02564
18:57431244	a	g	-0.0709	0.02564
18:67178844	a	g	0.0541	0.02563
19:21724193	a	g	0.0738	0.02565
19:29481855	t	c	0.1186	0.02564
20:37820967	a	g	0.0467	0.02563
1:217993312	t	c	-0.0444	0.0257
2:43302753	t	c	0.053	0.02568
2:101460043	t	c	0.0424	0.02568
2:201265691	a	g	0.0397	0.02569
3:21515705	t	c	-0.0302	0.02567
3:54532170	a	g	0.0978	0.02567
3:54592499	a	g	-0.0332	0.02568
3:68327131	t	c	-0.0313	0.02566
3:110034038	t	c	-0.0555	0.0257
4:127182202	t	g	-0.0863	0.02567
4:155529474	t	c	-0.0712	0.02569
5:170042573	a	g	0.1122	0.02566
6:52487613	t	c	-0.0259	0.02569
6:149053030	t	c	0.038	0.02568
7:67669929	t	c	0.0879	0.02567
7:100257129	t	g	-0.0852	0.0257
7:135838565	a	g	0.1266	0.0257
7:141125596	t	c	0.0256	0.02567
8:2050140	t	c	-0.1074	0.0257
8:21209936	t	c	-0.0657	0.02568
8:85361260	t	g	-0.21	0.02566
8:114981752	t	g	0.0524	0.0257
8:116471516	a	c	0.1104	0.0257
10:90840317	t	c	0.0559	0.02568
10:132215633	t	c	0.0525	0.0257
11:47641747	a	g	0.158	0.02569
11:65591977	a	g	0.0922	0.02569
11:80952264	t	c	-0.1148	0.02569
12:34054662	a	g	-0.0994	0.0257
12:83989552	a	c	-0.1491	0.02568
13:33660475	a	g	0.0926	0.02566
13:77388676	t	g	-0.0725	0.0257
14:32637984	a	c	-0.0693	0.02567
15:87379613	t	g	0.0351	0.02566
16:82724240	t	c	-0.0602	0.02568
16:86308375	a	g	0.0285	0.02568
19:50151226	a	g	0.0283	0.02567
20:20244627	a	g	0.0252	0.02566
20:43039245	a	g	-0.0968	0.02566
20:61573062	t	c	0.0927	0.02566
21:44191859	a	g	0.0256	0.02568
1:75365162	t	g	0.0377	0.02572
2:11267366	t	c	0.0247	0.02574
2:78099961	a	g	0.0924	0.02575
2:240463531	a	g	-0.0332	0.02575
3:12792969	t	g	-0.044	0.02575
3:82777989	a	g	0.1262	0.02574
3:115226107	a	g	0.0547	0.02571
3:133637892	t	c	-0.1332	0.02574
3:141878153	a	g	-0.045	0.02571
4:28834160	a	g	-0.0281	0.02574
4:122608985	t	c	-0.063	0.02574
4:168394276	a	g	-0.1055	0.02572
4:184242418	a	c	-0.1582	0.02574
4:185035879	a	g	-0.1441	0.02575
5:2755485	t	c	-0.0301	0.02571
5:135175751	t	c	-0.1373	0.02575
5:155623375	a	g	0.0308	0.02572
6:24475798	t	c	-0.2082	0.02574
6:85141439	a	g	0.0254	0.02574
6:147820269	a	c	-0.0574	0.02575
7:83801652	t	c	-0.034	0.02573
7:147362906	t	c	-0.1106	0.02573
7:154450990	a	g	-0.0996	0.02573
8:2883634	a	g	-0.1	0.02574
8:51430605	t	c	-0.1494	0.02574
9:21844846	t	c	-0.072	0.02571
9:139089717	t	g	-0.0287	0.02572
10:829711	t	c	0.0347	0.02574
10:67935583	t	c	-0.1434	0.02572
10:103815495	a	g	-0.0341	0.02575
11:9142797	a	g	0.0248	0.02572
11:39807860	a	c	0.1663	0.02572
12:43079091	a	g	-0.1179	0.02574
12:91407812	a	g	-0.0837	0.02575
12:115457540	a	g	-0.0969	0.02573
13:25050386	t	c	-0.0873	0.02572
13:110698261	t	g	-0.0308	0.02572
13:114067484	a	g	-0.0349	0.02571
14:52992036	t	c	0.1149	0.02572
15:27528809	t	g	0.1562	0.02574
15:102244624	a	g	0.101	0.02573
16:87445363	a	g	-0.027	0.02574
18:4759091	a	g	-0.0397	0.02575
18:8713774	a	g	-0.0267	0.02572
18:22940394	t	c	-0.0536	0.02574
18:67872778	t	c	-0.1289	0.02575
1:91832209	t	c	0.0819	0.02577
1:104491875	t	g	0.0541	0.0258
1:239534259	a	g	-0.0281	0.02577
2:43363755	a	g	0.0265	0.02578
2:81588482	a	g	-0.0614	0.02577
2:113466897	a	g	0.0897	0.0258
2:149073434	t	c	-0.0249	0.02576
3:21029725	a	g	0.1649	0.02576
3:41561663	a	c	-0.1129	0.02577
3:67442684	a	c	0.0504	0.02576
3:86149654	a	g	-0.0886	0.02577
3:176741646	a	c	-0.1021	0.02576
4:55809815	t	g	0.038	0.02577
4:56220496	t	c	0.031	0.02577
5:58361697	a	g	-0.0528	0.0258
5:109270140	a	g	0.1252	0.02578
5:117851171	t	c	-0.0832	0.02579
5:164328139	t	g	-0.0914	0.02579
6:22392205	t	c	-0.0875	0.02577
6:41290458	a	g	0.0294	0.02578
6:71742039	a	g	-0.0994	0.02578
7:7808253	t	c	-0.0309	0.02578
7:53532224	a	g	0.0814	0.02578
8:102942663	t	c	0.1343	0.02577
9:24818220	a	g	0.0457	0.02578
9:29535823	a	g	-0.0795	0.0258
9:104311711	a	g	0.0986	0.02578
10:49818441	t	c	0.0256	0.02577
10:52609008	t	c	0.0279	0.02576
10:68959321	t	g	0.1097	0.02577
10:120585329	a	g	-0.0306	0.02579
11:43613870	t	c	-0.0923	0.02579
11:70719897	a	g	-0.05	0.02578
12:21306985	a	g	0.0547	0.02576
12:67247573	a	g	-0.0651	0.02579
12:81799397	t	g	-0.092	0.0258
12:117006277	a	g	0.0971	0.02576
14:81792263	t	c	-0.0909	0.02576
14:98338619	t	c	-0.0817	0.02577
15:24099962	t	c	-0.0645	0.02577
15:40317608	a	g	-0.0266	0.02578
16:65180170	a	g	0.0271	0.02577
17:48346793	t	c	0.1044	0.02576
18:45132833	t	c	-0.0343	0.02576
19:34067491	a	c	-0.1175	0.02576
20:11064237	a	g	0.0267	0.0258
21:28162357	t	g	0.0358	0.02576
1:33166761	a	c	-0.1147	0.02585
1:37699184	a	c	0.1054	0.02585
4:10547380	a	g	-0.1102	0.02582
4:80981387	t	c	-0.1244	0.02584
4:127273449	t	c	-0.0383	0.02585
5:53610886	a	g	-0.1305	0.02582
5:80773450	a	g	-0.0476	0.02582
5:176507565	t	c	-0.042	0.02583
8:2054006	a	g	-0.0836	0.02584
8:40455740	a	g	-0.1492	0.02581
9:81907730	t	c	0.1275	0.02584
9:99026520	a	g	-0.0403	0.02584
10:94196110	a	g	0.1604	0.02582
11:43413028	a	c	0.4591	0.02581
11:130638866	a	g	-0.1119	0.02585
12:48187855	a	g	0.1484	0.02582
14:87019352	t	g	-0.1181	0.02581
16:74849400	t	c	-0.1787	0.02585
17:43763840	t	c	0.0316	0.02583
17:64902332	t	c	0.0315	0.02581
18:49857597	t	c	-0.1136	0.02581
20:16076022	a	g	-0.027	0.02584
20:60343958	t	c	-0.1098	0.02583
1:4295957	t	g	-0.0319	0.02587
1:36701052	a	g	-0.1031	0.02588
1:60936826	a	g	0.1657	0.02588
2:69489703	t	c	0.0882	0.0259
2:232409756	a	g	0.0976	0.02587
2:233238002	t	g	0.0313	0.0259
3:187169740	t	c	0.0592	0.02589
4:60544809	t	c	-0.1121	0.0259
4:184159770	a	g	-0.0292	0.02587
5:33566174	a	g	-0.0639	0.0259
5:36657599	t	c	-0.0264	0.02586
5:76531836	t	c	-0.1097	0.02587
6:9503334	t	c	0.0271	0.02587
6:10516780	a	g	0.2508	0.02587
6:67117769	t	c	-0.1109	0.02589
6:124146720	t	c	-0.1499	0.0259
7:47674722	t	c	-0.0262	0.02588
7:130788069	t	c	-0.1012	0.0259
8:56371022	t	c	-0.0772	0.02588
8:60006828	a	g	0.0541	0.02588
8:80308664	a	g	0.0304	0.02588
9:93569500	a	g	0.028	0.0259
9:94337510	t	c	0.0309	0.02589
10:91346952	t	c	-0.1431	0.02586
10:122664939	t	c	0.1129	0.0259
11:11376928	a	c	0.0446	0.02588
12:102914746	a	c	0.0897	0.02588
12:125276969	a	g	0.0353	0.0259
16:82696777	t	c	-0.0499	0.02586
17:43997525	a	g	0.1235	0.02588
18:1571183	a	g	-0.1044	0.02588
19:3768880	a	g	-0.037	0.02588
20:10716757	a	g	0.0254	0.02588
1:25024040	t	g	0.0694	0.02593
1:164104088	t	c	-0.1249	0.02595
2:130018213	t	g	-0.0738	0.02593
2:239121373	a	g	-0.0334	0.02592
3:94856020	a	g	0.0289	0.02595
3:131802869	a	g	0.1575	0.02594
4:22057427	t	c	-0.1013	0.02594
4:125989526	a	c	0.0319	0.02593
5:124117552	a	g	0.0255	0.02594
6:170798912	a	g	0.025	0.02593
7:116599288	t	c	0.1178	0.02595
9:33614593	t	c	0.0514	0.02591
9:38274834	a	g	0.0407	0.02592
9:101237089	a	g	-0.0896	0.02595
9:137520705	t	c	-0.0579	0.02595
10:33937033	t	c	0.0617	0.02593
10:59060570	t	c	0.0573	0.02594
10:81863465	t	g	0.0776	0.02591
11:56769365	t	g	-0.0885	0.02595
11:87121680	a	g	0.1012	0.02593
12:16593666	t	c	0.0648	0.02593
12:86105092	a	g	0.1069	0.02595
13:98771538	a	g	-0.0606	0.02594
14:93693175	t	g	0.0251	0.02595
15:50573688	a	g	-0.0278	0.02595
16:10247570	t	c	0.058	0.02592
17:38750869	a	c	0.1249	0.02594
18:5090453	t	g	0.1012	0.02592
18:76051394	t	c	0.0621	0.02595
19:10492153	a	g	0.0717	0.02591
19:45579242	t	c	-0.1113	0.02592
19:56077400	t	c	0.0338	0.02594
20:57864942	t	c	0.071	0.02594
1:9511051	a	g	0.0764	0.02597
1:37084630	a	g	0.0257	0.02599
2:77698140	a	g	-0.0264	0.02597
2:80617268	a	g	-0.1459	0.02598
3:30872888	t	c	-0.0808	0.02596
3:48766111	a	g	-0.0572	0.02596
3:62014506	t	c	0.1086	0.02596
3:100325186	a	c	-0.0723	0.02599
4:21418767	t	c	-0.0887	0.026
5:125663900	a	g	0.025	0.02598
5:142928539	t	c	0.0245	0.02599
6:22564209	a	g	-0.0465	0.02599
6:153102011	t	c	0.0597	0.02599
6:158881935	t	g	-0.0406	0.026
8:56291981	t	c	0.1093	0.02598
9:78970171	a	g	-0.0673	0.026
9:124945035	t	c	0.1128	0.02598
10:101293921	t	c	0.0431	0.02596
11:35854662	a	g	0.0348	0.026
11:63964447	t	c	-0.1121	0.02598
13:106095595	t	c	0.0883	0.02596
14:28516741	a	g	-0.0358	0.026
14:31208274	a	g	0.0685	0.02599
15:24008107	t	c	0.0775	0.026
15:50622453	t	c	0.1003	0.026
16:27132744	a	g	-0.0839	0.02597
16:52996665	t	g	-0.0462	0.02597
16:86119685	a	g	-0.1005	0.02597
17:1834118	a	g	0.0262	0.026
18:7011490	a	g	0.0534	0.02598
18:32707771	t	c	-0.0875	0.02599
19:41712546	t	c	0.1189	0.02596
20:7203577	a	g	-0.0403	0.02598
20:42954982	a	g	-0.1024	0.02598
1:9854238	a	g	0.0435	0.02603
1:21926148	t	c	0.0765	0.02601
1:25487889	a	g	0.0454	0.02604
1:118124573	t	c	0.0309	0.02601
2:54744140	a	g	0.0276	0.02604
2:59146012	t	g	-0.0395	0.02605
2:112478327	a	g	0.0278	0.02604
2:130689838	a	g	0.1589	0.02601
2:161152017	t	c	0.0758	0.02604
2:178982173	t	g	-0.1017	0.02605
2:180640412	t	c	-0.0436	0.02601
2:224955416	a	g	0.2875	0.02604
3:27873025	t	c	0.081	0.02601
3:122325100	t	c	0.0918	0.02604
4:76479785	t	c	-0.0414	0.02605
5:31988728	t	c	0.1366	0.02601
5:39425714	a	g	0.1017	0.02604
5:132559707	t	g	-0.0352	0.02604
5:169752985	a	g	-0.0357	0.02605
6:134640386	a	g	-0.1341	0.02604
7:80303762	t	g	-0.0472	0.02602
7:129161097	a	g	0.0416	0.02603
7:136891092	t	c	-0.0761	0.02605
8:11429771	a	g	-0.1354	0.02601
8:124132993	a	g	-0.097	0.02601
8:136880435	a	g	-0.0867	0.02604
9:2825318	a	c	0.0733	0.02601
10:74100279	t	c	-0.0263	0.02603
10:104347341	t	c	-0.0886	0.02604
11:32124978	t	c	0.0246	0.02605
11:41727863	a	g	0.0427	0.02604
11:87189383	t	c	-0.1261	0.02601
11:128173990	a	g	0.1231	0.02604
12:47240994	a	g	-0.1419	0.02602
12:90023847	a	g	0.0302	0.02602
12:91218003	t	c	-0.1388	0.02603
12:110068642	t	g	-0.0644	0.02602
14:55840785	t	c	0.0348	0.02602
18:28790860	a	c	-0.112	0.02603
21:27867324	t	c	0.0873	0.02601
2:42306722	a	g	-0.0292	0.02608
3:36557753	t	c	-0.054	0.02607
3:95965647	a	g	-0.1413	0.0261
4:27250491	a	g	-0.1296	0.02609
4:138367713	a	c	-0.0253	0.0261
4:139749147	t	c	-0.0831	0.0261
4:140983399	a	g	-0.155	0.02608
4:145734122	a	c	0.1098	0.0261
4:168594710	t	c	-0.027	0.02607
5:62544218	t	c	0.1401	0.02609
5:90207721	t	c	0.1054	0.02607
5:143578510	t	c	-0.08	0.02609
6:93312914	t	c	-0.1301	0.02607
6:149584720	a	g	-0.1053	0.0261
7:46250999	a	g	-0.1863	0.02608
8:122461661	t	c	-0.0605	0.02608
9:78034657	t	c	-0.1299	0.02606
10:30570834	t	c	-0.1477	0.02608
11:29537883	a	g	0.3154	0.02608
11:110885077	a	g	-0.0546	0.02607
11:125855911	t	c	-0.0978	0.02607
12:30097843	t	g	0.0295	0.02606
12:98643754	a	g	-0.0526	0.02609
13:104790113	a	c	0.093	0.02606
14:57515289	a	c	0.0601	0.02609
15:84528777	a	g	-0.0936	0.02609
16:83643769	a	g	0.0597	0.02607
16:84379442	a	c	-0.0473	0.02608
18:47565051	t	c	-0.1128	0.02606
20:34820813	t	c	0.0289	0.02608
21:23250326	t	c	0.0465	0.0261
2:45409988	a	g	0.037	0.02613
2:80669506	a	g	0.1005	0.02615
3:12281202	t	c	0.1158	0.02614
3:42336182	t	c	0.0301	0.02615
3:44993125	t	c	-0.1099	0.02612
4:175187432	a	g	0.1089	0.02612
5:106462217	a	g	-0.0417	0.02613
5:114649524	a	g	0.1607	0.02615
5:122295037	t	c	-0.0462	0.02611
5:123194024	a	g	-0.0496	0.02612
5:133031853	a	g	-0.0537	0.02615
7:34198822	a	g	-0.0487	0.02612
7:55143604	a	g	-0.1287	0.02611
7:90219720	t	c	0.0249	0.02611
8:24349260	t	c	0.0616	0.02613
8:88271105	a	g	-0.0635	0.02611
8:110479659	t	g	-0.0605	0.02614
9:16883602	t	c	-0.0704	0.02611
10:19961205	a	c	0.0469	0.02611
10:97341648	t	c	0.0571	0.02612
12:23357509	a	g	0.142	0.02614
12:55355233	a	g	0.0655	0.02611
13:49358620	t	c	-0.1398	0.02611
15:80076054	t	c	0.0696	0.02611
16:27404431	a	g	0.1516	0.02611
17:76183043	a	g	0.0258	0.02612
18:21691965	t	g	-0.0858	0.02615
19:11636866	a	g	0.1011	0.02614
19:33331529	t	c	-0.0908	0.02613
19:34260975	t	c	-0.1457	0.02611
21:33678673	t	g	-0.1015	0.02613
1:54814185	t	c	0.106	0.02617
1:109026974	a	g	0.0496	0.02619
1:205188135	a	g	0.1166	0.02618
1:236937178	t	c	-0.0913	0.02618
1:237288825	a	g	-0.0466	0.02618
2:44078179	a	g	-0.1135	0.02616
3:69697456	t	c	0.1209	0.02619
3:163793590	t	c	-0.0787	0.02617
4:15606260	a	g	0.1018	0.0262
4:30497328	t	c	0.0393	0.0262
4:38005442	t	c	0.0601	0.02619
4:72613792	t	c	0.0248	0.02618
4:133593303	t	c	-0.1088	0.02617
5:6855409	a	g	0.0342	0.02617
5:136003235	t	c	-0.06	0.02617
6:66346590	t	c	-0.026	0.02616
7:3485790	t	g	0.1027	0.02618
7:31093003	t	c	0.0486	0.02617
8:24581006	a	g	-0.0307	0.02619
9:13737699	a	g	0.0415	0.02618
10:58230319	t	c	-0.0537	0.02619
10:84542613	a	g	-0.0262	0.02616
10:101051812	a	g	-0.0379	0.02618
10:120346096	t	g	-0.0539	0.0262
11:6432874	a	c	-0.1233	0.02616
11:16773822	a	c	-0.0896	0.0262
12:120179304	t	c	0.0754	0.02617
13:101795857	t	c	0.1074	0.02616
14:59200260	a	g	-0.1141	0.0262
16:62352782	t	c	-0.2103	0.0262
17:48008683	t	c	0.0297	0.02617
17:70914249	t	c	0.1221	0.02618
18:23231421	t	g	-0.3016	0.02616
18:39372818	t	c	0.0318	0.02617
18:46546399	a	g	-0.0561	0.0262
19:49089052	a	g	0.1186	0.02618
20:57253132	a	g	0.0276	0.02618
21:46151401	t	c	-0.0547	0.02617
1:233720756	a	g	-0.0587	0.02621
2:56340296	a	g	-0.1303	0.02623
2:151270561	t	c	-0.1323	0.02624
3:4986190	t	c	0.1295	0.02624
3:57719510	a	g	0.1094	0.02624
3:104499843	t	c	0.0916	0.02625
3:151248714	a	g	-0.0903	0.02621
3:190309603	a	c	-0.0432	0.02622
4:5205565	a	g	0.0715	0.02623
4:6097852	a	g	-0.0393	0.02621
4:164754959	a	g	0.1238	0.02621
5:42100203	a	g	0.0761	0.02622
6:84956148	a	g	0.1351	0.02625
7:3852625	t	g	0.0494	0.02624
7:68079135	t	c	0.025	0.02625
7:105576245	t	c	-0.0494	0.02622
8:66004019	a	g	-0.0722	0.02625
8:105155544	a	g	-0.3623	0.02625
9:22740225	a	g	-0.0967	0.02623
10:82909977	a	g	-0.0649	0.02624
10:98250191	a	g	0.0308	0.02623
11:121083487	t	c	0.0791	0.02623
12:81684566	t	c	-0.0532	0.02622
12:82449559	a	g	0.0355	0.02622
12:105515430	t	c	-0.0824	0.02625
12:119899569	a	g	-0.1325	0.02623
15:59279315	a	c	-0.0257	0.02625
15:92138058	t	g	0.0607	0.02624
16:17501080	t	g	-0.0366	0.02625
16:28209310	a	c	-0.0302	0.02625
16:65315803	a	g	0.0252	0.02622
16:68555091	a	g	-0.0747	0.02625
17:4502245	a	g	0.0273	0.02622
17:41506480	t	c	0.085	0.02623
18:33141890	a	g	-0.1188	0.02621
18:57366183	t	c	0.0354	0.02621
20:23568484	a	g	0.1108	0.02621
20:40671274	t	c	0.0632	0.02623
1:21909292	t	c	-0.1221	0.0263
1:28891260	t	c	-0.0685	0.02626
1:62078752	a	g	-0.0246	0.02627
1:247865764	a	g	-0.128	0.02629
2:180816258	a	c	-0.0437	0.02629
2:230314655	a	g	-0.038	0.02626
3:50591727	a	g	0.0379	0.02627
3:52576463	t	c	0.061	0.02628
3:74361850	a	g	-0.1126	0.0263
3:136332103	t	c	-0.0942	0.0263
3:152157875	t	c	-0.0783	0.02626
3:164857642	a	c	0.1514	0.02627
3:171021756	a	g	-0.0418	0.02629
4:80255768	t	c	-0.0281	0.02628
5:57349908	a	g	-0.0272	0.02627
5:84056758	t	c	0.1199	0.02626
5:106061582	a	g	0.0466	0.02627
5:112720648	a	c	0.0325	0.0263
6:33869999	a	g	-0.027	0.0263
6:49987933	t	g	-0.0288	0.02628
6:75324885	a	g	-0.0341	0.02628
7:9005695	t	c	0.123	0.02629
7:9538367	a	c	-0.0458	0.02628
7:154199759	a	g	0.0453	0.02629
8:21997315	a	c	-0.1266	0.02626
8:69123889	t	g	-0.082	0.02626
8:90837630	a	g	-0.0251	0.02628
9:138062972	t	c	-0.0331	0.02627
10:89544721	a	g	0.1252	0.02627
11:38781081	a	g	0.1576	0.02629
11:123080244	a	g	-0.1	0.0263
12:13966794	t	c	0.0764	0.02629
12:19657579	a	g	-0.0276	0.0263
12:63572891	a	g	-0.1175	0.02628
13:29101681	t	c	0.0394	0.02626
13:29732994	a	g	-0.1036	0.02628
13:38557249	t	c	-0.0787	0.0263
13:75103525	t	g	0.0253	0.02629
13:106240630	a	g	0.0288	0.02628
17:18619793	t	g	-0.0397	0.02629
17:34335694	t	c	0.0386	0.02627
20:46123044	t	c	-0.1132	0.02629
1:35030265	t	c	0.1176	0.02632
1:48977584	a	g	0.0364	0.02632
2:180658832	t	c	-0.0608	0.02633
2:236406817	t	c	-0.0993	0.02634
4:34863395	t	c	-0.0263	0.02631
4:133865262	t	c	0.1412	0.02632
4:141618830	a	c	0.0253	0.02634
4:156024307	a	g	0.0414	0.02631
5:32349641	t	c	-0.026	0.02633
5:54977936	t	c	0.0711	0.02632
6:2210734	t	c	-0.0265	0.02635
6:44245745	t	c	0.1341	0.02634
6:71735603	a	g	-0.0653	0.02631
6:156342870	t	c	0.025	0.02635
8:41153350	t	c	-0.0725	0.02635
8:133320124	a	g	-0.0317	0.02631
9:12023368	t	c	-0.0269	0.02632
9:101088362	t	c	0.0954	0.02631
11:6917779	a	g	-0.0255	0.02632
12:58971295	a	g	0.1113	0.02633
12:83487453	a	g	-0.039	0.02631
13:30683041	a	g	0.0333	0.02635
13:46212416	a	g	-0.1445	0.02635
14:85024672	a	g	0.1681	0.02632
15:90454175	t	c	0.0966	0.02632
16:64076431	a	g	-0.206	0.02634
17:10035993	a	g	0.039	0.02632
18:7444318	t	c	0.0381	0.02634
19:13387970	t	c	-0.09	0.02632
20:36911696	a	c	0.0929	0.02634
21:40104927	t	c	0.4093	0.02634
1:24635954	t	c	-0.1049	0.02638
2:30661541	a	g	0.0973	0.0264
2:59060903	a	g	-0.0637	0.02638
2:159305339	t	g	0.0637	0.0264
2:211983262	a	g	0.1003	0.02637
3:126539662	t	c	0.0919	0.02637
3:139851973	t	c	-0.0346	0.02636
3:151720526	t	c	-0.0448	0.02639
4:48872890	a	g	0.0854	0.02636
4:99714727	t	g	0.0337	0.02637
4:174792994	t	c	0.1294	0.02639
4:183834789	a	g	0.0545	0.02639
6:19783325	t	c	0.074	0.02638
6:132434817	t	g	0.1365	0.02636
7:3071724	t	c	-0.0637	0.02639
7:19277301	t	c	0.1049	0.0264
7:28565806	t	c	0.0398	0.02637
7:42913746	a	g	0.1	0.02639
7:46076308	a	c	0.0264	0.0264
7:66776520	a	c	0.0316	0.0264
7:126036826	t	c	-0.0586	0.02638
8:3614194	t	g	-0.1136	0.02638
8:105638262	a	g	-0.0507	0.02638
8:134504971	a	g	-0.0442	0.02638
9:86335056	a	g	-0.1173	0.02636
10:2258787	a	g	0.1197	0.02639
10:15408807	t	c	0.0248	0.0264
10:120784916	t	c	0.0933	0.02638
11:111723205	t	c	0.0477	0.0264
12:17381683	a	g	-0.0308	0.02636
12:81668354	t	c	0.1046	0.02637
14:65238296	t	g	0.1338	0.02636
15:35448802	t	c	0.0327	0.02639
16:6808370	a	g	0.0401	0.02637
18:66948685	t	c	-0.0877	0.0264
18:76347258	t	c	0.0501	0.02637
21:20258257	t	c	-0.17	0.02636
1:111002047	t	c	-0.0262	0.02643
1:159785370	t	c	0.0573	0.02641
1:169843576	a	g	-0.0709	0.02642
2:53844902	a	g	-0.0279	0.02641
4:7576883	t	c	-0.0261	0.02642
4:16983146	a	g	0.0851	0.02645
4:37740632	t	c	-0.1097	0.02643
4:162917536	t	c	0.07	0.02642
5:29208293	a	g	-0.0705	0.02643
5:139375932	t	c	0.0251	0.02644
6:37408771	a	c	-0.1347	0.02645
6:165474622	t	c	-0.0255	0.02641
7:25265646	t	c	0.1157	0.02642
7:33998587	t	c	-0.0392	0.02642
8:99076045	t	c	0.0429	0.02643
9:25292127	a	g	-0.0323	0.02645
9:35979365	a	g	0.0679	0.02644
9:94582457	t	c	0.0269	0.02641
10:8069489	t	c	-0.0301	0.02644
10:45818114	t	c	-0.1174	0.02642
11:33782131	t	c	-0.0972	0.02642
11:93301151	a	g	-0.088	0.02645
11:131366138	a	g	-0.0335	0.02643
12:3316832	a	g	-0.0266	0.02642
12:41710090	a	g	-0.027	0.02644
14:94529632	t	c	0.1328	0.02642
15:33459867	a	g	-0.0468	0.02642
15:37386507	t	g	-0.0247	0.02645
15:62838678	a	g	-0.0406	0.02644
16:6756095	a	g	0.0443	0.02645
16:17035755	t	c	0.0259	0.02645
16:30887482	t	c	-0.0935	0.02641
20:2158126	t	c	0.0246	0.02643
20:32451693	a	g	-0.0245	0.02644
20:59456185	a	c	-0.0369	0.02644
2:49632291	a	g	0.0621	0.02647
2:140932434	t	c	0.0565	0.0265
2:193379954	t	c	-0.1804	0.02646
3:71957794	t	c	-0.0775	0.0265
4:7425716	a	g	0.1639	0.02648
4:43881713	a	g	0.0769	0.02647
4:55208028	a	g	0.0268	0.02646
5:304462	t	c	0.0383	0.02649
5:22406017	a	g	0.0905	0.02648
5:90494075	t	g	-0.0302	0.0265
5:171986158	t	g	-0.1071	0.02648
6:7977734	t	c	0.0972	0.0265
7:36636379	t	c	0.0673	0.0265
7:39648010	a	c	-0.0398	0.02646
7:65086241	t	c	0.0708	0.0265
7:68564589	a	g	0.0333	0.02646
8:52378569	a	c	0.0392	0.02648
9:265761	a	g	-0.0684	0.02646
9:73407414	a	g	0.0444	0.02649
9:111392190	a	g	0.0785	0.02646
12:15901982	t	g	-0.0479	0.02648
13:25726689	t	c	-0.0503	0.0265
13:85518625	t	g	-0.1213	0.02647
14:25383404	a	g	0.0371	0.02647
14:63626556	t	c	0.0392	0.02648
14:98775337	a	g	0.0515	0.0265
16:60393940	a	g	-0.0571	0.02646
17:17257846	a	g	-0.0287	0.02646
18:56616031	t	c	0.0887	0.02646
21:24920271	a	g	-0.0524	0.02646
1:27776436	a	g	0.0971	0.02652
2:2665790	a	g	-0.0349	0.02654
2:39452638	a	g	0.0279	0.02654
2:137149641	t	c	0.1285	0.02652
3:6912815	a	g	0.0277	0.02655
3:187804620	a	g	0.0557	0.02652
4:1569545	a	g	-0.0875	0.02655
4:7264344	a	g	0.039	0.02655
4:93534971	t	c	-0.0888	0.02651
4:97048252	t	c	0.0618	0.02651
4:184422320	t	c	-0.1052	0.02651
5:151686065	a	g	0.0357	0.02652
6:14187776	t	c	0.0325	0.02651
6:21594637	t	c	-0.1253	0.02654
6:70263276	t	c	-0.081	0.02652
6:130309230	a	g	0.1011	0.02653
6:134059438	t	c	0.0901	0.02654
6:154639946	t	c	0.0751	0.02653
8:9289698	a	g	0.1649	0.02651
8:36274773	t	c	0.1126	0.02653
8:84722732	t	c	0.1118	0.02653
9:8658954	t	c	0.0778	0.02655
9:30748943	t	c	0.0293	0.02655
10:22771147	a	g	0.0577	0.02653
10:67583597	t	c	-0.1011	0.02651
10:98429594	a	g	-0.0293	0.02655
10:119433633	t	c	0.1334	0.02653
10:132706605	t	c	-0.1021	0.02653
11:88244625	a	c	0.082	0.02653
11:96456398	t	c	-0.0839	0.02653
12:95140316	t	c	-0.1168	0.02653
12:119643449	a	g	0.0569	0.02653
14:38372295	t	c	0.1298	0.02652
15:78093137	t	c	-0.0659	0.02654
17:65633600	t	c	-0.0298	0.02653
19:10155828	t	c	-0.1337	0.02653
19:11661890	a	g	0.0347	0.02653
19:29219314	t	g	0.1082	0.02651
19:57810202	t	c	0.0305	0.02652
20:55385166	a	c	0.0265	0.02653
21:36996758	a	c	-0.026	0.02652
1:92162784	t	g	-0.0524	0.0266
1:207821810	t	c	-0.1309	0.0266
2:66804141	t	g	-0.1265	0.0266
2:85394291	t	c	0.0822	0.0266
2:200600151	a	g	-0.0805	0.02658
3:131322795	t	c	0.0734	0.02659
4:72667331	t	c	-0.0375	0.02659
4:138133292	a	g	-0.1362	0.0266
4:186592000	a	g	-0.0296	0.0266
5:83824903	a	g	0.1013	0.02658
6:86877495	a	g	0.0339	0.02657
6:95061099	t	g	0.1268	0.02659
6:98781196	t	c	0.0391	0.02658
7:16766121	t	c	0.0424	0.02658
9:94685768	a	c	-0.0934	0.02657
9:98931287	t	c	0.0812	0.02656
9:113925515	t	c	-0.0524	0.0266
10:6921180	a	g	0.0804	0.0266
10:14851090	t	c	0.0716	0.02657
10:113283414	t	g	-0.0294	0.02658
10:134364384	t	c	0.0708	0.02659
12:5653658	a	c	-0.128	0.02656
12:24258943	a	g	-0.1047	0.02657
12:62961784	a	g	-0.1468	0.0266
12:129960343	a	g	-0.0248	0.02658
13:97867379	a	g	0.0931	0.02658
13:107564834	t	c	0.0261	0.02659
14:45139052	t	c	0.1012	0.02656
14:45930094	t	c	0.0475	0.02657
15:35081574	t	c	0.0302	0.0266
15:73430171	t	g	-0.0259	0.02656
17:15084908	t	c	0.0463	0.0266
17:67451863	t	c	-0.0263	0.02658
18:70224451	a	g	0.059	0.02656
20:62856637	t	c	-0.0296	0.02659
21:34543845	a	g	0.052	0.02658
1:72618766	t	c	0.1107	0.02662
1:104980901	a	c	0.0608	0.02661
1:168468993	t	c	-0.1334	0.02661
1:203353566	a	c	0.0286	0.02665
2:3656179	a	g	-0.1167	0.02662
2:46011945	a	c	0.0348	0.02661
2:128697113	t	c	0.0661	0.02663
2:160269786	a	g	-0.0262	0.02661
3:9731644	a	g	-0.1365	0.02661
3:178803845	t	c	0.072	0.02665
5:93615848	a	g	-0.0639	0.02663
7:21395961	a	g	-0.0434	0.02662
7:53139059	a	g	0.0761	0.02662
7:133976530	t	c	-0.1197	0.02665
7:153577554	t	c	-0.0263	0.02663
8:69813698	t	c	0.2517	0.02663
8:89895517	t	c	-0.0368	0.02661
9:18123222	a	g	0.0573	0.02663
9:19751057	t	c	-0.0947	0.02663
10:90451245	t	c	-0.1045	0.02663
11:20792419	t	g	-0.0506	0.02665
11:23129397	t	g	0.0473	0.02664
13:93104087	a	c	0.0883	0.02661
13:104804162	t	c	0.028	0.02663
14:81518643	t	g	0.1032	0.02665
14:93014385	a	g	0.1356	0.02661
15:50507159	t	c	0.0416	0.02664
16:49303401	a	g	-0.0352	0.02664
18:43033149	a	c	0.1206	0.02663
18:71940611	a	c	0.1502	0.02664
1:25749269	a	g	-0.0729	0.02668
1:58206698	t	c	0.0477	0.02667
1:60738334	t	c	-0.03	0.0267
2:36426657	a	g	-0.0315	0.02667
2:52046419	t	c	0.0353	0.02669
3:38394550	a	g	0.0757	0.02666
3:95810593	t	c	-0.1173	0.02668
3:116844672	t	c	-0.0376	0.02669
4:24845804	t	c	-0.0936	0.02667
5:15837541	a	g	0.0547	0.0267
5:168568604	t	c	-0.0911	0.02669
6:152630260	t	c	-0.0428	0.02666
6:163221548	t	c	0.0248	0.02668
7:114833836	a	g	0.1078	0.02669
7:137673773	a	g	0.0531	0.02669
8:2181933	t	c	-0.0644	0.02667
10:131851555	t	g	-0.0836	0.0267
11:132435820	t	c	-0.0985	0.02667
12:132008803	t	c	0.0269	0.02667
15:36178110	t	c	0.0289	0.0267
16:60902299	a	g	0.1055	0.02666
18:4721544	a	g	-0.0336	0.02669
1:29807688	t	c	-0.1219	0.02672
1:31333190	t	c	-0.1054	0.02671
1:146690507	a	c	0.117	0.02673
2:17519745	a	c	-0.0898	0.02674
2:101010359	t	c	-0.1262	0.02672
2:102650613	t	c	0.0985	0.02671
2:134722110	t	c	0.0278	0.02675
2:149469411	t	c	-0.0316	0.02671
2:169174189	a	g	0.0267	0.02671
2:180614732	t	c	0.1146	0.02674
2:231828146	a	g	-0.1232	0.02671
3:111707384	t	c	0.1029	0.02674
3:133536512	t	g	-0.1217	0.02671
4:86697240	a	g	-0.077	0.02675
4:118228303	t	c	-0.0966	0.02673
4:163237694	t	c	0.0292	0.02674
5:5425485	a	g	-0.1138	0.02671
5:6914702	t	c	0.0648	0.02672
5:53517015	t	g	-0.0514	0.02672
5:96531607	a	g	0.0436	0.02674
6:35596912	t	c	-0.042	0.02672
6:94204777	t	g	0.0254	0.02673
7:29839545	t	c	-0.0249	0.02674
8:42455741	a	g	-0.1036	0.02674
8:73221098	a	g	0.1	0.02674
8:143838669	a	g	0.0262	0.02675
9:81931654	a	c	-0.037	0.02675
10:958195	t	c	0.1116	0.02673
11:133871930	t	g	0.0579	0.02675
12:64910648	a	g	-0.1235	0.02674
12:95099654	a	g	-0.0302	0.02675
12:126476547	a	g	0.0637	0.02675
13:23600492	t	c	-0.0269	0.02671
14:39617809	t	g	-0.0519	0.02671
15:102021340	a	g	0.0326	0.02674
16:14459933	t	c	-0.056	0.02672
16:16909160	t	g	0.0476	0.02673
16:73049671	a	c	0.1092	0.02675
18:5859608	a	g	-0.0385	0.02675
18:40052992	t	c	-0.1048	0.02673
18:69917867	a	g	-0.1419	0.02673
20:13581863	t	g	0.1178	0.02671
1:93814700	t	c	0.1093	0.02679
3:53176264	t	g	0.0296	0.02679
3:64117139	a	g	-0.1777	0.02678
3:112901729	t	c	-0.0498	0.02678
3:178053258	t	c	-0.0777	0.02676
4:65520937	t	c	-0.0513	0.02679
4:120319221	t	g	-0.1212	0.02677
4:152940456	t	c	0.1078	0.0268
5:5563318	t	c	-0.134	0.0268
7:7835214	a	c	-0.161	0.0268
7:23049299	a	g	-0.0974	0.0268
7:27688869	a	g	0.0692	0.02679
7:63325787	a	g	0.0804	0.02676
7:108436991	a	g	-0.0691	0.0268
7:128587035	t	c	-0.1244	0.0268
8:68596489	t	c	0.0485	0.02676
9:6198384	a	g	-0.0749	0.02677
10:255319	a	g	0.1109	0.02677
10:104196866	t	c	-0.0315	0.02676
10:125560762	t	c	-0.0299	0.02676
10:129304998	t	c	-0.0285	0.02678
12:26784850	a	g	-0.0245	0.02677
12:63220207	t	c	0.0549	0.02677
12:69163159	a	g	0.042	0.02676
12:107222515	a	g	0.0286	0.02677
15:53676989	t	g	0.0441	0.02676
16:12444949	a	c	0.108	0.02677
17:16857425	a	g	0.0269	0.02679
17:45338265	a	g	0.0333	0.0268
20:15152022	t	c	0.0347	0.02677
20:17375882	a	g	-0.0472	0.02677
21:44865130	a	g	0.1376	0.02678
1:40289812	a	c	-0.025	0.02685
2:75897535	a	g	0.1222	0.02682
2:76584166	a	g	0.1133	0.02682
2:161746860	a	g	0.1094	0.02683
2:180678652	t	c	-0.0948	0.02684
2:213765863	a	g	0.0272	0.02684
3:35004355	a	g	0.1055	0.02682
3:109042419	t	g	0.0555	0.02683
3:140477965	t	c	0.0436	0.02682
4:130721815	a	g	-0.0664	0.02685
4:147177468	t	g	0.029	0.02682
5:35476724	t	g	0.0753	0.02682
5:94396398	t	g	0.0843	0.02681
7:87091592	t	c	0.0909	0.02684
7:106299404	a	g	0.0356	0.02684
7:126321493	t	c	-0.0837	0.02683
8:14637413	t	c	-0.1024	0.02681
8:55306796	t	c	-0.035	0.02683
8:75144868	a	g	0.0418	0.02681
8:123152216	a	c	-0.0365	0.02683
9:88942588	a	c	-0.109	0.02682
11:636433	a	g	-0.065	0.02683
11:91657276	t	c	-0.0309	0.02685
11:110519394	t	c	-0.0297	0.02684
12:131602767	a	g	-0.1165	0.02685
13:107702519	t	g	-0.103	0.02684
15:62543444	t	c	-0.0769	0.02684
15:85832905	a	g	-0.0845	0.02681
16:2114644	t	g	-0.0566	0.02681
16:72146638	a	g	-0.0677	0.02685
17:26270045	a	g	0.0525	0.02685
17:29979411	t	c	0.069	0.02681
17:48881862	t	c	0.0259	0.02681
17:71388903	a	g	-0.091	0.02681
18:46347630	t	c	-0.0276	0.02685
18:73521549	a	g	0.0323	0.02684
20:32903687	a	g	0.0453	0.02683
21:22830866	a	g	0.0622	0.02681
21:23302212	t	c	-0.1002	0.02682
1:171786992	t	g	0.1307	0.02689
1:192429768	a	g	0.028	0.02687
2:30576464	a	g	-0.1251	0.02686
2:33291070	t	c	0.1117	0.0269
2:110470245	a	g	-0.0957	0.02686
2:161437595	t	c	-0.1197	0.02687
3:13661991	a	g	0.0509	0.02686
3:20117428	t	c	0.1793	0.0269
3:22171421	a	c	0.102	0.02689
3:27357451	a	g	-0.0925	0.02686
3:95349092	t	c	0.1134	0.02686
3:97436246	t	c	-0.1085	0.02686
3:133467517	a	g	0.0674	0.02687
4:23781974	t	c	-0.0406	0.02686
4:89682624	a	g	0.0676	0.0269
4:137175829	a	c	-0.0973	0.02687
4:164982999	a	c	-0.1535	0.02689
4:184680692	a	g	-0.084	0.02686
5:170562476	a	g	-0.0366	0.0269
6:148048684	t	c	0.0748	0.02689
7:37583598	a	g	0.066	0.02686
7:115130581	a	g	-0.1569	0.02687
7:120908082	t	c	-0.0337	0.02688
7:128416587	t	c	-0.0257	0.0269
8:97814865	a	g	-0.0256	0.02687
8:127299662	a	c	0.0273	0.02689
9:24757627	t	g	-0.0372	0.02687
9:82967238	t	c	-0.0668	0.0269
9:118055473	a	c	-0.0681	0.02688
10:34595491	t	c	-0.0509	0.02686
10:66243595	a	g	-0.0643	0.02687
11:4699499	a	g	-0.0413	0.0269
11:27736029	t	c	-0.1079	0.02686
12:120053624	t	c	0.1183	0.0269
14:23803826	t	c	-0.0329	0.02688
15:47490003	t	c	-0.0912	0.02689
15:51088476	a	g	0.0967	0.02686
17:19578427	t	c	0.1369	0.02689
18:8824509	a	g	-0.0383	0.02686
18:73730505	t	c	0.1346	0.02689
20:45532048	a	c	0.0462	0.02688
1:46924672	t	c	-0.0663	0.02693
2:166571529	a	g	0.0785	0.02694
3:30665228	a	g	-0.029	0.02692
3:32923426	t	c	-0.0831	0.02692
4:77165605	t	c	-0.0489	0.02695
4:100442961	a	g	0.058	0.02692
4:173086700	a	g	0.0627	0.02693
5:1838587	a	g	0.1313	0.02693
5:55251828	t	c	-0.1255	0.02693
6:132581710	t	c	0.0924	0.02695
7:20565311	t	c	0.0971	0.02695
7:34358771	a	g	-0.0298	0.02695
7:49516340	a	g	-0.0931	0.02694
8:57727162	t	c	-0.2721	0.02691
8:73917632	t	c	0.1163	0.02695
8:108963785	t	c	-0.0606	0.02694
9:3715626	t	g	-0.0677	0.02694
9:129363295	t	g	0.0339	0.02692
9:138340774	a	g	0.0283	0.02692
10:115066569	t	c	0.0629	0.02693
11:11358017	t	c	-0.0532	0.02694
11:43387676	t	c	-0.458	0.02692
11:133087589	t	c	-0.0377	0.02692
12:115122825	t	g	-0.1203	0.02691
13:99102807	a	g	-0.1116	0.02691
14:101328739	t	c	0.03	0.02692
15:69965560	a	c	-0.0815	0.02693
17:5817733	a	g	0.0402	0.02691
17:67829458	t	c	0.0241	0.02691
18:41800756	a	g	0.0608	0.02694
18:56896970	a	g	-0.1374	0.02694
20:16015163	t	c	-0.0275	0.02692
21:16089026	t	g	0.1008	0.02692
21:47562667	t	c	-0.0323	0.02693
1:4785449	t	c	0.113	0.02699
1:153326472	t	c	0.0631	0.02697
1:162896823	a	g	-0.0967	0.02697
2:2248454	t	c	0.039	0.02699
2:2812692	a	g	-0.0448	0.02697
2:17803601	t	c	-0.0691	0.02696
2:59234869	a	g	-0.0321	0.027
2:167010417	t	c	0.1473	0.02699
2:168628182	t	c	-0.0675	0.02699
2:178646177	t	c	-0.0315	0.02697
3:2072787	a	g	0.0597	0.02697
3:133558698	a	g	-0.0253	0.02696
3:160430833	t	c	-0.0265	0.02699
3:194779361	t	c	-0.1428	0.02698
4:24198078	a	g	-0.0909	0.02696
4:24887391	t	c	0.0434	0.02696
4:25587147	a	g	0.0374	0.027
4:52715940	a	g	0.0258	0.02698
4:82682380	a	g	0.0675	0.02699
4:137824042	a	c	0.0827	0.02696
4:178774001	a	g	0.0357	0.02696
5:160731164	t	c	0.0346	0.02699
5:168535358	t	g	0.0691	0.027
6:19760725	t	c	-0.0427	0.027
6:71593719	a	g	0.0711	0.02696
7:154559379	t	c	0.0323	0.02698
8:2348979	a	g	-0.0393	0.02698
8:121841898	a	g	0.0364	0.02698
9:25513671	t	g	-0.1477	0.027
9:99021988	a	g	-0.0306	0.02699
9:129250679	t	c	-0.1743	0.027
11:36481354	t	c	0.0252	0.027
11:43748673	t	c	0.0252	0.02699
11:79021189	a	g	0.0526	0.02696
12:1731566	a	g	-0.0315	0.027
12:105983307	t	c	-0.1105	0.02697
14:34118131	a	c	-0.0255	0.02698
14:68997090	t	g	0.0785	0.02696
15:25841236	t	g	-0.0286	0.02699
15:53003149	t	c	0.0816	0.02699
16:86554452	t	c	-0.0891	0.02698
17:6101647	a	g	-0.0729	0.02697
17:13708038	a	g	0.056	0.02696
17:54493815	t	c	0.0264	0.02696
1:248016487	t	g	0.0373	0.02703
2:31133392	t	c	0.1119	0.02705
2:33341172	a	g	-0.0255	0.02704
2:187327230	t	g	-0.0826	0.02705
3:122533683	a	g	-0.028	0.02704
3:144905101	a	g	-0.0368	0.02705
4:151616576	a	g	0.0721	0.02701
4:175011101	t	c	0.0333	0.02705
4:189157601	a	g	-0.1264	0.02705
4:189514484	a	g	0.051	0.02702
5:37444311	a	g	-0.0971	0.02704
5:159653351	t	c	-0.0289	0.02702
6:47705391	t	g	0.0829	0.02701
6:79922954	t	c	0.1313	0.02704
6:134041479	a	g	-0.0961	0.02704
6:168593381	t	c	0.0851	0.02705
7:126095270	a	g	-0.06	0.02702
9:95812707	a	g	-0.0271	0.02701
10:60526936	a	c	-0.0249	0.02703
10:88698484	t	c	-0.062	0.02705
11:15213095	t	c	-0.1171	0.02704
12:9529020	t	c	-0.0269	0.02702
12:11974332	t	c	0.0822	0.02701
12:12201505	a	g	0.103	0.02703
12:62300636	t	c	-0.0379	0.02704
12:127070782	a	g	-0.0579	0.02703
12:131249268	a	g	-0.0345	0.02705
13:23787489	t	c	0.0616	0.02702
15:45358846	a	c	0.0388	0.02702
15:61805501	t	c	-0.0616	0.02701
16:19424738	t	c	-0.1183	0.02705
16:74937650	t	c	-0.0725	0.02701
16:87856228	t	c	0.0289	0.02705
18:11670223	t	c	-0.0353	0.02701
18:33800956	a	c	0.062	0.02705
19:37425609	t	c	0.0813	0.02701
1:22543368	t	c	-0.04	0.0271
1:156644557	t	c	0.1285	0.02706
2:58485694	t	c	-0.0413	0.0271
2:144956876	a	g	-0.0478	0.02707
2:152782141	t	c	-0.0793	0.02707
2:172942897	a	g	0.0286	0.02708
3:55304559	a	g	0.0947	0.02707
4:16428398	a	g	-0.0735	0.02708
4:46142283	t	c	-0.0975	0.02709
4:81769837	a	g	-0.1467	0.02706
4:97475654	a	c	0.0502	0.02709
4:115334865	a	c	-0.1546	0.02707
4:140801949	a	g	-0.0572	0.02707
6:40965071	a	g	-0.0944	0.02707
6:104356227	t	c	0.0806	0.02709
7:106720607	a	g	0.1102	0.02708
8:18936782	t	c	-0.0403	0.02707
9:18502762	t	c	0.1046	0.02709
9:20799129	a	g	0.0971	0.02709
9:103337651	t	c	0.0437	0.02707
10:100583363	t	c	0.1358	0.02709
10:115513724	a	g	-0.1123	0.02708
11:95810499	t	c	0.071	0.02706
11:129256011	a	g	-0.0576	0.02708
11:131393728	a	g	0.1008	0.02708
12:81969246	t	c	0.0871	0.02707
15:79916695	t	c	0.0701	0.02707
15:98809996	a	g	-0.1231	0.02707
17:16370773	a	g	-0.0285	0.0271
18:24103478	a	g	-0.066	0.02706
21:38186325	a	c	-0.0905	0.0271
1:227122922	a	g	0.0337	0.02714
2:67411446	a	c	0.1332	0.02714
3:20799637	a	g	0.0634	0.02712
3:32534251	a	c	0.0404	0.02714
3:184223997	t	c	0.0305	0.02715
4:189847443	t	c	0.0759	0.02713
5:13154631	t	c	0.0329	0.02711
5:180226673	a	c	0.0431	0.02713
6:13798681	a	g	0.0347	0.02715
6:63358248	a	g	-0.1107	0.02712
6:95380880	a	c	-0.0366	0.02713
7:19484088	t	c	0.0551	0.02713
7:44116357	a	g	-0.0833	0.02711
9:36309845	a	g	-0.0329	0.02712
9:89304505	a	g	0.0259	0.02713
10:18699756	a	g	0.0884	0.02715
10:106949931	a	g	0.2275	0.02715
10:116562840	a	g	0.0883	0.02715
11:78719619	t	c	-0.0273	0.02711
11:116984866	a	g	0.0401	0.02711
11:130950989	a	c	0.0254	0.02713
12:51946627	a	g	-0.1011	0.02712
12:124005129	a	c	-0.0377	0.02713
13:90881938	a	c	0.0726	0.02711
13:106139435	a	g	-0.0785	0.02713
15:85436577	a	g	-0.0976	0.02715
16:5603006	t	c	-0.1139	0.02713
17:48812324	a	g	0.1078	0.02715
19:56389907	t	c	0.0695	0.02714
20:38754661	t	c	0.0635	0.02713
20:42888082	a	g	-0.0797	0.02712
1:14442879	t	g	0.0763	0.02716
1:245583654	a	g	-0.0303	0.02717
2:19554402	t	c	-0.0859	0.0272
2:45285795	a	g	-0.0549	0.02718
2:105617535	t	c	0.0668	0.02716
2:234905078	t	c	0.0281	0.02716
3:97334744	a	g	0.115	0.02717
3:132802149	a	c	0.1138	0.0272
4:48908325	a	c	-0.0415	0.02719
4:103133389	t	c	-0.0331	0.02717
4:139294346	a	g	-0.0274	0.02718
4:149024481	t	c	-0.0245	0.02716
4:190289529	t	c	0.1231	0.02719
5:50256622	a	g	-0.0573	0.02717
5:172905503	a	g	-0.03	0.02719
5:173217821	t	c	0.1105	0.02719
6:7329079	t	c	0.1123	0.02717
6:114885246	t	c	0.0937	0.02716
7:14269322	a	g	0.114	0.02719
7:70262341	t	c	0.0626	0.02719
7:97057806	t	c	0.0658	0.02716
7:131415855	a	c	0.1786	0.02718
7:136818908	a	g	-0.0863	0.02716
8:105862716	t	c	0.11	0.02716
10:45014128	t	g	-0.0947	0.02716
10:122502479	t	c	-0.0687	0.0272
11:82974027	t	g	-0.0281	0.02716
13:30182032	t	c	-0.0542	0.02718
13:62020242	a	g	-0.156	0.02719
14:22926322	a	c	-0.0282	0.02717
14:76609930	t	c	0.0604	0.02718
14:89581337	t	g	-0.0578	0.02718
16:73301447	a	g	0.056	0.02716
16:77834795	t	g	0.0359	0.02716
19:5150625	a	c	-0.0458	0.02716
21:28647923	t	c	-0.1362	0.02717
1:18637260	t	g	0.0413	0.02724
1:240449968	a	g	0.1076	0.02722
2:66098651	a	g	0.0838	0.02723
3:4875539	t	c	-0.0874	0.02724
3:5146120	t	c	-0.0267	0.02725
3:83888943	t	c	0.1002	0.02725
3:144047894	a	g	0.1092	0.02721
3:187407396	t	c	0.0939	0.02721
4:5207567	a	g	0.0349	0.02723
4:162384818	a	g	0.0429	0.02723
5:55597870	t	g	0.0871	0.02725
5:86306619	a	g	-0.0278	0.02723
5:172082606	t	c	-0.1079	0.02724
6:5699290	a	g	-0.1835	0.02722
6:8115323	t	c	-0.0459	0.02723
6:71074767	t	c	-0.0469	0.02723
6:100774499	t	c	-0.0743	0.02722
6:158622570	t	c	0.0673	0.02724
6:169329463	t	c	0.0265	0.02722
7:49850801	a	g	-0.0468	0.02722
7:75239489	a	g	0.0713	0.02721
7:103473515	a	g	0.0845	0.02723
8:26088192	a	g	-0.0495	0.02725
8:36679781	a	g	-0.1151	0.02721
8:116049139	t	g	0.0997	0.02721
8:140596100	a	g	0.0255	0.02722
9:267606	a	g	0.0244	0.02725
9:18601224	t	g	0.1001	0.02725
9:27798500	t	c	-0.0864	0.02724
10:83478702	a	g	0.1086	0.02722
10:93443449	t	c	-0.1027	0.02724
10:124210887	t	c	-0.1295	0.02721
11:82369811	t	c	0.0333	0.02723
11:107381898	t	c	0.1025	0.02724
11:128061723	a	c	0.0901	0.02725
14:71657524	a	g	0.0295	0.02721
14:75722361	a	g	-0.0761	0.02725
15:99908667	t	c	-0.0305	0.02721
18:54373945	a	g	0.1123	0.02725
19:51803421	a	g	-0.1674	0.02723
20:41700464	a	c	-0.0688	0.02723
20:49152672	t	c	-0.0652	0.02721
1:2315414	t	c	0.0303	0.02727
1:31197045	t	c	-0.04	0.02729
1:45615429	a	g	0.1005	0.02726
1:217408583	a	g	-0.08	0.02728
1:220178329	t	c	-0.1225	0.0273
1:227675791	a	g	-0.027	0.02726
1:232733669	t	c	0.1016	0.02729
2:178073771	t	c	-0.1571	0.02729
3:10782181	t	g	-0.0403	0.02726
3:31768754	t	c	0.0413	0.02728
3:104380963	t	c	0.0245	0.02729
4:90394198	a	c	-0.0363	0.02726
4:138523735	a	g	0.2157	0.02729
5:37754537	t	c	-0.0654	0.0273
5:53360059	t	c	-0.0387	0.02726
5:55142260	a	g	0.0263	0.02726
5:64366306	a	g	0.0242	0.0273
5:117010690	t	c	-0.057	0.02728
5:152743136	t	c	0.0843	0.02728
6:18734982	a	g	0.0247	0.02729
6:161736344	t	c	0.0574	0.02728
8:17371785	t	c	0.0873	0.02729
8:83252667	a	g	0.0678	0.02729
8:140913758	t	c	-0.0658	0.02726
9:122758251	a	g	0.0258	0.0273
10:257504	t	c	-0.0608	0.02726
10:1955530	t	c	-0.0514	0.02728
10:55376493	a	g	0.1102	0.02726
10:119909484	t	c	0.1332	0.02727
11:71563123	t	c	-0.0785	0.0273
11:83257212	a	c	-0.1234	0.02727
12:9231088	a	g	-0.0413	0.0273
13:91018827	a	c	0.1228	0.02728
14:22256795	t	c	0.0269	0.02728
14:42747481	a	g	0.1189	0.0273
14:66615041	t	g	-0.0263	0.0273
14:98448826	t	c	-0.0889	0.0273
15:93528054	a	g	0.0509	0.0273
16:3828348	a	g	0.0413	0.02726
17:64535138	t	g	-0.0243	0.02729
18:23893037	a	g	-0.0995	0.0273
19:24067586	t	c	-0.103	0.02727
20:3659956	t	c	-0.087	0.02728
1:55615581	t	c	-0.0644	0.02733
1:154772089	a	g	-0.0252	0.02734
1:221654870	t	c	-0.0904	0.02735
2:46323784	t	c	0.0326	0.02732
2:103753030	t	c	0.0254	0.02733
2:129427325	a	c	0.0346	0.02732
3:4238038	t	c	-0.1376	0.02731
3:66654420	a	g	0.0251	0.02731
3:82390949	t	c	-0.0296	0.02733
3:193565191	t	g	0.0565	0.02732
5:68336539	t	c	0.1457	0.02734
5:149083207	t	c	-0.0282	0.02734
5:155867109	a	g	0.0662	0.02734
7:31468306	t	g	0.0254	0.02735
7:90382023	a	g	-0.0875	0.02735
8:11416643	a	g	-0.0259	0.02732
9:134131059	t	c	-0.0324	0.02734
10:14151277	a	c	0.054	0.02735
10:27242377	t	c	-0.0915	0.02732
10:52090613	t	g	-0.0516	0.02735
10:100342441	a	g	-0.1473	0.02734
11:43446933	a	g	-0.4538	0.02731
12:5675807	a	g	0.0941	0.02735
12:71147706	t	g	0.0301	0.02734
12:106224308	a	g	0.0711	0.02734
13:33260349	t	c	-0.1047	0.02731
13:73740220	t	g	0.07	0.02731
16:7620607	t	c	-0.0249	0.02734
16:84354117	t	c	-0.0268	0.02732
19:35948344	a	g	-0.1051	0.02732
21:27947102	a	g	0.0301	0.02731
21:41754545	t	c	-0.0731	0.02735
1:63711009	a	g	0.0358	0.0274
1:192561179	t	c	-0.0426	0.02736
1:215211904	t	g	0.0797	0.02739
1:236687782	a	g	0.0605	0.02739
2:32574684	a	c	0.1081	0.0274
2:216287093	a	g	0.0282	0.02739
2:237758706	a	g	-0.0439	0.02738
3:123217095	t	c	-0.1351	0.02737
3:159836633	a	g	-0.0265	0.02737
3:168976904	t	g	0.0596	0.0274
3:169745527	a	g	-0.0255	0.02736
3:186787648	t	c	0.1125	0.02738
5:3105242	a	c	-0.0347	0.02738
5:29944541	a	g	-0.1616	0.02739
5:36087870	t	c	0.1055	0.02739
5:152662780	a	g	-0.1177	0.02737
6:9775458	a	g	0.1361	0.02736
6:18804323	a	g	-0.059	0.0274
7:21805215	a	g	0.0907	0.0274
7:117683987	t	c	-0.0348	0.02739
7:121942849	a	g	0.0724	0.0274
9:10089302	a	g	0.0284	0.0274
9:133876911	t	c	-0.0369	0.02739
10:29112165	t	g	0.0559	0.02736
10:34335841	a	g	-0.1345	0.02739
10:45489224	a	g	0.0576	0.02737
11:12448534	a	g	-0.0246	0.02736
11:67098623	t	c	0.0413	0.02739
11:116403905	a	g	-0.0323	0.02737
12:25330758	t	c	-0.0937	0.02737
12:41661275	t	c	-0.0444	0.02736
12:68837123	t	c	0.0255	0.02739
13:111157502	t	c	0.0601	0.02738
13:113216113	t	g	0.0566	0.0274
14:34008943	a	g	0.1315	0.0274
14:95412982	a	g	-0.1589	0.02738
15:99779186	a	g	-0.1144	0.02737
16:9130601	t	c	-0.1794	0.02736
16:76881343	t	c	-0.0284	0.02737
17:9124905	a	g	-0.0381	0.02739
18:34045085	a	g	0.0469	0.02736
18:68984209	a	c	0.0639	0.02737
21:40479387	a	g	-0.0424	0.02739
1:42550577	t	c	0.0249	0.02743
1:63467388	t	c	0.0423	0.02744
1:206737276	a	c	-0.0386	0.02741
2:108176827	a	g	0.1011	0.02743
2:182405996	a	g	-0.102	0.02743
2:201570137	a	g	-0.0699	0.02744
3:159452150	t	c	-0.127	0.02744
4:42739079	t	c	0.1123	0.02744
4:174812906	t	c	0.1466	0.02742
4:186160363	t	c	0.1295	0.02744
5:49501389	t	c	0.0559	0.02745
5:88005568	a	c	-0.0558	0.02742
5:119974215	t	c	0.0293	0.02744
6:22018581	a	g	0.0251	0.02742
6:113245936	t	c	0.0581	0.02745
7:35545787	t	c	0.0765	0.02745
7:141728976	a	c	-0.0279	0.02745
8:18059912	a	c	-0.0754	0.02744
8:82319562	a	c	0.1086	0.02743
10:1874354	t	c	-0.025	0.02744
10:6668311	t	c	0.0689	0.02745
10:108879609	t	c	-0.0283	0.02743
10:113444605	t	c	0.0857	0.02744
11:95727110	t	g	-0.1187	0.02742
12:2842543	t	c	0.0534	0.02745
12:17929961	a	g	-0.1353	0.02743
12:56943647	a	g	-0.0258	0.02741
12:58501749	t	c	0.0257	0.02742
12:105329205	t	c	-0.0605	0.02741
13:89749713	t	c	0.071	0.02743
14:39955301	a	g	-0.1507	0.02745
14:85398480	a	c	0.1533	0.02742
17:62056610	a	g	-0.0418	0.02744
18:32596030	t	g	-0.0289	0.02743
18:60781820	a	c	-0.0299	0.02741
20:43010910	t	c	-0.0797	0.02742
1:100116900	t	c	-0.1255	0.0275
1:163874930	t	c	0.0852	0.02747
1:201279340	t	c	0.0639	0.02746
2:9800964	t	c	-0.1339	0.02746
2:75635142	t	c	0.0283	0.02747
2:236181193	a	g	-0.0922	0.02749
4:37424214	a	g	-0.0565	0.02749
4:188859086	t	c	-0.0357	0.02747
5:16442945	a	g	0.0523	0.02749
5:112087712	t	c	-0.0808	0.02747
5:156489247	a	g	-0.0973	0.02749
5:166778680	t	g	-0.0994	0.02747
6:35923246	t	c	0.0253	0.02749
6:133410927	a	c	0.3423	0.02747
6:162881136	a	g	-0.029	0.0275
7:30334893	a	g	0.1323	0.02746
7:38708549	a	c	0.04	0.02748
7:41007342	t	c	0.0475	0.02746
7:70016901	a	c	-0.03	0.02749
7:89807586	t	c	-0.0283	0.02749
8:18375963	a	c	0.0254	0.02749
8:104340742	a	g	-0.0693	0.0275
9:86240494	a	g	0.0998	0.02747
10:19808391	a	g	-0.142	0.0275
11:15177113	a	g	-0.0879	0.02749
11:43448946	t	c	-0.4533	0.02747
11:73376595	t	g	-0.0744	0.02749
13:68832118	a	g	0.03	0.02747
15:33638559	a	g	0.0666	0.02746
16:9487548	a	g	0.0938	0.02749
16:57019532	a	c	0.0289	0.0275
16:84321520	a	g	-0.1202	0.02746
20:2629350	t	c	-0.1122	0.02747
1:75450282	t	c	-0.0777	0.02754
1:145559175	t	c	0.0257	0.02752
1:215858564	a	g	0.0458	0.02753
2:41484953	a	g	0.1069	0.02752
2:179785383	t	c	-0.0248	0.02754
2:181728396	t	c	0.1683	0.02753
3:53060407	a	g	-0.0772	0.02753
3:71981586	a	c	0.1172	0.02751
3:182632684	a	g	-0.0812	0.02753
3:184016753	t	c	-0.0682	0.02753
4:66374062	t	c	-0.1688	0.02755
4:88432591	a	g	0.2203	0.02754
4:159507355	a	c	0.033	0.02754
5:9438778	t	c	0.0285	0.02752
5:93723735	a	g	-0.0287	0.02755
5:124527436	a	g	-0.0258	0.02755
5:139088077	a	g	0.0492	0.02754
6:80126714	a	g	-0.1325	0.02755
7:3254776	t	c	0.0714	0.02751
7:4421857	a	g	0.0294	0.02754
9:6970052	t	c	-0.101	0.02754
9:72591525	a	g	0.0242	0.02754
10:94070082	t	c	0.0766	0.02752
10:118133883	a	g	-0.1024	0.02751
11:4747352	a	g	0.0245	0.02755
12:48515102	a	g	0.1579	0.02752
12:84577874	a	g	-0.1269	0.02751
12:95745656	a	g	0.1272	0.02755
13:25734443	t	g	0.055	0.02754
14:93463645	a	g	-0.0575	0.02751
15:100458032	t	c	0.0757	0.02755
16:6162245	a	g	-0.0628	0.02754
17:13510773	t	c	-0.0307	0.02754
17:52407029	t	g	-0.0253	0.02755
18:47910350	t	c	0.0595	0.02752
19:10693253	a	g	-0.0625	0.02755
1:24648426	a	c	0.1338	0.02758
1:175954582	a	g	-0.0576	0.02759
2:156615277	a	g	-0.0799	0.02757
2:184114912	a	g	0.0438	0.0276
3:29013476	a	g	0.0262	0.02756
3:193644169	t	c	-0.0962	0.02758
4:40219143	t	c	-0.0961	0.02759
5:39436821	a	c	0.0538	0.02757
5:79496255	t	g	-0.028	0.0276
5:124834212	t	c	-0.0319	0.02759
5:162595799	a	c	-0.1079	0.02758
6:22288689	a	g	0.0376	0.02756
6:38659978	a	g	-0.2142	0.02756
6:126258619	a	c	-0.0244	0.0276
7:9391736	t	c	0.0374	0.02757
7:123777151	t	c	0.0708	0.02758
7:136920870	t	g	-0.1104	0.0276
8:61801837	a	g	0.0246	0.02757
9:114366959	a	g	-0.0859	0.02758
9:126571967	a	g	0.1058	0.02758
10:18498346	a	g	-0.0583	0.02759
10:124951341	t	c	0.1431	0.02759
11:133526659	a	g	-0.0302	0.02756
12:6833104	t	c	-0.0367	0.02758
12:64721361	a	g	-0.0882	0.02756
13:46259729	t	c	0.0539	0.02758
13:51061044	t	g	0.028	0.0276
13:103075312	a	g	-0.0852	0.02758
14:93519747	a	g	-0.0332	0.0276
14:94756794	t	c	-0.0257	0.0276
15:44440946	t	c	0.0375	0.02759
16:27145222	a	c	0.0267	0.0276
16:86210960	a	g	0.0781	0.02757
17:48727088	a	g	-0.0324	0.0276
21:38974308	a	g	-0.0342	0.0276
21:46636254	t	c	0.0988	0.0276
1:45118992	a	g	0.0786	0.02761
1:192609268	t	c	0.0244	0.02764
2:53844541	t	c	-0.0406	0.02763
2:105819884	a	g	0.0373	0.02762
2:164442441	a	c	0.0647	0.02764
2:202649588	a	g	-0.037	0.02762
2:227960760	t	c	-0.0746	0.02761
3:1066077	a	g	0.1152	0.02764
3:10548789	a	g	0.0496	0.02763
3:13114126	t	c	-0.0622	0.02762
3:46503709	t	c	-0.2186	0.02761
3:193502530	a	g	0.1787	0.02765
4:31816808	t	c	0.1424	0.02761
4:166259719	t	g	0.2565	0.02761
4:166519272	t	c	0.1425	0.02763
6:30922532	t	c	0.099	0.02765
6:147235486	a	c	0.1395	0.02761
8:1209510	t	c	-0.0257	0.02761
9:26269419	a	g	0.0384	0.02762
9:78784025	t	c	0.1166	0.02762
9:90067503	t	c	0.0258	0.02761
9:135549738	a	g	0.0917	0.02765
10:59883344	t	c	0.0408	0.02764
11:102142280	a	g	0.0742	0.02764
14:24252883	a	g	0.0391	0.02765
14:60101988	t	c	-0.0512	0.02764
15:23040856	t	c	0.0296	0.02763
15:62701937	t	c	-0.0375	0.02765
15:74421336	a	c	0.0713	0.02765
15:81115557	a	g	0.0506	0.02764
16:68808252	a	g	-0.1207	0.02762
17:35583137	a	g	-0.0578	0.02764
18:10546831	a	c	0.3245	0.02762
20:14314704	t	c	-0.13	0.02761
20:47481227	a	g	0.083	0.02763
20:58359593	a	g	0.0905	0.02764
1:44975886	a	g	-0.0374	0.02767
1:90930199	t	c	0.1688	0.02766
1:240674472	t	c	0.027	0.0277
2:224279720	a	c	0.089	0.02766
3:1423826	a	c	0.0341	0.02768
3:10633189	t	c	-0.0926	0.02769
3:35030475	t	c	0.1109	0.02767
3:51313385	a	g	-0.1409	0.02767
3:108522287	t	c	-0.0253	0.02769
3:172703500	t	g	-0.1295	0.02769
3:180478190	a	g	0.0269	0.02769
3:186989424	t	c	0.0653	0.02767
4:182300672	t	c	-0.0473	0.02766
5:135701540	a	g	0.033	0.02767
5:142985792	a	c	-0.0326	0.02769
7:33690424	t	g	-0.0836	0.02768
8:134349089	t	g	0.0247	0.02767
9:28724451	a	c	-0.127	0.0277
10:50732139	t	c	-0.1251	0.0277
11:12403908	t	c	0.0603	0.02767
12:61224565	t	c	0.3052	0.0277
13:59676332	t	c	-0.0549	0.02769
13:107846782	a	c	-0.0582	0.02768
13:113401682	a	g	-0.1631	0.02768
14:26141074	t	c	0.1473	0.02766
14:61721106	a	g	0.0521	0.02767
14:94985635	t	g	-0.0352	0.02766
17:1989428	t	c	-0.0473	0.0277
18:75053358	a	g	-0.0354	0.02767
19:2645733	t	c	-0.0304	0.02768
19:28821194	t	c	0.0897	0.02769
19:53603720	a	g	-0.1283	0.02768
20:3547574	a	g	0.0437	0.0277
1:94911981	a	g	0.0714	0.02773
1:116712396	a	g	0.0791	0.02773
2:150415293	t	c	0.1126	0.02772
2:195762986	a	g	0.0919	0.02772
2:239221712	t	g	-0.1244	0.02774
3:7339734	t	g	-0.3033	0.02773
4:90344613	a	g	0.0424	0.02771
5:10077041	t	c	0.0534	0.02774
5:86271581	t	c	-0.1515	0.02772
5:141825324	a	c	0.0256	0.02775
6:69920938	t	c	-0.1152	0.02772
8:50306789	a	g	0.043	0.02775
9:8129797	t	c	-0.097	0.02774
10:64181050	t	c	0.1075	0.02775
11:21245639	a	g	0.0898	0.02773
11:81680388	a	g	0.0256	0.02772
11:91788142	a	g	-0.0518	0.02773
11:99939547	a	g	-0.0877	0.02772
12:18112641	t	c	0.1086	0.02771
12:79027420	a	g	0.0255	0.02774
12:92034033	a	g	-0.107	0.02772
12:119909555	a	c	0.0742	0.02771
14:33591131	a	g	-0.1142	0.02773
14:94969404	t	c	-0.0289	0.02774
15:57105790	a	g	-0.071	0.02771
15:92438265	a	g	-0.0532	0.02774
18:2268254	a	c	-0.0351	0.02775
18:29660844	a	g	-0.1121	0.02773
20:17843864	t	c	-0.0329	0.02773
20:23743853	a	c	-0.0475	0.02773
1:53435441	t	c	0.1431	0.02777
1:229965637	a	g	-0.1074	0.02779
2:41998205	a	g	-0.0411	0.02778
2:45534663	t	g	-0.033	0.02778
2:59069929	t	c	0.0361	0.0278
3:14416830	t	g	0.0483	0.0278
3:28831950	t	c	0.0266	0.02779
3:63349123	a	g	-0.117	0.02777
3:159721912	a	g	-0.15	0.02776
4:55478217	a	g	-0.079	0.02778
4:120050252	t	c	0.1109	0.02776
4:128483512	a	g	-0.1144	0.02776
5:25182852	a	g	-0.1083	0.02778
5:51181246	t	g	0.1051	0.02778
5:57758618	a	g	0.0807	0.02776
5:119869763	a	g	-0.0303	0.02777
6:29123073	a	g	-0.0642	0.0278
6:100854935	t	c	0.0374	0.02779
6:103311707	a	g	-0.041	0.02778
6:148189157	t	c	-0.0285	0.02776
6:163302673	a	g	-0.0302	0.02776
7:97342122	t	c	-0.0487	0.02777
7:104855374	t	c	0.1346	0.02779
7:110480458	t	c	0.0366	0.0278
7:125268789	a	g	-0.0244	0.02779
7:130995579	t	c	0.0546	0.02776
7:144463792	a	c	0.0535	0.02776
8:2139478	a	g	-0.0278	0.02776
8:126105673	t	g	-0.1265	0.02776
9:33225914	a	c	-0.0976	0.0278
10:66282032	t	c	-0.0781	0.02778
10:79552092	t	c	-0.0254	0.02776
12:24924255	t	g	0.0955	0.02777
12:95569395	t	c	-0.0401	0.02777
13:71573997	a	c	-0.1139	0.02777
15:71410882	t	c	-0.0265	0.02776
16:21206593	t	c	0.0267	0.02779
19:8459565	a	c	0.0277	0.0278
20:15114520	a	g	-0.0248	0.02776
1:68062391	a	g	0.0857	0.02781
1:119823352	a	g	0.0905	0.02782
1:199558418	t	c	-0.087	0.02782
2:16463955	t	c	-0.1217	0.02784
2:185390094	t	c	0.0322	0.02782
2:200960006	t	g	-0.0547	0.02785
3:6297811	a	g	-0.0624	0.02781
3:132801924	a	g	-0.0375	0.02781
3:163304237	a	g	-0.103	0.02782
4:24480609	t	c	-0.025	0.02781
4:41784189	t	c	-0.0732	0.02783
4:70312535	t	c	0.1382	0.02782
4:115720293	t	c	0.0335	0.02781
4:126228374	a	g	0.0263	0.02782
4:178166578	t	c	-0.0286	0.02783
5:106863582	a	g	-0.0582	0.02783
5:161542609	a	g	-0.0385	0.02781
5:179586404	t	c	0.0272	0.02783
6:100180385	t	c	0.1106	0.02785
6:108624784	a	g	0.071	0.02781
6:156410591	a	g	-0.0372	0.02781
7:50877893	a	c	0.0514	0.02783
7:53945227	a	g	-0.0766	0.02783
7:75280922	a	c	0.0272	0.02783
8:3449082	t	c	-0.0729	0.02783
8:22410843	a	g	0.1151	0.02783
8:25083847	t	c	0.0332	0.02782
9:104848616	t	g	0.1175	0.02782
10:14335009	a	g	0.0993	0.02782
10:18607927	a	g	-0.099	0.02785
10:68688433	t	c	-0.0245	0.02782
11:21184309	t	g	0.0862	0.02784
11:68922043	a	g	0.0493	0.02781
11:128712475	t	c	-0.1221	0.02783
11:131393733	a	g	0.1028	0.02784
11:131658127	a	c	-0.036	0.02783
13:32712333	t	c	-0.0359	0.02781
14:33053563	t	g	0.0255	0.02781
16:86446076	t	g	-0.0597	0.02781
17:31491689	t	c	0.1378	0.02784
18:53138622	t	c	-0.0696	0.02784
19:49292242	a	g	-0.0366	0.02781
19:50159143	t	g	0.0754	0.02783
20:8223035	t	c	0.1408	0.02785
20:56660493	t	c	0.0599	0.02782
1:111313967	a	g	0.0339	0.02787
1:165064113	a	g	-0.1724	0.02786
1:237826309	t	c	0.0678	0.0279
2:30206629	t	c	-0.13	0.02787
2:146517501	t	c	0.1133	0.02787
3:3721142	a	g	-0.0333	0.0279
3:28469382	a	c	0.1132	0.02786
4:115248217	t	c	0.0593	0.0279
4:159941049	a	g	0.0277	0.0279
5:90566920	t	c	0.0409	0.02789
6:5489076	t	g	-0.0897	0.02789
6:8030718	t	c	0.1099	0.02788
6:10872864	a	g	0.0745	0.02789
6:127483308	t	c	0.0407	0.02787
8:75728834	t	g	0.0738	0.02788
9:22462813	t	g	0.0833	0.0279
9:105158032	a	g	-0.0249	0.02788
11:25976247	a	g	-0.1184	0.02788
11:44373327	t	g	0.1207	0.02786
11:71020930	a	g	0.0771	0.02788
12:4514388	a	c	0.0473	0.02788
12:30397562	t	g	-0.1022	0.0279
12:63663744	a	c	-0.0761	0.02786
13:98910468	a	g	-0.1713	0.02789
15:24142775	a	g	-0.0383	0.0279
16:5281732	t	c	-0.0279	0.02786
19:39279193	t	g	0.061	0.0279
21:21791915	a	g	0.0369	0.02786
21:34369761	t	c	0.1143	0.0279
1:24758607	a	g	0.2664	0.02794
1:55185116	a	g	-0.0877	0.02792
1:168407955	a	g	0.0248	0.02793
1:201400572	t	c	0.0293	0.02793
2:9546695	t	g	-0.2331	0.02792
2:80342942	a	g	0.045	0.02791
3:1113183	t	c	-0.1333	0.02792
3:151439295	t	c	0.0922	0.02794
3:161447454	t	c	0.145	0.02791
4:12630008	t	c	0.0973	0.02795
4:15983335	t	c	-0.0353	0.02791
4:28136301	t	g	0.0639	0.02795
4:45718311	t	c	0.0434	0.02791
4:58369053	a	g	-0.163	0.02792
4:78301815	t	g	-0.0326	0.02793
4:161722311	t	c	0.1182	0.02791
5:31852241	a	g	0.0372	0.02794
5:44809369	t	c	0.1651	0.02794
5:119002414	a	c	0.0896	0.02792
5:144028565	a	g	0.0605	0.02793
5:175260141	a	g	0.0674	0.02794
6:807683	a	g	-0.0925	0.02794
6:126761146	t	c	0.1373	0.02793
7:13911645	a	c	-0.0247	0.02793
7:97325480	t	c	0.0382	0.02792
7:138136474	t	g	0.1163	0.02791
7:154685873	a	g	0.0382	0.02795
8:32530210	t	c	-0.0846	0.02795
8:102271672	t	c	-0.0561	0.02793
8:125010936	t	c	-0.0732	0.02792
9:27610116	t	c	0.0442	0.02794
10:37613891	a	g	-0.0549	0.02792
10:82315662	a	g	0.0735	0.02792
11:132614562	t	c	0.031	0.02795
12:62260989	t	g	-0.0816	0.02791
14:22380003	t	c	0.0296	0.02792
15:50982955	t	c	-0.0846	0.02794
15:52293907	t	c	-0.1054	0.02791
16:6230647	a	g	0.0273	0.02793
17:53323911	a	g	-0.1002	0.02792
19:6772452	a	g	-0.1095	0.02795
20:872175	t	c	-0.0473	0.02794
20:11349725	a	g	0.1436	0.02795
1:32363916	t	c	0.0435	0.028
1:98689595	a	g	0.1456	0.028
1:111112263	t	g	0.0262	0.02799
2:25508540	t	c	0.1336	0.028
2:45614756	t	c	0.1109	0.02796
2:181841789	t	c	0.1542	0.028
2:222155148	a	g	-0.1038	0.02797
3:14020295	a	g	-0.0777	0.02798
3:130446362	t	c	0.0272	0.028
3:175483455	t	g	0.1024	0.02799
4:62239662	a	c	0.114	0.028
4:107004447	t	c	-0.1274	0.02797
4:112165169	a	g	0.0283	0.02798
4:184795283	t	c	-0.0381	0.02797
5:125219811	a	g	0.0401	0.028
5:141160706	t	c	-0.0705	0.02796
5:158038036	t	c	-0.0689	0.02796
6:130051784	t	c	0.0332	0.02798
7:52345587	t	c	-0.0732	0.028
7:75440666	a	g	0.0267	0.02797
7:89687976	t	c	-0.1808	0.02799
7:90835404	t	c	-0.0792	0.02796
7:123692263	t	g	-0.0884	0.02799
8:3735515	a	g	-0.0249	0.028
9:121839583	a	c	0.0476	0.02799
10:92091978	t	c	0.0249	0.02796
11:134291164	t	c	0.0903	0.02798
12:51940707	t	g	0.0717	0.028
12:78664552	a	g	-0.0269	0.028
12:133212582	a	g	0.0353	0.02797
14:20803790	a	g	0.0659	0.02796
15:80320185	t	c	0.0266	0.02798
17:11387524	t	c	-0.0598	0.02799
19:17925210	t	c	0.0274	0.02797
19:54390001	a	g	0.0868	0.02798
20:21711213	t	c	0.1104	0.02799
21:20095583	t	c	-0.0611	0.02798
1:57658178	a	g	0.0435	0.02804
1:77108768	a	g	0.0857	0.02801
2:7273308	t	c	0.0345	0.02802
2:21887353	t	c	0.3003	0.02803
2:106858719	a	g	0.0547	0.02804
3:60382828	t	c	0.0272	0.02804
5:126838742	t	c	0.0396	0.02802
5:142090022	a	g	0.041	0.02805
6:11640004	a	g	0.0247	0.02802
6:78813495	t	c	-0.1028	0.02802
6:100526668	t	c	-0.074	0.02802
6:123516750	t	c	-0.0274	0.02804
7:32465179	t	c	-0.1073	0.02801
7:71503303	t	c	-0.0276	0.02805
8:103034028	t	c	-0.1166	0.02804
9:131990712	a	g	-0.1267	0.02801
10:16306239	a	g	0.0459	0.02805
10:25236249	a	g	0.1669	0.02805
10:130903060	t	c	-0.0978	0.02805
11:35450384	a	g	0.1726	0.02805
11:58408087	t	c	0.0821	0.02802
11:59825060	a	g	0.0708	0.02803
11:60611561	a	c	-0.0924	0.02805
11:92853526	a	g	-0.0898	0.02804
11:120484810	a	g	0.0262	0.02801
12:28528976	t	c	0.0316	0.02805
12:32467193	a	g	0.0265	0.02803
12:86152263	t	g	0.142	0.02802
12:116772637	a	g	-0.0246	0.02804
13:103988360	a	g	0.0254	0.02805
14:43946187	t	c	-0.041	0.02801
14:92193332	t	c	0.037	0.02804
16:81767937	a	g	-0.0958	0.02802
17:71727262	t	c	0.0633	0.02801
18:39561097	a	g	-0.0995	0.02801
21:26148259	t	c	-0.0905	0.02805
1:28027768	a	c	0.1287	0.02807
1:83368276	a	c	0.079	0.02809
1:163455474	t	c	0.0279	0.02807
2:70011876	t	g	-0.0868	0.02806
2:180137401	a	g	-0.048	0.02806
3:133461551	t	c	-0.0548	0.02809
3:167222611	t	c	0.0432	0.0281
3:186191478	a	c	-0.0578	0.02808
3:189423905	t	c	0.0804	0.02806
4:7997642	a	g	-0.0248	0.02806
4:19497694	t	c	-0.097	0.02806
4:89205609	a	g	0.0879	0.02806
4:95857301	a	g	-0.0556	0.02806
4:142656067	a	g	-0.1867	0.02807
5:90200021	a	g	-0.1285	0.02809
6:27551047	a	c	0.0712	0.02808
6:45998261	t	c	-0.1106	0.02806
6:55051402	a	g	-0.0869	0.02809
6:116950876	a	g	-0.1206	0.02809
7:25381931	t	c	0.0521	0.02807
7:53998858	a	g	0.0243	0.02806
7:81759526	a	g	0.0453	0.02806
7:120674523	a	g	-0.1334	0.02808
7:125467800	t	c	-0.2474	0.02809
7:139184223	a	g	-0.0335	0.0281
7:141150422	t	c	0.1126	0.0281
7:147035067	t	g	-0.0256	0.0281
8:125021195	a	g	0.1644	0.0281
11:60279087	a	g	0.1279	0.02809
12:6412860	t	c	0.0471	0.02807
13:51706305	a	g	-0.0582	0.02807
13:69174771	a	c	-0.1244	0.0281
13:103135443	a	c	0.0342	0.0281
15:89899625	a	g	-0.1444	0.02807
16:18134826	a	g	-0.0691	0.02807
17:13671552	a	g	0.1243	0.0281
18:72898833	t	c	0.0272	0.0281
18:74440605	a	c	-0.1046	0.02809
20:15527467	a	g	0.1324	0.0281
20:55412678	t	c	0.1099	0.02807
21:19720480	a	c	-0.0363	0.02809
1:33503292	t	g	0.0299	0.02813
2:21932077	t	c	0.144	0.02813
2:116559091	t	g	-0.0808	0.02815
2:207590268	a	c	0.0295	0.02812
2:214535011	t	c	-0.1157	0.02814
3:4692739	t	c	-0.033	0.02811
3:58173973	a	g	-0.1206	0.02811
3:145407815	a	g	0.112	0.02815
3:176646622	t	g	0.1103	0.02815
4:88754909	a	c	-0.1169	0.02812
4:109030479	t	c	0.0898	0.02814
5:56565733	a	g	0.1031	0.02814
6:45773335	a	g	-0.0807	0.02812
6:164897435	a	g	0.1141	0.02811
7:87167902	t	c	0.1214	0.02815
8:1461822	a	g	-0.032	0.02813
10:91712144	t	g	-0.0952	0.02811
11:75976334	a	g	0.1241	0.02811
12:78271384	t	g	0.1281	0.02811
13:75924784	a	c	0.0434	0.02811
13:98840592	a	g	-0.0274	0.02812
14:88200540	a	g	-0.0386	0.02814
16:80959679	a	g	0.1491	0.02813
16:88938898	a	g	-0.0325	0.02811
17:14450641	a	g	-0.0928	0.02811
18:9701786	t	c	-0.0675	0.02813
18:36647197	t	c	-0.105	0.02813
20:47045926	t	c	0.0776	0.02811
21:18950884	a	g	0.128	0.02813
1:58932189	t	c	0.0365	0.02816
1:81251375	t	c	0.104	0.02816
1:94454343	t	c	0.1225	0.02819
1:175564869	t	c	-0.1016	0.0282
1:180546563	a	c	-0.0244	0.02816
1:209735141	t	c	0.0909	0.02816
1:226123762	t	c	0.0349	0.02819
2:25444521	a	g	0.0367	0.0282
2:234998635	t	c	-0.1337	0.0282
3:1255662	t	g	0.1145	0.0282
3:1753474	t	c	0.054	0.0282
3:11066840	a	c	0.0892	0.02816
3:150496535	t	c	0.0926	0.02816
3:163348337	a	c	-0.1056	0.02816
4:5915242	t	c	-0.0446	0.02816
5:16201437	t	c	0.146	0.0282
5:89444428	t	c	0.1256	0.02819
6:169594596	t	c	0.0987	0.0282
7:20373272	t	c	-0.0363	0.02819
7:70203246	t	c	0.0746	0.02816
8:73000633	a	g	-0.0676	0.0282
9:84390486	t	c	-0.029	0.02819
10:6817057	a	g	-0.1176	0.02816
10:14183371	t	c	0.0245	0.02819
10:50915803	t	c	0.0861	0.02818
11:99979997	a	c	-0.0373	0.02818
12:89714148	t	c	0.0497	0.02817
12:126769428	t	g	-0.031	0.0282
13:50366983	a	c	-0.0764	0.02817
14:21013350	t	c	0.0655	0.02819
14:69450941	t	c	-0.0841	0.02816
14:96095786	a	c	0.2053	0.02816
16:7993544	a	g	-0.0541	0.02818
16:68603500	a	g	0.0854	0.02817
19:33818385	a	g	0.0367	0.02816
20:36737846	t	c	-0.156	0.0282
20:38277876	a	g	0.0502	0.0282
1:63560708	t	c	-0.0317	0.02825
1:205359495	a	c	0.1173	0.02823
1:231102848	a	g	-0.0642	0.02823
2:21543025	a	g	-0.0291	0.02822
2:36860754	t	g	-0.0272	0.02824
2:38571651	t	c	-0.4454	0.02821
2:44987818	t	c	-0.1243	0.02823
2:109866435	t	c	0.0299	0.02824
3:21847757	t	c	-0.0305	0.02825
3:128179715	a	g	-0.0249	0.02822
4:16247445	t	c	-0.0529	0.02821
4:20881213	a	g	0.029	0.02821
4:116885819	t	c	-0.1167	0.02821
4:162288714	t	g	-0.0298	0.02825
4:167710352	a	g	-0.0916	0.02824
5:36387824	t	c	0.0286	0.02823
6:8043546	a	g	0.0249	0.02825
6:33048628	a	c	0.048	0.02825
6:45812219	t	c	0.0267	0.02822
6:112042675	t	c	-0.1534	0.02825
7:28908059	t	c	0.0321	0.02821
8:6508958	a	g	-0.0562	0.02825
8:18772389	a	c	-0.0271	0.02822
8:19713718	a	g	0.0717	0.02824
8:24659223	t	c	0.1404	0.02822
8:58904865	t	c	0.0411	0.02824
9:13192048	t	c	0.1045	0.02825
9:134259962	t	c	0.0661	0.02824
10:95991424	t	c	-0.1778	0.02825
10:128516210	a	g	-0.0942	0.02821
11:26911026	t	c	0.097	0.02822
11:79315574	t	g	0.0515	0.02825
11:99884736	a	g	0.0246	0.02821
11:110543160	a	c	0.073	0.02824
11:114856972	t	c	0.0295	0.02825
12:120796499	a	g	0.0955	0.02822
13:29842524	a	g	0.0678	0.02824
14:68246733	t	c	0.0949	0.02825
14:73037664	t	c	0.1175	0.02825
14:91840153	a	g	-0.0257	0.02822
15:65680359	a	g	0.0464	0.02823
15:74576738	a	g	-0.124	0.02822
18:7390257	t	c	0.1208	0.02824
18:49010897	t	c	0.0739	0.02822
20:4602470	a	g	0.0497	0.02822
20:41867186	t	c	0.1449	0.02824
20:45372717	t	c	-0.0265	0.02825
21:43199576	a	g	0.0287	0.02825
1:58381980	t	c	-0.0271	0.02828
1:92258782	t	c	0.026	0.02826
1:211104614	t	c	0.1014	0.02826
1:219550982	a	g	-0.0244	0.02828
2:69517156	t	c	0.0923	0.0283
2:184277964	t	c	0.0352	0.02829
2:199032498	t	c	-0.0283	0.02828
2:224538777	a	g	0.0262	0.02828
3:6964954	a	g	0.1121	0.0283
3:21482821	a	g	-0.0669	0.02829
3:35114167	a	g	0.1123	0.02828
3:53802948	a	c	0.0964	0.02828
3:132373159	t	c	-0.0603	0.02829
3:139567666	a	g	0.0374	0.02829
3:149118253	t	c	0.0608	0.02827
4:8021592	a	c	-0.0245	0.0283
4:57612889	t	c	-0.0444	0.02828
4:137641731	t	c	0.0757	0.02828
5:55101947	t	g	0.1414	0.0283
5:82724176	t	c	0.0361	0.02828
5:152237930	t	g	0.1356	0.02829
7:127928232	a	g	0.0456	0.02828
7:131358281	t	c	0.0374	0.02827
8:34813876	t	c	0.0613	0.02827
8:109782848	a	g	-0.0976	0.02828
9:101588730	t	g	0.0565	0.02826
9:123914592	t	c	-0.0248	0.02829
10:7161248	a	g	-0.0283	0.02827
10:37093570	a	g	-0.0747	0.02826
10:71333897	t	c	-0.0339	0.02826
10:133935106	a	g	0.0832	0.02828
11:89922417	a	g	-0.028	0.0283
11:101907744	t	c	0.0937	0.02828
12:65933360	t	c	-0.0616	0.02826
12:101294981	a	g	-0.0979	0.02827
14:22490722	a	g	0.0263	0.02829
15:62417380	a	g	0.1148	0.0283
15:93609318	a	g	0.1135	0.02828
16:25810926	a	g	0.1133	0.02827
16:82419473	t	g	0.0494	0.02827
17:50187581	a	g	0.1096	0.02827
18:48039331	t	c	-0.106	0.0283
20:16865732	a	g	0.0893	0.02829
1:28440026	t	c	0.0336	0.02833
1:64304937	t	c	-0.0307	0.02834
1:173219471	t	g	0.0255	0.02832
1:217923858	a	g	0.1423	0.02832
2:213149732	t	c	0.1254	0.02831
3:112079368	a	g	-0.1173	0.02831
3:186651000	a	c	-0.0279	0.02833
4:72490897	a	g	-0.1908	0.02832
4:75123098	a	g	0.1292	0.02833
4:101887600	t	c	-0.0268	0.02831
4:128133950	a	g	-0.0853	0.02832
4:159822654	t	g	-0.0845	0.02831
5:62478354	a	g	0.0464	0.02831
5:76807996	t	c	-0.0482	0.02833
5:126814542	t	c	0.1098	0.02835
5:151628326	t	g	-0.0798	0.02831
5:164246167	t	g	-0.03	0.02833
6:11616089	t	c	0.0338	0.02832
6:47303011	t	g	0.0252	0.02832
6:122913363	a	g	0.0653	0.02835
8:1838411	a	g	-0.0662	0.02831
8:39086551	t	c	0.3273	0.02834
8:99297875	a	c	-0.0369	0.02834
9:89365738	a	g	0.1182	0.02834
9:89627646	t	c	-0.1246	0.02834
9:124662965	t	c	-0.0824	0.02832
9:138923852	t	c	0.0299	0.02831
10:132039590	t	c	0.026	0.02833
11:84208616	a	g	0.029	0.02834
12:2597284	a	g	-0.1367	0.02833
12:62215806	a	c	0.1251	0.02835
12:104171742	t	c	0.032	0.02835
14:21699069	a	c	-0.0285	0.02834
14:99539242	t	c	0.0759	0.02832
15:62073747	t	c	-0.0523	0.02833
15:72060615	a	c	-0.1794	0.02832
15:96806416	t	c	0.0256	0.02832
17:77384009	t	c	0.056	0.02832
19:41410541	t	c	0.1819	0.02833
20:42170225	t	c	0.1297	0.02832
1:63272138	a	g	0.0331	0.02836
1:115755904	t	c	0.0652	0.0284
1:175331060	a	g	-0.0963	0.02838
1:183840240	a	g	0.0599	0.02839
2:67432301	t	c	-0.104	0.02838
2:145396178	t	g	-0.0438	0.0284
2:207755702	t	c	0.052	0.02836
2:236796501	a	g	0.1519	0.02837
3:183386962	t	g	-0.0251	0.0284
4:22523225	t	c	0.0636	0.02837
4:74120910	t	c	0.0423	0.02839
4:163348035	t	c	0.0999	0.02836
4:189625369	t	c	0.1024	0.02837
5:9928862	a	c	0.052	0.0284
5:82097843	a	g	0.0262	0.02839
6:75779533	t	c	0.136	0.02836
6:120788064	a	g	0.2359	0.02839
6:129217305	t	c	-0.0341	0.02838
6:138115266	t	c	0.0244	0.02837
7:20465581	t	c	-0.0724	0.02836
7:85317938	t	g	0.0276	0.02838
7:89094980	a	g	-0.0865	0.02837
7:137535706	a	g	-0.038	0.02839
8:54005763	t	g	-0.0838	0.0284
8:119561768	a	g	-0.1009	0.02839
10:29099655	t	g	0.038	0.02836
10:44886258	t	c	-0.0356	0.0284
10:66780644	t	c	-0.0726	0.0284
11:33131407	t	c	-0.1228	0.02838
12:18044653	t	c	0.1208	0.02837
12:115424720	a	c	-0.0893	0.02836
13:76247108	t	c	-0.0489	0.02837
13:108538410	t	c	0.036	0.02838
16:86688666	t	g	-0.0673	0.02836
18:44340704	a	c	0.0304	0.0284
1:77053383	t	c	0.064	0.02841
1:170520020	a	g	0.1856	0.02841
1:187406935	a	g	0.1183	0.02841
1:199315998	t	c	-0.0271	0.02845
1:214147889	t	c	0.0241	0.02845
2:3212817	t	c	0.0288	0.02841
2:36841425	t	c	0.0363	0.02842
2:85514932	a	g	-0.1761	0.02841
2:203551359	a	g	0.1319	0.02842
3:52769047	t	c	0.0659	0.02844
3:98436645	t	c	-0.1351	0.02842
3:113991889	a	g	-0.0424	0.02841
3:145845474	t	c	0.1294	0.02843
4:80225920	a	g	-0.0263	0.02844
4:107305194	a	g	-0.1679	0.02844
4:150944318	t	c	0.1409	0.02844
5:6273680	t	c	0.084	0.02843
5:94979379	t	g	-0.0934	0.02841
6:93557373	t	c	0.1151	0.02843
6:157943200	a	g	-0.0409	0.02845
7:36772934	t	g	-0.0983	0.02844
8:59613064	a	g	-0.0243	0.02842
8:126294571	a	g	-0.0822	0.02841
8:130454474	t	c	-0.036	0.02842
9:108442155	a	c	-0.1292	0.02841
10:99067072	t	c	-0.1104	0.02844
11:28710946	t	c	-0.069	0.02841
12:59199648	a	g	0.0253	0.02844
13:62773656	a	g	-0.089	0.02843
14:43918877	t	c	0.0683	0.02845
14:71165244	t	c	0.1164	0.02843
15:74029022	a	g	-0.0706	0.02844
16:47956080	a	g	-0.0592	0.02844
18:63516969	t	c	-0.1225	0.02842
20:15064874	a	g	0.0513	0.02841
1:19838908	t	c	0.1088	0.02848
1:40922240	t	c	0.0285	0.02846
1:112663617	t	c	-0.043	0.02847
1:150564078	a	g	-0.1202	0.0285
2:116598431	t	c	-0.0372	0.0285
2:191010219	t	c	-0.093	0.0285
3:10332365	t	g	-0.0274	0.02846
3:78670479	a	g	0.0544	0.0285
4:909118	t	c	-0.0959	0.02847
4:4790416	a	g	0.0717	0.02849
4:105931075	t	c	0.1	0.02849
5:68237170	t	g	-0.0277	0.0285
5:73637343	a	g	0.1041	0.02847
5:111640746	t	c	-0.0801	0.02847
5:156669068	a	g	0.0721	0.02846
5:159836278	a	g	0.0619	0.02849
6:106763690	a	g	0.1215	0.02848
7:6335682	a	g	-0.1427	0.02847
7:27125998	a	g	-0.1036	0.0285
7:130728570	a	g	-0.0341	0.02847
8:17775893	t	c	0.1145	0.0285
9:28189782	a	g	0.1125	0.02848
9:110075437	t	c	0.0249	0.02848
10:110805015	t	c	-0.0305	0.02847
11:37402851	a	g	0.104	0.02847
12:115570046	a	g	0.0249	0.0285
14:48757374	a	g	-0.1236	0.0285
14:90167470	t	c	-0.0287	0.02847
15:39466005	a	g	-0.16	0.02847
15:92686256	a	g	0.0442	0.02846
15:93414541	a	g	-0.0603	0.02849
16:892018	a	c	0.0319	0.02849
18:54240803	a	g	0.0812	0.02847
19:36497373	a	g	-0.0881	0.02849
19:55859325	t	c	0.084	0.0285
1:8925929	a	g	0.0305	0.02852
1:27792209	a	g	0.0501	0.02851
1:29649190	a	g	0.095	0.02855
1:75236009	t	c	0.0868	0.02852
1:96597144	a	g	0.0377	0.02855
1:118062226	t	c	0.1075	0.02854
1:162750366	a	g	-0.0436	0.02855
1:166074202	t	g	-0.0668	0.02855
1:169570848	a	g	0.0378	0.02852
2:45044343	t	c	-0.1013	0.02852
2:133454475	t	g	0.2344	0.02852
3:165782232	a	g	0.0313	0.02854
3:172162553	a	g	-0.156	0.02853
4:88783438	a	g	-0.1071	0.02851
5:61049167	a	g	0.0319	0.02854
5:66219202	a	g	0.025	0.02853
5:81983638	a	g	-0.0339	0.02851
5:152170312	a	g	-0.0343	0.02855
5:158073568	a	g	-0.1362	0.02851
6:13587980	t	c	0.0357	0.02853
6:127246737	a	g	-0.0253	0.02853
7:4570523	t	c	-0.0495	0.02851
7:15409760	a	g	-0.094	0.02851
7:44783562	t	c	-0.0854	0.02853
9:89908503	a	g	-0.1061	0.02853
9:95106426	t	g	-0.0805	0.02853
10:30000844	t	g	0.0303	0.02853
10:113109415	a	g	-0.0443	0.02855
11:1681227	a	g	0.0276	0.02851
11:34398786	t	c	0.0316	0.02851
11:35557669	t	c	-0.1285	0.02852
11:46977882	a	c	0.2556	0.02855
11:86563051	a	g	-0.055	0.02855
11:128188285	a	g	0.0669	0.02852
11:130275346	a	g	-0.0478	0.02855
12:70889769	t	c	-0.1293	0.02853
12:105903369	t	g	0.1045	0.02853
12:106264483	a	g	-0.1348	0.02853
12:116876272	t	c	-0.0502	0.02853
13:24880292	t	c	-0.0327	0.02854
13:94265724	a	g	0.1388	0.02854
17:773499	a	g	0.1479	0.02854
17:55840408	t	g	-0.0911	0.02851
18:70306537	a	g	0.0311	0.02851
19:10655351	a	g	-0.0884	0.02851
20:10289371	a	g	0.0267	0.02854
1:55451872	a	g	-0.1488	0.02858
1:208632906	a	g	-0.1116	0.02859
1:234348402	a	g	0.0308	0.02856
2:51434174	a	g	0.1153	0.02858
2:60494312	t	c	0.0242	0.02856
4:23563931	a	g	-0.0304	0.02858
4:48534134	t	c	-0.0544	0.02857
5:23311018	a	g	0.0479	0.02856
5:165240677	a	g	0.1465	0.02859
6:82525249	a	g	-0.1114	0.0286
6:120080508	t	c	-0.0988	0.02857
6:169616097	t	c	0.0601	0.02859
7:94623204	a	g	-0.0719	0.0286
7:107676759	a	c	-0.1201	0.02857
8:8933944	a	g	0.0497	0.02859
8:29869046	a	g	-0.0861	0.02858
8:97609244	a	g	0.0266	0.02858
8:122624100	t	c	-0.0517	0.02857
9:32314554	a	c	-0.025	0.02858
9:105592344	t	c	0.0439	0.0286
10:123652162	a	g	0.2764	0.02858
12:93349301	t	g	-0.0243	0.0286
12:102975106	a	c	0.0256	0.02859
13:53749051	a	g	-0.0642	0.02857
15:88227214	t	c	0.1407	0.02859
15:93380914	a	g	-0.0692	0.02859
16:17725614	t	c	-0.0298	0.02857
1:115307064	t	c	-0.0628	0.02861
2:52477267	a	g	0.1033	0.02864
2:167593246	a	g	0.1093	0.02863
2:214146237	a	g	-0.0255	0.02863
2:228463942	t	g	-0.0508	0.02861
3:94090060	a	g	0.0924	0.02861
3:189138138	a	g	0.1207	0.02863
4:6130303	t	c	0.0393	0.02861
4:146309296	a	c	-0.0247	0.02862
5:42009443	t	c	0.1034	0.02863
5:52065768	a	c	-0.0282	0.02864
5:55568117	t	c	-0.084	0.02861
5:78175145	t	g	-0.0667	0.02863
5:129514221	a	g	-0.0755	0.02863
5:172197039	t	c	-0.0582	0.02861
6:67273081	t	c	-0.0285	0.02862
6:77984200	a	g	-0.1116	0.02861
7:20009460	t	c	0.083	0.02861
7:29785339	t	c	-0.0364	0.02861
8:66652689	a	g	-0.0348	0.02863
8:138851612	a	c	-0.0792	0.02863
10:6956544	t	g	-0.03	0.02864
10:13840941	t	c	0.0302	0.02864
10:14416980	t	c	0.0741	0.02865
13:68890670	a	c	-0.0769	0.02865
13:74631240	a	g	-0.0361	0.02861
15:98618660	a	g	0.0569	0.02862
15:99403952	t	c	0.0285	0.02861
16:24916658	a	g	0.1299	0.02864
16:78330014	a	g	0.0376	0.02864
17:16497688	a	g	-0.0524	0.02861
18:44233245	t	g	0.0687	0.02863
18:57386202	t	g	-0.0269	0.02864
20:44092753	a	g	-0.0973	0.02862
1:44839528	a	g	-0.0835	0.02869
1:75624465	t	c	0.057	0.02867
1:228614123	t	c	0.1965	0.02867
1:244720117	t	g	0.0533	0.02868
1:246703623	a	g	-0.0342	0.02868
2:79227243	a	c	0.0279	0.02867
2:105801932	t	g	-0.0581	0.02867
2:129771522	t	c	-0.0362	0.02867
2:208249570	t	c	-0.03	0.0287
3:24901440	t	c	-0.0724	0.02866
3:30208278	t	c	-0.0791	0.02867
4:63465489	t	c	-0.1188	0.02868
5:16821902	t	g	-0.033	0.02867
5:103257163	t	c	-0.0791	0.02866
6:29473337	t	c	-0.0851	0.0287
6:132434060	a	g	0.038	0.02869
6:164667024	a	g	0.0496	0.02868
6:166210299	a	c	-0.0629	0.02869
8:24164435	a	g	-0.0742	0.0287
9:9165805	t	g	0.0348	0.02867
10:117533271	a	g	-0.0242	0.02868
12:87656968	t	c	0.1002	0.0287
12:107807803	a	g	0.1856	0.02867
13:23085620	a	g	-0.0689	0.02868
13:40281526	a	c	0.1042	0.02869
13:99315120	a	g	0.1021	0.02866
14:48447717	a	g	0.0481	0.02869
14:48593000	t	g	-0.0755	0.02867
15:46937331	t	c	-0.1392	0.0287
16:74126326	a	g	0.0321	0.02869
17:66789959	a	g	-0.0296	0.02866
17:72347591	t	c	0.0492	0.02867
18:984865	t	c	-0.025	0.02867
18:71068832	a	g	-0.0745	0.02867
20:19108692	t	c	-0.0305	0.02868
21:18723765	a	c	0.081	0.02868
21:45698771	a	g	0.0476	0.02866
1:240917361	t	c	0.0591	0.02872
2:21189751	a	g	-0.1102	0.02871
2:25511863	t	c	-0.0619	0.02872
2:103394709	t	c	0.0663	0.02871
2:236970292	a	g	-0.1786	0.02873
3:90502860	t	c	-0.0525	0.02874
3:149784004	a	g	0.0498	0.02874
4:15474866	a	g	0.1341	0.02871
4:20622328	t	g	0.0783	0.02871
4:70565398	t	c	-0.0891	0.02872
4:108841628	a	g	-0.1051	0.02872
4:117283969	a	c	0.0264	0.02874
5:35925282	t	c	-0.0466	0.02875
6:35603589	a	g	0.1357	0.02873
6:45903525	a	g	0.0383	0.02874
6:56156656	a	g	-0.0538	0.02875
6:138913717	t	c	-0.1165	0.02872
7:29188997	a	c	0.0859	0.02872
8:120313953	t	c	0.0402	0.02872
9:8684624	a	g	0.0483	0.02872
9:82373250	a	g	0.1316	0.02871
9:87405212	a	g	-0.0366	0.02874
9:96814154	a	g	0.0826	0.02871
11:40838131	t	g	0.1071	0.02872
11:93236432	a	g	-0.0825	0.02871
11:97852498	t	c	-0.0242	0.02873
12:73825784	t	c	0.0374	0.02874
14:25223992	t	g	-0.0821	0.02874
14:47685105	a	g	-0.0857	0.02871
14:56973334	a	g	0.1355	0.02873
16:19804223	a	c	-0.0432	0.02874
18:29923645	t	c	-0.0516	0.02871
18:37305512	t	c	-0.0265	0.02872
19:42033999	a	g	0.092	0.02872
20:2042869	a	g	-0.0536	0.02872
1:91452626	a	g	-0.0794	0.02878
2:66817428	a	g	0.0639	0.02876
2:106739322	a	c	0.0604	0.02876
2:121485425	t	c	0.0271	0.0288
2:126620617	t	c	0.0983	0.02879
2:142010499	t	c	-0.0445	0.02878
3:161315352	t	c	0.0782	0.02878
4:121879386	a	g	-0.0992	0.02879
4:125542845	t	c	-0.1181	0.02879
4:189326889	t	c	0.0819	0.02878
5:22227091	t	g	0.1459	0.02879
5:111760135	t	c	-0.3747	0.02878
6:5741296	t	c	-0.06	0.02878
7:25361257	t	c	-0.0304	0.02877
7:103970510	t	c	0.0415	0.02876
8:64242750	t	c	-0.1453	0.02878
8:95778058	t	c	0.1532	0.02876
8:142201544	a	g	-0.1085	0.02877
9:119262628	a	g	-0.0498	0.02876
11:121830172	t	c	0.096	0.02879
12:15395793	t	c	0.0363	0.02876
12:125102168	a	c	0.0893	0.02876
14:97159348	t	c	0.151	0.02879
16:87025636	t	c	0.1273	0.02876
17:64337021	t	c	0.0277	0.02878
18:67214587	a	g	-0.0779	0.02876
18:68438580	a	g	-0.0451	0.02879
18:75313249	a	g	0.0692	0.02878
20:4795703	t	c	0.0436	0.02877
20:20015914	a	g	0.1609	0.02879
20:55496605	a	g	-0.0312	0.02877
1:15825195	t	c	-0.0262	0.02885
1:43915637	a	g	0.1078	0.02884
2:23536135	a	g	-0.0292	0.02883
2:155814836	t	c	-0.066	0.02882
3:143231158	t	c	-0.1095	0.02883
3:145948249	a	g	-0.0262	0.02882
3:167922478	t	c	0.0276	0.02884
4:2420428	a	c	0.0261	0.02883
4:5417658	t	c	0.2591	0.02883
4:7705796	a	g	-0.044	0.02881
4:98627275	a	g	-0.1642	0.02881
4:106921612	t	c	-0.1604	0.02884
4:160428907	a	g	-0.107	0.02881
4:171607082	a	c	-0.0741	0.02881
4:176921886	a	g	-0.1293	0.02883
4:189552815	t	g	0.0297	0.02884
5:142577296	a	g	0.033	0.02884
5:169833851	a	g	0.063	0.02883
6:14648306	a	g	0.0246	0.02884
6:96495853	t	g	-0.1056	0.02883
6:129409309	t	c	-0.4404	0.02883
6:135596920	t	c	0.073	0.02881
8:19289713	t	c	-0.0777	0.02885
8:86006835	t	g	-0.058	0.02881
8:92123208	t	c	-0.0388	0.02883
8:128127252	a	g	-0.0362	0.02885
9:10500606	a	g	0.1511	0.02884
9:99192857	t	c	0.1252	0.02885
10:636344	t	c	-0.0592	0.02883
10:29509590	t	g	-0.0376	0.02885
10:30839250	a	g	0.0747	0.02884
11:34333824	t	c	-0.0402	0.02885
12:105012132	a	g	0.1028	0.02884
12:116007222	a	g	0.0464	0.02881
13:95974576	t	c	-0.0811	0.02883
14:96130955	t	c	0.0416	0.02882
15:33915546	t	g	-0.0553	0.02881
18:55204476	t	c	0.0252	0.02885
1:53907185	a	c	0.0816	0.02887
1:76457797	t	c	0.0293	0.02889
1:169011173	t	c	0.0371	0.02886
1:214660748	a	c	-0.0306	0.0289
1:240160122	t	g	0.0247	0.02888
2:94026	a	g	0.0858	0.02889
2:32451908	t	c	0.1104	0.02888
2:194329828	t	c	-0.0314	0.02887
2:241455464	a	g	-0.0352	0.02888
3:4871598	t	g	0.0241	0.0289
3:10591412	a	c	0.1157	0.02886
3:10618892	t	c	-0.0299	0.02889
3:30200658	a	g	0.0287	0.0289
3:36185576	t	c	0.126	0.02888
3:42918238	t	c	0.0276	0.0289
3:60008794	t	g	-0.0283	0.02887
4:116389891	t	c	0.0256	0.02887
5:12202885	t	c	-0.0248	0.0289
6:31001679	a	c	-0.0981	0.02889
6:127818366	t	c	0.0399	0.02889
6:159169768	t	c	0.1062	0.02886
7:3372857	a	g	0.05	0.0289
7:25006426	t	g	0.0913	0.02889
7:151698373	a	g	0.0379	0.02888
9:26416620	t	c	0.0795	0.02889
9:75712079	t	c	-0.1258	0.0289
10:27459716	a	g	-0.1229	0.02886
10:124583073	a	g	-0.1244	0.02886
11:4596034	a	g	0.0727	0.02889
11:90110517	a	g	0.0291	0.02886
13:50718439	a	c	0.0627	0.02886
13:59006779	a	g	0.069	0.0289
13:72716732	a	g	0.0362	0.02889
13:99076965	a	g	-0.0277	0.02887
14:76010737	a	g	-0.0274	0.02887
14:84959799	a	c	0.1253	0.02889
16:8238485	t	c	-0.0689	0.02887
16:11563356	a	g	-0.0868	0.02887
17:3569254	a	g	-0.1558	0.02888
17:60498807	a	g	0.0649	0.02886
18:35755344	a	c	0.0888	0.02886
19:40352684	t	c	-0.0404	0.0289
19:54711032	a	g	-0.0374	0.02886
21:40354444	t	c	-0.0262	0.02886
1:41088427	t	c	0.0734	0.02893
1:83658852	t	c	0.1029	0.02891
1:85609906	a	g	0.0275	0.02891
1:109685630	a	g	0.0341	0.02894
1:190420761	a	c	0.1404	0.02895
2:45629053	t	c	0.1358	0.02892
2:56918215	a	g	-0.1325	0.02895
2:142508478	a	c	-0.0259	0.02891
2:152583250	t	g	-0.1061	0.02893
2:154030831	t	c	-0.025	0.02892
2:155180848	a	c	0.1098	0.02895
2:169087090	t	c	0.0801	0.02895
2:170594091	a	g	-0.0282	0.02891
3:71330231	a	g	-0.0565	0.02891
3:115616039	a	g	-0.0338	0.02892
5:17142398	t	c	0.1334	0.02891
5:142982181	a	c	0.0449	0.02893
6:65429348	a	g	-0.239	0.02891
6:93392975	a	g	-0.0913	0.02894
6:96403875	t	g	-0.0966	0.02893
6:108012464	t	c	0.0879	0.02893
7:45194666	a	g	-0.1046	0.02894
7:47469268	t	c	0.081	0.02894
7:82557330	t	g	-0.1636	0.02893
8:8230912	a	g	0.0247	0.02891
8:9587564	t	c	-0.1048	0.02891
8:22615333	t	g	0.107	0.02895
9:126889267	a	g	-0.0255	0.02894
9:130293749	t	c	-0.0954	0.02894
10:13264477	a	g	0.0276	0.02893
10:43978849	t	c	0.0966	0.02891
11:125139642	t	c	-0.1182	0.02894
12:25903900	a	g	0.1275	0.02893
12:92744722	a	c	-0.1769	0.02891
13:45421083	a	g	0.0359	0.02892
13:84476951	a	c	-0.0262	0.02891
15:31315963	a	c	-0.1312	0.02892
17:44163809	a	c	0.0245	0.02891
18:6013674	a	g	0.12	0.02895
18:53225637	t	c	0.073	0.02891
18:69666387	a	c	-0.0257	0.02892
20:40974260	a	g	0.0946	0.02895
1:59353441	a	g	0.0242	0.02899
1:91175823	a	c	0.0489	0.02896
1:159838747	a	g	0.083	0.02898
2:40026310	t	c	0.1383	0.02896
2:67724820	a	g	0.0251	0.029
2:83199637	a	g	-0.0351	0.02899
2:177440744	t	c	-0.0333	0.02896
2:238352764	a	g	0.2146	0.029
3:51811751	a	g	0.111	0.02896
3:57964901	a	c	-0.0881	0.02897
3:184215130	t	c	-0.0258	0.02898
5:57297930	t	g	-0.1112	0.02897
5:114742730	a	g	-0.0422	0.02897
8:19581069	t	c	0.0334	0.02897
9:17690052	t	g	-0.0258	0.029
9:129260257	a	g	0.0241	0.02899
10:25775465	a	g	-0.0772	0.02899
10:33477008	t	c	0.0866	0.029
10:59585037	t	g	0.114	0.02896
10:75773350	t	c	0.1063	0.02897
11:20543270	t	c	0.0361	0.029
11:79436232	a	c	-0.0939	0.029
11:96453548	a	g	-0.0393	0.02896
13:28365587	a	c	-0.1024	0.02898
14:89812658	a	g	0.0914	0.029
14:97220993	a	g	0.0248	0.02896
15:79113590	t	c	0.0852	0.02896
16:11314018	a	g	0.0427	0.02899
16:58166730	a	g	0.037	0.02898
17:28549809	t	c	0.1058	0.02899
17:78207126	a	g	0.0431	0.02898
20:42346428	a	g	-0.0549	0.029
21:34538420	a	c	0.0249	0.02899
1:22308498	a	g	0.1079	0.02904
1:22651603	t	g	-0.0337	0.02903
1:99464107	t	c	0.0805	0.02902
1:231720044	a	g	-0.049	0.02903
2:109625736	t	c	0.0409	0.02903
2:171469988	t	c	-0.028	0.02904
3:4375477	a	g	0.0505	0.02905
3:37185499	a	g	0.107	0.02902
3:72322265	t	c	0.0249	0.02901
3:172079461	t	c	-0.0425	0.02902
4:82575755	t	c	0.0501	0.02901
4:83314012	a	g	0.0485	0.02902
4:174576355	t	c	-0.1707	0.02903
5:58409273	a	g	0.0256	0.02901
5:80355777	t	c	0.0328	0.02901
5:86576255	a	g	-0.0964	0.02902
5:154007889	a	g	-0.0631	0.02904
7:1870730	a	g	0.0852	0.02905
7:36569769	a	g	0.0752	0.02901
7:105386465	t	g	0.0277	0.02902
8:34126948	t	c	-0.0598	0.02905
8:63203771	a	g	-0.0515	0.02903
8:76994597	t	c	-0.1073	0.02903
8:99306541	a	g	-0.1186	0.02901
9:134123519	a	c	-0.1094	0.02903
12:3691494	a	g	0.0326	0.02905
12:54016568	a	g	0.1083	0.02901
13:88192041	t	c	-0.0589	0.02905
15:77953878	t	c	-0.0368	0.02901
16:341120	t	c	-0.0578	0.02904
16:6856974	a	g	-0.0254	0.02901
17:17016607	t	g	-0.1888	0.02901
17:35189931	a	g	-0.0783	0.02904
21:39379737	a	g	0.1069	0.02901
1:59575606	a	c	0.0304	0.02909
1:107057724	t	c	-0.0243	0.02909
1:203207520	t	c	0.0387	0.02908
1:241587219	t	c	0.0948	0.0291
2:75373057	a	g	-0.0715	0.02906
3:30672362	t	c	0.027	0.02909
3:96899825	a	c	0.1282	0.02908
4:23974502	a	g	0.0989	0.02907
4:163541550	t	c	-0.1425	0.02909
4:181183410	a	g	-0.0869	0.0291
6:3900114	a	g	-0.0481	0.02909
6:99673676	a	g	-0.0284	0.02909
8:14388093	t	g	0.0312	0.02907
8:117025496	t	c	0.0617	0.02906
9:75710330	a	c	0.1073	0.02909
9:88028987	a	g	-0.026	0.02906
10:126007929	t	c	-0.0614	0.02907
11:11036092	t	c	0.0296	0.02906
11:117526440	a	g	-0.081	0.02906
11:128763657	a	g	-0.0589	0.02906
12:68794892	t	c	-0.0314	0.02908
13:98684307	a	g	0.0382	0.02908
14:23098433	a	g	-0.0307	0.02907
14:81582141	t	c	-0.2107	0.02907
14:89640137	t	c	-0.0276	0.02907
16:81032065	t	c	-0.028	0.02908
17:21155951	t	c	-0.0274	0.02906
17:45300218	t	c	0.0248	0.02909
19:8950086	t	c	0.0441	0.0291
19:36636358	t	c	-0.0526	0.02907
1:15745254	t	c	-0.0271	0.02913
2:85592759	t	c	-0.0492	0.02913
2:115295816	a	g	-0.0269	0.02915
3:11894171	t	c	0.0482	0.02913
3:26577972	a	g	-0.0249	0.02914
3:34845974	t	c	0.0467	0.02912
3:189049766	a	g	-0.0707	0.02914
3:194732497	t	c	0.1454	0.02915
4:44885935	t	c	-0.131	0.02914
4:126459060	t	c	-0.1133	0.02914
4:149216907	t	c	0.0427	0.02913
5:5230526	a	g	-0.0302	0.02913
5:26937771	a	c	-0.0397	0.02912
5:73509753	a	g	0.0273	0.02912
5:87115669	t	c	-0.0977	0.02911
5:138300241	t	c	0.1321	0.02912
5:145412229	a	g	-0.0319	0.02912
6:41599903	t	c	0.062	0.02914
6:159942655	a	g	-0.1033	0.02914
7:15162498	a	c	-0.05	0.02914
7:30425784	t	c	0.0942	0.02914
7:98411804	a	g	0.0257	0.02913
8:62490423	t	c	-0.034	0.02914
9:77271389	t	c	-0.0498	0.02913
9:112432980	t	c	0.1103	0.02912
10:99394543	t	g	0.3648	0.02911
10:114131401	a	g	-0.0626	0.02913
12:77307618	t	g	0.0387	0.02913
13:47428611	t	c	-0.0266	0.02913
14:59895044	t	c	-0.0396	0.02911
14:63764057	a	g	-0.1254	0.02912
14:85422568	a	c	-0.16	0.02915
17:21198405	t	c	-0.0296	0.02914
17:67825070	a	g	-0.1042	0.02914
18:26283452	a	g	0.0801	0.02914
18:65205249	t	c	0.0242	0.02915
19:17307813	a	g	-0.0588	0.02913
1:199805606	a	g	0.0917	0.02917
1:203732263	t	c	0.0709	0.02918
2:197219009	a	c	0.1349	0.02918
3:64787046	a	g	-0.1174	0.02919
4:30661833	a	g	0.1423	0.0292
4:65606140	a	g	-0.0895	0.02918
7:25198293	t	c	0.1174	0.02916
7:37370830	t	g	-0.0271	0.02919
8:41376670	t	c	-0.1358	0.02917
9:131582671	t	c	-0.0851	0.02919
10:50251896	t	c	0.0906	0.02916
12:118443870	a	g	0.0753	0.02918
13:39187462	t	g	-0.0328	0.02917
13:74265248	a	g	0.0612	0.02917
14:95976723	a	g	0.0601	0.02916
15:54446738	t	g	0.0276	0.02919
17:55516814	a	g	-0.0307	0.02919
18:3116682	a	g	-0.0929	0.02916
18:29910068	a	g	-0.1657	0.02917
1:18404949	a	g	0.0856	0.02925
1:68594365	t	c	0.1606	0.02923
1:86935293	a	g	-0.0351	0.02925
1:187411436	t	c	0.0847	0.02921
1:203377853	t	c	-0.062	0.02922
1:236542636	t	c	-0.0341	0.02923
2:21181686	a	c	-0.0317	0.02923
2:181287274	a	g	0.1836	0.02923
2:184015103	t	g	-0.1437	0.02922
3:60664736	t	c	0.0964	0.02924
4:76574328	a	g	0.1086	0.02925
4:154534858	t	c	0.1251	0.02922
5:39184620	t	c	-0.1365	0.02921
5:99096882	t	c	0.1178	0.02925
6:220116	a	g	0.0634	0.02923
6:445982	t	c	0.0465	0.02924
7:21654602	t	c	0.0239	0.02924
7:105790094	t	c	0.0256	0.02922
8:16911360	a	g	0.0516	0.02922
8:19123595	t	c	-0.0553	0.02923
8:57732790	a	g	0.0429	0.02921
8:66353843	t	c	0.1216	0.02922
8:76596924	t	g	-0.1301	0.02921
10:10874936	a	g	-0.0974	0.02922
11:12762901	t	c	0.145	0.02923
11:59200542	t	c	0.0299	0.02923
11:102941613	t	c	-0.107	0.02921
12:12235866	a	g	0.026	0.02923
12:70099449	a	g	-0.0516	0.02923
14:33817677	t	g	0.0358	0.02924
14:89618465	t	c	-0.1099	0.02923
15:92607364	t	g	0.0589	0.02921
16:27085164	t	c	-0.0925	0.02923
17:8880878	a	g	0.0508	0.02921
18:3503820	a	g	-0.0317	0.02921
18:23405689	t	c	0.0248	0.02922
20:9491531	a	g	-0.0313	0.02923
20:31469575	a	g	0.0731	0.02922
1:61927736	t	g	-0.0487	0.02926
1:175875425	a	g	-0.0241	0.02926
1:179267062	a	g	-0.1108	0.02929
1:188147801	a	g	0.0528	0.02928
1:233793393	a	g	0.0647	0.02928
2:65526306	a	c	0.1327	0.02928
2:144081203	t	c	-0.0331	0.02926
2:238692031	t	c	-0.1264	0.02926
3:5056536	a	g	0.0322	0.02928
3:13118676	a	g	0.0263	0.02928
3:163131756	t	c	0.1234	0.02928
4:25846373	t	c	0.0278	0.02929
4:46876949	t	c	0.073	0.02927
4:96933553	t	c	0.0641	0.02927
4:163339349	a	c	0.1557	0.02929
5:60194669	a	g	0.1186	0.02926
5:108981886	a	g	-0.0655	0.02927
5:171268203	t	c	0.0312	0.02929
6:12224531	t	c	0.024	0.0293
6:46722334	t	c	-0.0281	0.02929
6:131330913	t	c	0.0729	0.0293
7:15846289	t	c	0.1845	0.0293
7:87752528	t	c	-0.0245	0.0293
7:152459687	a	c	-0.044	0.02928
8:21706992	a	g	-0.1015	0.02929
8:40790703	a	c	-0.0427	0.0293
8:104144765	t	c	0.0259	0.0293
8:127145456	t	g	0.0729	0.02929
10:18776361	t	g	-0.0865	0.02927
10:29280623	a	g	0.0593	0.02929
11:58435947	a	c	0.1699	0.02926
11:83653552	t	g	0.0383	0.02926
12:86796990	t	c	-0.0524	0.02928
12:114738303	t	c	0.1319	0.02927
12:129008258	a	g	-0.0531	0.02929
13:58183358	a	g	0.0814	0.0293
15:72401067	t	c	0.0808	0.02928
15:93477247	a	g	-0.0444	0.0293
17:46930251	t	c	-0.0862	0.02927
18:50873369	t	c	-0.0579	0.02926
19:328666	t	c	0.1103	0.0293
19:30068103	t	c	0.0874	0.0293
19:50711801	a	c	-0.0706	0.02927
20:5649323	a	g	0.1086	0.02927
21:27879388	t	c	0.0285	0.02926
21:39067263	a	g	-0.0768	0.0293
1:5814220	t	c	0.1856	0.02932
1:61950970	a	g	0.0304	0.02931
1:80892316	a	g	-0.1679	0.02934
1:113370008	a	c	0.0432	0.02933
2:25108840	t	g	0.1687	0.02932
2:44595645	a	g	-0.2299	0.02933
2:45500352	a	g	0.1041	0.02933
2:137348398	a	g	0.0405	0.02934
2:161393558	a	g	-0.1328	0.02933
2:239525849	t	c	0.0779	0.02932
3:11230915	a	g	-0.0574	0.02933
3:174767598	a	g	-0.06	0.02934
3:191322320	t	c	-0.0272	0.02931
4:97799474	a	g	0.1516	0.02935
5:86453730	a	g	0.164	0.02935
5:142851247	t	c	-0.0267	0.02932
6:7020310	t	c	-0.1885	0.02933
6:10758957	t	c	0.0423	0.02931
6:11734862	a	g	-0.0243	0.02932
6:157448245	a	g	-0.0545	0.02933
6:163479789	a	g	-0.0324	0.02931
7:4500723	a	g	-0.0241	0.02931
7:21892321	a	g	-0.0425	0.02932
7:109088726	a	g	0.0319	0.02932
7:127258647	a	g	-0.1192	0.02933
7:155622854	a	g	0.0631	0.02934
8:111856824	a	g	-0.1008	0.02933
8:134745272	t	c	0.0949	0.02932
9:81553624	a	g	-0.0636	0.02932
9:136517146	a	c	-0.1014	0.02931
10:25261805	a	g	-0.069	0.02933
10:49670728	t	c	0.1042	0.02934
11:84880169	a	g	-0.0752	0.02932
11:90810482	t	g	-0.0918	0.02932
12:105941935	a	g	0.0913	0.02932
12:107935661	a	g	0.1093	0.02933
14:33281042	a	g	0.0266	0.02933
14:97568202	t	c	0.0261	0.02932
15:81064157	a	g	-0.1124	0.02932
15:95089044	a	c	-0.0318	0.02933
16:27467337	t	g	-0.0361	0.02933
16:54000198	t	c	-0.1168	0.02934
18:13241215	t	c	-0.0406	0.02934
18:13584400	a	g	0.0269	0.02932
18:30182495	a	g	-0.1043	0.02931
2:97849617	a	g	0.034	0.02939
2:178099333	t	c	-0.1004	0.02938
2:182634506	a	g	-0.1373	0.0294
2:206429322	a	g	0.0515	0.02937
3:73974415	a	c	0.0333	0.02936
3:89660020	t	c	0.0422	0.02936
3:109649835	t	c	-0.103	0.02937
3:127072087	a	g	0.0466	0.0294
3:146057592	a	g	-0.0735	0.02937
4:103069644	a	c	0.1482	0.0294
4:129681603	t	c	0.2107	0.02936
5:1513016	t	c	-0.0925	0.02936
5:19674591	t	g	0.0995	0.02936
6:67405337	t	c	-0.0243	0.02936
6:110733646	a	g	-0.0814	0.0294
6:132149421	t	c	-0.1042	0.02937
7:51848170	a	c	0.0243	0.02939
7:70043551	a	g	0.0322	0.0294
7:105679812	t	c	-0.067	0.0294
9:110694208	t	g	-0.0271	0.02937
10:92678059	a	g	0.029	0.0294
10:126930595	t	c	0.0255	0.02938
10:130371494	a	g	0.0929	0.02936
11:6351199	a	g	-0.0975	0.02937
11:16270469	t	c	-0.1146	0.02936
11:61960675	t	c	-0.0683	0.0294
11:113871405	t	c	-0.0787	0.02939
11:134160054	t	c	0.0245	0.02937
12:218719	t	c	0.0269	0.02939
12:10629511	t	c	0.1378	0.02937
12:19933760	t	c	0.0392	0.02938
12:20319757	a	g	-0.1353	0.02937
12:25521749	a	g	-0.0305	0.02937
12:74953467	t	c	0.1225	0.02938
12:85024293	a	c	-0.1137	0.02936
12:95322953	a	c	-0.0326	0.02937
12:96307478	t	c	0.0503	0.02937
12:97152153	t	c	-0.0975	0.0294
12:106863633	t	c	-0.1087	0.02939
12:108694678	t	c	0.0628	0.02937
13:40302944	a	g	-0.0817	0.02939
14:57731669	a	c	-0.1205	0.02937
14:95336703	t	c	0.0317	0.02936
15:74084488	t	c	0.0963	0.0294
15:75270654	t	c	0.0639	0.02939
15:95553638	t	c	0.1161	0.02939
17:1767660	a	g	0.0626	0.02936
17:7053580	t	c	0.0352	0.02936
18:52758796	a	g	-0.0755	0.02937
18:59481081	t	c	0.0243	0.02937
19:36010995	t	g	0.027	0.0294
1:111945365	t	c	0.0725	0.02942
1:158030644	t	c	0.1405	0.02943
1:200190274	a	g	0.094	0.02943
1:213531585	a	c	0.1263	0.02942
2:74279808	t	c	0.1447	0.02944
2:119512336	a	g	-0.0366	0.02942
2:141438321	a	g	0.1387	0.02944
2:241104355	a	g	0.075	0.02943
3:68584568	a	g	0.1665	0.02944
3:101183235	a	c	-0.0834	0.02944
3:191842822	t	c	0.0351	0.02941
4:23408210	a	g	-0.1178	0.02944
4:64116689	a	g	0.03	0.02942
5:37917361	t	c	-0.0387	0.02942
5:88052617	t	g	-0.08	0.02943
5:178777669	a	g	-0.1592	0.02944
6:15358457	t	g	-0.0583	0.02942
6:100178184	t	c	-0.0964	0.02944
6:141752455	a	g	0.0894	0.02942
8:31244596	a	g	0.1311	0.02943
8:57125270	t	c	-0.0308	0.02943
8:110968433	t	g	-0.0535	0.02943
10:120226179	a	g	-0.0923	0.02942
11:20234358	a	c	0.0324	0.02944
11:82915798	a	g	-0.1398	0.02943
11:101184569	a	g	-0.1293	0.02944
12:32210413	a	g	-0.0308	0.02942
12:98029804	t	g	-0.0877	0.02944
15:81610453	a	c	0.0784	0.02941
15:99930228	t	c	-0.0533	0.02943
16:51803936	t	c	-0.025	0.02944
17:9709793	a	g	0.0262	0.02945
1:184957020	a	g	0.1236	0.02948
1:195561843	a	g	0.0265	0.02946
2:48308846	a	g	-0.0374	0.02949
2:180161535	t	c	0.0839	0.02948
2:190975355	t	c	-0.0774	0.02949
2:222845972	t	c	-0.0733	0.02948
3:19547575	a	g	-0.0499	0.02947
3:116706787	a	g	-0.0659	0.02948
3:133696602	t	c	0.039	0.0295
3:154831984	a	c	-0.1049	0.02948
3:156925465	a	g	0.1067	0.02947
4:24996270	a	g	0.027	0.02947
4:68518289	a	g	-0.1048	0.02948
5:65536353	a	g	-0.0392	0.02948
5:131437532	a	g	-0.0484	0.02946
5:167434397	a	g	0.0555	0.02947
6:2791969	a	g	0.0298	0.02948
6:37519372	t	c	0.0291	0.02946
6:76133376	a	g	-0.0252	0.02949
6:92721497	a	g	0.028	0.02947
7:142953089	a	g	-0.1307	0.02946
8:2401143	t	c	-0.0269	0.02948
8:94908847	t	c	-0.0281	0.02946
8:122336992	a	g	-0.0771	0.02947
10:23550060	a	g	-0.0982	0.0295
11:94118511	a	g	0.0287	0.0295
12:54867626	t	g	0.0442	0.02946
12:56973373	a	g	0.0359	0.02949
13:28216161	a	g	-0.0678	0.0295
13:64635938	a	g	-0.0258	0.02947
13:81735793	a	g	0.0611	0.02948
15:47063254	a	g	-0.0889	0.0295
15:73876481	t	c	0.1249	0.02949
16:27827090	a	c	0.025	0.02947
18:455771	t	g	-0.0681	0.02946
18:8554160	a	g	-0.0859	0.02948
19:58786953	t	c	-0.0288	0.02948
20:13625793	t	c	0.0261	0.0295
20:38897655	a	g	-0.0257	0.02946
20:55369021	a	g	0.1218	0.02948
1:3300807	t	c	-0.0258	0.02955
1:155531056	a	g	-0.027	0.02952
1:201442988	t	c	-0.1295	0.02952
1:238192331	t	c	-0.2206	0.02953
2:7955287	a	g	-0.0676	0.02955
2:114063686	t	c	0.0874	0.02954
2:239007209	t	c	0.0342	0.02953
3:64478133	t	c	-0.0284	0.02951
3:134018297	a	g	-0.1494	0.02952
4:95853112	a	g	-0.072	0.02953
4:125777432	t	g	0.1575	0.02955
5:9861402	a	g	0.0263	0.02955
5:144579275	t	c	0.0847	0.02955
6:39370670	a	g	0.0385	0.02954
6:50939470	a	g	-0.3159	0.02953
6:67024315	t	g	0.0314	0.02954
6:72907197	t	c	-0.0363	0.02951
6:88907127	a	g	0.0689	0.02955
6:130049545	t	g	0.0493	0.02953
7:46643560	a	g	0.0809	0.02951
7:115999842	a	g	-0.0243	0.02953
8:2587136	t	c	-0.0618	0.02951
8:6145590	a	g	-0.0296	0.02951
8:93108630	t	c	-0.1618	0.02954
8:113472138	t	c	0.0856	0.02955
9:989101	t	c	-0.1059	0.02952
10:113756517	t	c	-0.0316	0.02953
11:13957152	a	g	-0.1077	0.02952
11:115143723	a	g	0.1396	0.02953
12:4126872	a	g	-0.0555	0.02954
12:7270777	t	c	0.0632	0.02953
12:22298912	t	c	-0.0391	0.02952
12:64315947	t	c	0.1347	0.02951
13:106888479	t	c	-0.0723	0.02953
15:36201145	a	g	0.0415	0.02955
15:100824139	t	c	-0.0871	0.02954
16:28123410	a	g	-0.1199	0.02951
17:46633974	t	c	0.0518	0.02952
20:3091270	t	c	0.044	0.02953
20:7560073	a	g	-0.035	0.02951
1:62106262	t	c	-0.0902	0.02959
1:168738837	t	c	-0.1073	0.02959
1:211224164	a	g	0.0266	0.02959
1:216942488	t	c	-0.0285	0.0296
2:3669737	t	c	-0.0905	0.02957
2:86451744	a	g	0.0658	0.02957
2:141348745	a	g	0.0278	0.02957
3:69540246	a	g	0.0738	0.02958
3:112878332	a	g	0.1284	0.02959
3:187888335	t	g	0.0248	0.02956
4:21728085	a	g	-0.1488	0.02958
4:56548407	a	g	-0.0261	0.02957
4:99734238	a	g	0.0286	0.0296
6:12262965	t	c	-0.0594	0.02957
6:138343019	a	g	0.0279	0.0296
7:24353023	a	g	-0.087	0.02956
7:157911633	a	c	-0.0694	0.0296
8:11301733	a	g	0.089	0.02957
9:13666889	a	g	0.0696	0.02959
10:11824544	a	g	-0.1059	0.02958
10:119394563	a	g	-0.1566	0.0296
11:122660527	a	g	-0.0273	0.02959
15:66961113	a	g	-0.037	0.02958
16:13676169	a	g	0.0496	0.02956
16:84641337	t	c	0.0518	0.02959
17:5113423	a	g	0.0244	0.02959
17:14206362	t	c	-0.0255	0.02957
18:65741521	a	g	-0.0601	0.02958
18:66775112	t	c	-0.0715	0.02956
19:7168806	a	g	0.0277	0.02959
19:13896538	a	g	-0.1365	0.02957
19:38760692	a	g	0.0338	0.02959
20:3154420	t	c	-0.1482	0.02957
1:59611918	a	g	-0.0976	0.02963
1:93899133	t	c	0.027	0.02963
1:104372566	t	c	-0.145	0.02961
1:205467569	t	c	0.1081	0.02962
1:242062846	t	c	0.0685	0.02962
2:4427155	a	g	0.048	0.02961
2:100141028	t	c	-0.0406	0.02965
3:7372865	t	c	0.0578	0.02961
4:95009822	t	c	0.0795	0.02964
5:55969444	t	g	0.0298	0.02965
6:6681773	a	g	-0.1311	0.02964
6:101127474	t	c	-0.1122	0.02962
6:153671528	a	g	-0.0905	0.02964
6:163897983	a	g	0.1043	0.02961
7:34106286	t	c	-0.0575	0.02963
8:76987864	a	g	0.1291	0.02965
8:104525805	t	c	-0.033	0.02965
9:71800760	t	c	0.0872	0.02964
10:13582516	a	g	0.0317	0.02963
10:17597653	a	g	0.1025	0.02963
10:29207801	a	g	0.0634	0.02963
10:80456729	a	g	-0.1166	0.02964
10:93162301	a	g	0.107	0.02964
11:97091448	a	g	0.0529	0.02963
11:113384498	a	g	-0.0729	0.02965
12:28307717	t	c	-0.0265	0.02963
12:103411224	t	c	-0.0649	0.02963
13:42077509	t	c	-0.1333	0.02964
13:66524333	a	c	0.1296	0.02964
13:75938687	t	c	-0.0779	0.02961
13:98149202	t	c	-0.1053	0.02965
15:57871507	t	c	0.0588	0.02964
15:100489645	t	g	0.1269	0.02963
17:6998314	t	c	0.0374	0.02961
17:37340336	a	g	0.101	0.02965
18:65542937	a	g	0.0271	0.02965
20:914649	t	c	0.0451	0.02964
1:70183979	a	g	0.0891	0.02967
1:83952072	a	g	0.0754	0.0297
1:234553369	a	g	0.047	0.02968
1:235040835	a	g	0.0596	0.02967
1:242907138	t	c	0.0625	0.02969
2:12388506	t	c	0.1799	0.02969
2:75149157	a	g	0.0957	0.02967
2:204108527	t	c	0.0768	0.0297
2:223540799	a	g	0.0945	0.0297
3:52492601	t	c	-0.0708	0.02969
3:78259555	t	c	0.0791	0.02968
3:82905733	t	c	-0.0592	0.02966
4:31538842	a	c	0.07	0.02967
4:78196966	a	g	0.1058	0.02968
4:123783387	a	g	-0.0324	0.02966
5:148932168	t	g	-0.027	0.02966
6:90378273	t	c	0.1202	0.0297
6:100228101	t	c	0.1077	0.02967
6:116552868	a	g	0.0713	0.02969
6:145523237	a	g	-0.0442	0.02966
6:164546284	a	g	0.0971	0.02968
7:44388420	t	c	0.1271	0.02969
7:157202934	t	c	-0.0884	0.0297
8:130991758	a	g	0.1237	0.0297
9:78701451	t	c	-0.0914	0.02969
10:11444792	t	c	-0.0573	0.02967
10:48431204	a	c	-0.1283	0.02968
10:92190034	a	c	-0.1378	0.02969
11:57549608	t	c	0.1246	0.02968
12:12770394	t	g	-0.0535	0.02966
12:58753187	a	g	0.0318	0.0297
12:61861552	t	c	0.1106	0.02968
12:62618645	a	g	0.0757	0.02966
13:65441308	a	g	0.1213	0.02966
14:62756625	a	g	-0.0311	0.02969
16:80554865	t	c	-0.0689	0.02967
17:35111524	t	c	-0.025	0.02967
17:72573151	t	g	-0.0256	0.02967
18:19666987	a	g	-0.1066	0.02967
19:13359428	a	g	0.0254	0.02967
1:40151368	a	g	0.107	0.02973
2:12051350	a	g	-0.0602	0.02973
2:79317044	a	g	-0.0849	0.02973
2:170234040	a	g	0.0284	0.02972
3:12506639	t	c	0.0829	0.02973
3:16236296	a	g	-0.066	0.02971
3:159634474	a	g	-0.0243	0.02972
5:60174610	t	c	-0.1342	0.02975
5:108633544	a	c	-0.1372	0.02973
6:91560117	t	c	-0.0513	0.02974
6:139347095	t	c	0.1058	0.02973
7:126481752	a	g	0.1321	0.02975
8:40342837	t	c	0.1084	0.02974
8:139064288	a	g	-0.0445	0.02971
9:782864	a	g	-0.087	0.02975
9:132312339	t	c	-0.0764	0.02971
10:81772640	t	c	0.0734	0.02974
11:21611895	t	c	-0.0275	0.02974
12:104802802	a	g	0.0552	0.02971
12:117929401	t	c	-0.0552	0.02974
13:43790913	a	g	-0.0263	0.02974
14:53475025	t	c	-0.0606	0.02972
16:25223738	t	c	-0.0493	0.02973
17:7950826	t	c	-0.1695	0.02971
20:43030956	t	c	0.0284	0.02974
21:46664698	a	g	-0.0871	0.02971
1:9612134	t	c	0.0749	0.02979
1:19547704	a	g	0.0615	0.02977
1:20876868	a	g	-0.1096	0.02979
1:171402862	t	c	-0.0324	0.02979
2:9413213	a	g	-0.0434	0.0298
2:56158646	t	c	-0.0246	0.02977
2:144691346	t	c	-0.0257	0.0298
3:134231378	a	c	0.147	0.0298
3:140025865	t	c	-0.104	0.02979
3:143037615	t	c	0.1978	0.02979
3:188892985	t	c	0.0847	0.02977
4:38551204	t	c	0.0358	0.0298
4:184264239	t	c	0.0417	0.02977
4:185240111	a	g	-0.0941	0.02979
4:187447839	a	g	-0.0334	0.02978
5:116254291	a	g	0.036	0.02977
5:165577637	a	g	-0.1247	0.02976
6:22344053	t	c	0.1059	0.02976
6:153701111	a	g	0.0278	0.02978
7:24035127	a	c	-0.0281	0.02977
7:147878745	t	c	0.0825	0.02976
8:73869862	t	c	0.0748	0.02978
8:80766354	a	c	0.0245	0.02979
8:127047017	a	g	0.0652	0.02977
9:28110625	t	c	-0.0478	0.02978
9:127220952	t	c	-0.0265	0.02977
10:118147085	t	c	-0.2438	0.02978
11:120330904	a	g	0.0721	0.02978
12:30644401	a	g	0.0307	0.02977
12:57629608	a	g	0.0691	0.02979
12:104846282	a	g	0.0824	0.02976
12:126086748	t	c	0.0251	0.0298
13:21799261	a	g	-0.0409	0.02977
13:101623180	t	g	-0.0545	0.02979
13:108276249	t	c	-0.0758	0.0298
14:62510006	t	c	0.068	0.0298
15:89238184	t	c	0.0306	0.02977
16:3993154	a	c	0.042	0.02979
17:75647378	a	g	-0.0275	0.02978
17:76224005	t	c	-0.1089	0.02979
19:56345217	a	g	0.0617	0.02978
20:17287291	a	g	0.1133	0.02978
20:39986540	a	g	-0.0935	0.02976
1:7288384	t	c	0.0245	0.02982
1:88059754	t	g	0.0802	0.02985
1:213851596	a	g	-0.1035	0.02985
2:9947370	t	c	-0.1365	0.02984
3:30646544	t	c	0.1065	0.02981
3:77241956	t	c	-0.0281	0.02984
3:174975654	a	g	-0.0436	0.02985
3:184366233	a	g	-0.1344	0.02983
3:187322650	t	g	0.0259	0.02982
4:55760556	a	g	0.1348	0.02981
4:57597722	t	c	0.0271	0.02981
4:63479520	a	g	0.0358	0.02983
4:104458769	t	g	-0.0282	0.02985
4:131122887	a	g	0.0503	0.02985
4:155027927	a	g	-0.026	0.02981
4:164409621	a	g	-0.0248	0.02982
4:187365864	t	c	0.0449	0.02982
5:22461024	t	g	-0.0933	0.02982
5:25676377	a	g	0.0299	0.02981
5:92340826	a	c	-0.0831	0.02982
5:155054995	t	g	-0.0863	0.02981
6:17317891	a	g	0.0294	0.02982
8:118522218	a	g	-0.0545	0.02985
9:96402368	a	g	-0.1	0.02982
9:104142941	a	c	0.0245	0.02984
10:93649695	t	c	-0.0515	0.02981
10:129384915	t	c	-0.0859	0.02982
10:133565511	t	g	0.0386	0.02982
11:118697012	a	g	-0.0252	0.02982
11:123977409	a	g	0.0635	0.02981
12:3289484	t	c	0.1009	0.02985
12:97477577	a	g	-0.0691	0.02982
13:59668038	a	g	0.0683	0.02985
13:107082283	t	g	0.0518	0.02985
14:23920281	a	g	0.0489	0.02983
14:93575678	t	c	-0.0984	0.02985
16:28989633	t	c	0.0607	0.02983
17:74026646	t	c	-0.0603	0.02985
1:11097548	a	g	-0.0843	0.02987
1:166459285	a	g	-0.051	0.02989
2:65092202	t	c	-0.0376	0.0299
2:142212674	a	c	0.0413	0.02986
2:226350603	a	g	-0.0615	0.02988
3:10758349	a	g	0.0419	0.02986
3:69869915	t	c	0.1174	0.02987
3:72197172	t	c	-0.114	0.02988
3:107678876	t	c	0.0949	0.02989
3:133365627	a	g	-0.0897	0.02988
4:253881	t	c	0.0568	0.02989
4:67865468	a	g	0.1202	0.02988
4:127352265	t	c	-0.0743	0.02987
4:160871856	a	g	-0.1444	0.02988
5:167338028	a	g	0.1076	0.02986
6:52444283	a	g	-0.0362	0.02988
6:138670534	t	c	-0.1178	0.02989
7:50456914	a	g	-0.1146	0.02986
7:106181490	a	g	-0.0808	0.02988
9:128873580	a	g	0.0291	0.02988
10:11182161	a	g	0.0696	0.02986
10:19569100	t	g	0.1356	0.02987
10:129807224	t	c	0.1303	0.0299
11:36836727	a	g	-0.1187	0.0299
12:10608634	a	g	-0.0639	0.02986
12:19039235	a	g	0.0405	0.02987
12:48150409	a	g	-0.1091	0.0299
12:55404153	t	c	-0.0395	0.02986
14:25149152	a	g	0.1214	0.0299
14:83942633	t	c	-0.0537	0.02986
16:16941693	t	c	0.0572	0.02988
16:22407817	t	c	-0.0919	0.02988
16:83659814	t	c	-0.0429	0.02987
17:31820824	t	g	-0.0415	0.02988
17:57020773	t	c	-0.1019	0.02987
20:17622385	a	g	-0.0336	0.02986
20:19006113	a	c	-0.0636	0.02988
21:17337406	t	g	0.0353	0.02987
1:13946586	a	g	0.0259	0.02993
1:14158117	t	c	0.0295	0.02993
1:166999154	a	g	-0.0413	0.02994
1:181022390	t	c	-0.026	0.02992
1:238489547	a	g	-0.2011	0.02993
2:102717743	a	g	-0.0608	0.02992
2:118860471	t	c	0.0241	0.02995
2:134602924	t	c	-0.0319	0.02991
2:227685436	t	c	0.0676	0.02991
3:23786359	a	g	0.1036	0.02991
3:113962275	a	c	-0.0247	0.02994
4:7505199	a	g	-0.0925	0.02993
4:71202513	a	g	-0.0248	0.02993
4:175009726	a	g	-0.0594	0.02995
4:175354975	t	c	0.1295	0.02991
5:122629266	t	c	0.0333	0.02993
5:174863905	t	c	-0.0248	0.02991
5:177781855	t	c	-0.0897	0.02991
5:178739016	a	g	-0.0342	0.02993
6:133594363	t	c	0.1185	0.02994
6:139184274	t	c	0.0616	0.02992
6:164107529	a	g	0.036	0.02992
7:5315382	a	c	0.1061	0.02993
7:48858844	t	g	-0.0259	0.02994
7:95142470	t	c	-0.1099	0.02991
7:133255385	t	c	-0.0785	0.02993
8:21674737	t	c	-0.0443	0.02993
8:59717713	a	c	0.1306	0.02994
8:135486506	t	g	0.0262	0.02993
9:7585374	t	c	0.1017	0.02991
9:24272253	a	c	-0.0726	0.02992
10:19822478	a	g	-0.2452	0.02992
10:92976570	a	c	0.0513	0.02991
10:114900499	a	g	-0.0259	0.02991
11:21111071	a	g	0.0538	0.02994
13:45381353	a	g	-0.0665	0.02992
13:67471878	a	g	-0.0747	0.02992
13:91190991	a	c	0.1308	0.02993
15:35148249	a	g	-0.065	0.02991
15:46029293	a	g	-0.0971	0.02993
17:18666687	t	g	0.0645	0.02992
17:25417733	a	g	0.042	0.02994
17:38311433	t	c	-0.0883	0.02993
19:16814740	t	c	-0.0344	0.02994
19:38530311	a	g	-0.0383	0.02992
20:33405310	a	c	0.1362	0.02993
1:242575590	a	g	-0.1328	0.02997
2:209880279	a	c	-0.1502	0.02998
3:37550956	a	g	-0.0735	0.02997
3:68558687	a	g	-0.1083	0.02997
3:116007466	t	c	0.1181	0.02997
3:131755693	a	g	0.0301	0.02998
3:136265134	a	g	-0.063	0.02998
4:5755032	t	c	0.0856	0.02999
4:105567061	a	c	-0.1148	0.02996
4:118193083	a	c	-0.1344	0.02999
4:121703340	t	c	-0.1337	0.02999
5:133109082	t	c	0.1031	0.03
5:160988765	a	g	0.0628	0.02997
6:14182642	t	c	0.2846	0.02999
6:38659667	a	g	0.111	0.02999
7:29030479	a	g	0.1406	0.02996
8:31787081	a	g	-0.1147	0.02999
8:72045541	a	g	-0.0243	0.02997
8:97597939	a	g	0.0688	0.02998
8:144517501	a	g	0.096	0.02998
11:57608553	a	g	-0.1206	0.02996
11:119604844	a	c	-0.0724	0.02998
12:7794774	t	g	-0.0274	0.02996
12:14335721	t	c	-0.0755	0.02996
13:77571278	t	g	-0.0341	0.02999
13:101606100	t	c	-0.0417	0.03
14:41201379	a	g	0.1046	0.03
17:55811076	a	g	-0.0513	0.02997
17:78850931	a	g	-0.0276	0.02999
18:56220197	t	g	-0.031	0.02997
19:56426756	a	g	-0.1244	0.02997
20:56258097	t	c	0.0941	0.02998
1:169510233	a	g	-0.0252	0.03003
1:230690683	t	g	0.0278	0.03004
2:76987914	t	c	-0.0757	0.03005
2:161371892	t	g	-0.0748	0.03001
3:124019467	a	g	0.0507	0.03001
3:194816029	a	g	-0.0904	0.03002
4:171238920	a	g	-0.0589	0.03005
5:5316866	t	c	0.0264	0.03003
5:32462689	t	c	0.0885	0.03005
5:72550574	a	g	0.1456	0.03004
6:17839423	t	g	-0.0294	0.03003
6:50227659	t	c	-0.0455	0.03002
7:90285311	t	c	0.0824	0.03001
9:116685592	t	c	-0.1047	0.03001
10:97645188	t	c	0.0622	0.03003
10:101673459	t	c	0.0513	0.03003
11:2536363	a	c	0.0378	0.03005
12:107827695	t	c	0.0886	0.03005
12:127634782	a	g	0.0383	0.03005
13:90090380	t	c	-0.0266	0.03004
13:104379587	a	g	-0.1367	0.03003
15:54714025	a	c	-0.0284	0.03004
16:26269849	a	c	0.0268	0.03004
16:80925263	t	g	-0.0472	0.03005
16:89912048	a	g	-0.0654	0.03004
18:45691119	a	g	0.077	0.03003
20:49918716	a	g	-0.1088	0.03002
1:164183831	a	g	0.0246	0.03006
1:165006701	t	c	0.1274	0.03009
2:33863915	a	g	-0.1228	0.03008
2:138313002	t	g	0.0935	0.03007
2:218288591	a	c	-0.0373	0.03009
3:80001263	a	g	0.0671	0.03007
3:118666410	t	c	0.0651	0.03007
3:133481216	a	c	-0.076	0.0301
3:171730934	a	g	-0.0295	0.03007
4:6520957	a	g	0.0417	0.0301
4:58678369	a	g	-0.0999	0.03006
4:183347528	a	c	-0.0774	0.03009
5:150974701	t	c	0.0411	0.03007
6:132219913	t	c	-0.1522	0.03009
7:9704886	t	c	-0.106	0.03007
7:85385368	t	g	0.0547	0.03006
7:139796147	a	g	-0.0463	0.0301
8:72407112	a	g	-0.1483	0.03007
8:82571434	a	c	0.0352	0.03006
8:131925497	a	g	0.0834	0.03008
9:17738910	t	g	0.0891	0.0301
9:23710342	a	g	0.0698	0.03006
9:74147055	a	g	0.1213	0.03009
10:68016800	t	c	0.0692	0.03008
10:115793787	a	c	0.0281	0.03009
11:23581929	a	g	-0.0332	0.0301
12:13400931	a	g	0.1043	0.0301
13:69117682	t	c	-0.0685	0.03008
14:24137086	a	g	-0.1012	0.03006
14:42351938	t	c	-0.0667	0.0301
14:63524700	a	g	0.0503	0.0301
14:90240053	a	g	0.0488	0.0301
15:68701865	t	c	0.0305	0.03007
16:58417532	a	g	-0.1194	0.03007
21:40663941	t	c	-0.0873	0.0301
1:64663220	t	c	0.0623	0.03013
1:112693697	t	c	-0.0292	0.03015
1:181057349	t	g	0.0635	0.03013
1:237962643	t	c	-0.0703	0.03011
1:247588053	t	c	0.0356	0.03014
2:130531680	a	g	-0.0826	0.03015
2:137859132	a	g	0.0639	0.03012
2:145827817	t	c	-0.0457	0.03012
2:188573235	a	g	0.0785	0.03012
3:131739229	a	g	0.1432	0.03014
4:107787331	t	c	-0.0805	0.03013
4:182893623	t	c	0.1526	0.03012
5:177629233	t	g	0.0823	0.03011
6:11710405	a	g	-0.0326	0.03014
7:105467130	a	g	-0.0526	0.03012
9:81215197	t	c	-0.07	0.03011
10:93037409	a	g	-0.0323	0.03012
11:20609379	t	c	0.0241	0.03011
11:99725795	a	c	-0.0491	0.03013
14:92768503	t	c	-0.0244	0.03011
15:46896320	t	c	-0.0838	0.03015
15:70694708	t	g	0.1631	0.03014
15:81644845	t	c	-0.1348	0.03013
16:62499891	a	g	0.0972	0.03013
17:78155004	a	g	-0.0464	0.03014
1:21901457	a	g	-0.0426	0.03017
1:43174580	t	c	-0.0373	0.0302
1:52143343	t	c	0.1138	0.03016
1:58936538	t	c	-0.0511	0.03018
1:199825601	a	g	0.1484	0.03018
1:248086437	a	g	0.2904	0.03016
2:152925043	t	c	0.1118	0.0302
3:128678338	a	g	-0.124	0.03016
3:153503646	a	g	0.0438	0.03016
3:159900331	t	c	-0.0921	0.03018
4:29058370	t	c	0.0299	0.03019
4:46142707	t	c	0.1215	0.03017
4:56517890	t	c	-0.0788	0.0302
4:176573028	t	c	-0.0985	0.03018
5:52535387	a	g	0.1321	0.03018
5:56984385	t	g	0.31	0.03017
5:148516012	a	g	0.0345	0.03018
5:161875773	a	g	0.0656	0.03018
6:120413143	t	c	0.0238	0.0302
7:13445207	a	g	0.053	0.03017
7:29606316	a	c	0.0465	0.03018
8:4600466	t	c	-0.0902	0.03017
8:69000055	t	c	-0.1002	0.03018
8:98190693	t	c	0.0706	0.03017
8:101357446	a	g	-0.1282	0.0302
8:133916772	t	c	0.1111	0.03018
9:36182290	t	c	0.103	0.03017
9:78483792	a	g	-0.0748	0.03018
10:7666458	a	g	-0.1054	0.03016
10:88324032	a	g	0.0584	0.03019
11:8770555	a	g	-0.1273	0.0302
12:7713724	a	g	0.1157	0.03017
12:129745870	a	g	0.1323	0.03016
15:25147305	a	g	0.0249	0.03018
18:5910964	a	g	0.0841	0.03017
18:48162142	a	g	0.093	0.03018
19:16211585	t	c	-0.1187	0.03017
20:15291552	a	g	0.0325	0.03017
20:54810824	a	g	0.0272	0.0302
1:92252718	t	c	0.0662	0.03025
2:143937096	t	c	0.0251	0.03023
3:145419740	a	g	-0.0347	0.03024
4:8303139	a	c	-0.0269	0.03021
4:28934442	a	g	0.0413	0.03023
5:37297543	t	c	-0.1017	0.03024
5:63224429	a	g	0.0971	0.03022
6:135074333	t	c	-0.09	0.03024
6:146838823	t	c	0.0684	0.03024
7:151133486	t	c	0.1371	0.03025
8:6561839	t	c	0.0326	0.03021
8:81922748	a	c	-0.0903	0.03025
9:28770362	a	g	0.0256	0.03024
10:123777519	a	c	0.0242	0.03023
12:31058824	t	c	0.0293	0.03022
12:62676808	a	g	-0.0774	0.03024
12:125437207	a	g	-0.0993	0.03025
13:46706942	t	c	-0.1642	0.03025
15:93277606	t	c	0.1653	0.03025
15:94013085	a	g	0.0608	0.03023
15:97388394	a	c	-0.0266	0.03023
17:32335847	t	g	0.0705	0.03021
20:4876809	t	c	0.0765	0.03021
1:15434439	t	c	0.0422	0.03027
1:81605517	t	g	-0.0945	0.03027
1:183152541	a	g	0.0709	0.03028
2:54059290	a	g	0.0827	0.03028
2:68300427	a	g	0.0567	0.03027
2:105364917	t	c	0.1056	0.0303
2:186275499	t	c	0.0293	0.0303
2:202425751	a	g	0.0928	0.03028
2:222162924	t	c	0.0651	0.03028
2:231267120	a	c	0.0765	0.0303
3:4622318	a	g	-0.0385	0.03029
3:107190919	a	c	-0.0699	0.03027
3:186653381	t	c	-0.0376	0.03027
4:150702291	a	g	-0.0785	0.03026
4:186081764	t	c	-0.0885	0.0303
5:129017765	a	g	-0.1025	0.03028
5:133503364	a	g	-0.0819	0.03028
5:172347991	t	c	-0.0831	0.0303
6:14259532	t	g	-0.1792	0.03029
6:42975310	t	g	-0.1103	0.0303
6:55763956	a	g	0.1495	0.03026
6:141016937	t	c	-0.0259	0.0303
7:73495550	a	g	-0.0567	0.0303
7:127812054	a	g	0.2097	0.0303
8:26611627	a	g	0.1178	0.03026
8:80075999	t	c	-0.068	0.03026
8:110019710	a	g	0.0239	0.03027
9:73724381	t	c	0.0991	0.03028
11:16416728	a	g	-0.1055	0.0303
11:60245842	a	g	0.103	0.03029
13:49005621	t	c	0.1605	0.03028
14:48935277	t	c	0.1225	0.0303
14:94323978	t	c	-0.026	0.03027
15:37212322	t	c	-0.0262	0.03029
15:49563001	a	c	0.077	0.03026
15:99987109	t	c	-0.0447	0.03028
18:8257807	t	c	-0.0377	0.03027
19:21407857	t	g	0.1052	0.03026
19:57911805	t	g	0.0323	0.03026
20:12252318	t	c	-0.1153	0.0303
20:52280324	a	g	0.09	0.03029
21:34292175	t	c	0.1027	0.03027
1:159876456	a	g	0.041	0.03032
1:186267100	a	c	-0.0237	0.03031
1:245625710	t	c	-0.0278	0.03035
2:208572903	a	g	-0.073	0.03032
3:115881539	a	c	-0.0932	0.03034
3:136781719	a	g	0.0279	0.03033
3:152253998	a	g	0.0613	0.03033
4:117139603	t	c	0.1115	0.03034
4:135516607	t	g	0.1164	0.03032
5:146148498	t	c	-0.1172	0.03032
5:156803226	t	c	0.11	0.03032
5:174840576	t	c	0.0361	0.03035
6:71452713	t	c	-0.154	0.03033
7:111720868	t	c	-0.1322	0.03032
8:2399880	t	c	-0.1433	0.03034
9:9351673	t	c	0.0429	0.03033
9:12711872	a	g	0.0563	0.03034
11:20236928	a	g	0.1349	0.03031
11:114411697	a	g	0.1139	0.03033
12:18399886	t	c	-0.0918	0.03032
12:31407704	a	g	-0.1762	0.03031
12:64268268	t	c	0.0461	0.03032
12:77340777	a	g	-0.0277	0.03032
12:106616857	t	c	-0.0432	0.03032
12:119193430	a	c	0.0255	0.03033
13:79588108	t	c	-0.0291	0.03031
13:80352706	a	c	0.092	0.03032
14:73067457	a	g	-0.0411	0.03034
15:61575206	t	c	0.0401	0.03034
20:41249717	t	c	0.1017	0.03033
21:44498128	a	g	0.139	0.03033
21:47422956	a	g	-0.0802	0.03031
2:66606448	t	c	-0.041	0.0304
3:54084917	t	c	0.0267	0.03036
3:77696945	a	g	-0.0779	0.03036
3:94614746	a	g	0.0408	0.03039
3:119262924	a	g	-0.0707	0.03037
3:133501529	a	g	0.0298	0.03037
3:139152247	t	c	-0.1258	0.03038
3:151312587	a	g	0.0769	0.03036
4:20844394	t	c	0.06	0.03039
6:11448609	a	g	-0.031	0.0304
6:49125152	a	g	-0.0507	0.03037
6:71498546	a	g	-0.0507	0.03036
6:73578152	a	c	-0.0587	0.03039
8:50057792	t	g	-0.0464	0.03039
8:103248800	t	c	0.0372	0.03036
10:32309005	a	g	-0.0239	0.03039
10:72441694	t	c	0.054	0.03036
10:80440098	t	c	-0.1213	0.0304
11:129923963	a	g	0.0559	0.03039
12:90795544	a	c	0.0261	0.03037
13:69553786	t	c	0.0872	0.03039
13:107490483	t	c	0.052	0.03037
14:32040901	t	c	0.0244	0.0304
15:57592735	t	c	-0.0464	0.03038
15:64944663	a	g	0.0597	0.0304
16:82711885	t	c	-0.0314	0.03038
17:35238993	t	c	-0.0303	0.03039
18:64776538	t	c	-0.0252	0.03039
19:40171474	t	c	0.0387	0.03037
20:21051822	t	c	-0.0757	0.03039
20:55471361	a	g	0.1264	0.0304
21:40807722	t	c	0.0998	0.03039
1:35186692	a	g	-0.1425	0.03043
1:86727049	a	g	0.06	0.03041
2:5438044	t	c	0.0732	0.03042
2:150301330	t	c	0.0942	0.03045
2:156608859	a	g	-0.1609	0.03043
2:214502728	a	g	-0.0802	0.03041
2:241562379	t	c	0.0304	0.03043
3:194765044	t	g	-0.1094	0.03041
4:20971579	t	c	0.0866	0.03044
4:54958624	t	c	0.032	0.03043
4:166922146	a	g	0.096	0.03041
5:30277716	t	c	-0.0844	0.03045
5:172138787	t	c	0.0328	0.03045
6:13166341	a	g	-0.0252	0.03045
6:48539462	t	g	0.045	0.03042
6:72449721	t	c	0.0828	0.03045
6:122376275	a	g	-0.0504	0.03042
7:81843115	t	c	0.0858	0.03041
8:11553459	t	g	0.0992	0.03044
8:93393898	a	g	0.0598	0.03042
8:127693318	a	g	0.0642	0.03043
9:112597880	t	c	0.0651	0.03044
10:60211412	t	c	0.0669	0.03043
12:42529151	a	g	-0.0879	0.03045
12:96022242	t	c	-0.0297	0.03043
14:32838674	t	c	0.0631	0.03045
14:77367809	t	c	0.0358	0.03043
14:83369875	a	g	-0.1044	0.03044
15:70579580	t	g	-0.0415	0.03044
19:33669567	t	c	-0.0885	0.03044
20:41427938	a	c	-0.0262	0.03045
20:50996680	t	c	-0.1161	0.03044
1:161676904	t	c	-0.0256	0.03047
1:168492757	t	c	0.0245	0.03047
2:1081129	a	c	-0.1232	0.03047
2:2569647	t	c	-0.1017	0.03046
2:234740275	t	c	0.0495	0.03047
3:12786889	a	g	0.1139	0.03047
3:58295653	t	c	-0.0949	0.03049
3:86231562	a	c	0.0994	0.03049
5:120931240	t	c	0.0246	0.03046
5:163480961	t	c	-0.0787	0.0305
6:6838864	t	c	0.1189	0.0305
7:67043030	t	g	-0.0774	0.03046
7:156033299	a	g	0.029	0.03046
8:95111988	t	g	0.0758	0.0305
9:92033677	a	g	0.057	0.0305
12:9297676	a	g	-0.0997	0.03049
12:59268129	t	c	-0.0624	0.03047
12:67141893	a	g	-0.0762	0.03046
12:95438797	t	c	0.1084	0.03049
13:37614185	a	g	-0.0639	0.03048
13:99689570	a	g	-0.0607	0.03049
14:44602130	a	g	-0.1163	0.03048
15:46153381	t	c	-0.0471	0.03046
16:7447942	a	g	0.1197	0.03048
16:24888142	a	g	-0.0254	0.03046
17:35000394	t	c	-0.0491	0.03049
20:18839462	a	g	-0.0691	0.03046
21:21438522	a	g	0.0386	0.03049
21:37577455	t	c	-0.072	0.03046
21:44477853	t	c	-0.0828	0.0305
1:10348601	t	g	0.118	0.03051
1:59985298	t	c	-0.0284	0.03051
1:76583748	t	c	0.0339	0.03051
1:147197962	a	g	-0.0339	0.03053
1:220500680	a	g	-0.0685	0.03055
1:224712517	t	c	0.0984	0.03055
1:236091941	t	c	-0.036	0.03054
1:247267274	a	c	0.0258	0.03054
2:104077532	a	g	-0.1165	0.03051
2:222255101	a	g	0.1239	0.03054
2:229692611	a	g	-0.1005	0.03053
3:32843573	t	c	-0.0366	0.03054
4:30499903	a	g	0.0632	0.03052
4:124667423	t	g	-0.118	0.03052
4:135890636	a	g	0.0504	0.03051
5:29396693	a	g	0.1117	0.03055
6:68300390	t	c	0.2547	0.03051
8:72786286	a	g	0.0284	0.03053
9:112720683	a	g	0.1266	0.03055
9:137267568	a	g	-0.0825	0.03052
10:61280015	a	g	0.0261	0.03054
10:92714926	t	c	0.0651	0.03051
10:102746829	a	g	-0.0852	0.03054
10:125978379	t	c	-0.0492	0.03055
11:1854571	a	g	0.0328	0.03055
11:95775492	t	g	0.0573	0.03053
11:123055763	t	c	0.1484	0.03052
12:47124124	t	c	0.1065	0.03053
13:89694400	t	c	-0.0244	0.03051
14:22165661	a	g	0.0344	0.03053
14:104668162	a	g	-0.0716	0.03055
15:77291184	t	c	-0.0645	0.03055
1:58533356	t	c	0.0692	0.03057
1:177425200	a	g	-0.1425	0.03056
1:206840568	t	g	0.0285	0.03059
1:230343692	a	g	0.1029	0.03058
1:234775574	t	c	-0.0516	0.03057
2:9403524	a	g	-0.0747	0.03058
2:49795252	a	g	-0.1278	0.03056
2:111725741	a	g	-0.1204	0.03058
5:60759524	t	c	-0.0327	0.03056
6:4153998	a	g	0.0402	0.03056
6:45644768	a	g	0.0801	0.03056
8:1721598	a	c	0.0797	0.0306
8:2780129	a	g	0.037	0.03057
8:3097072	a	g	0.1196	0.03058
9:88787454	t	g	-0.205	0.03057
10:85586979	t	c	0.0255	0.03057
10:133116478	a	c	0.0397	0.03057
11:94402958	a	g	-0.1004	0.03057
12:2969930	t	c	-0.0693	0.03059
12:63236361	a	g	0.0382	0.03057
12:107589404	a	g	0.0564	0.03059
13:53657043	a	g	0.0718	0.03059
13:61482451	t	g	0.0284	0.03057
14:78397193	t	c	0.0257	0.03057
14:104758887	a	g	0.037	0.03056
16:66056764	a	g	0.0667	0.03059
17:61572696	t	c	0.1277	0.0306
20:21396290	a	c	-0.0731	0.03058
1:240737932	t	c	-0.1364	0.03065
2:23423379	a	g	0.0624	0.03063
2:146267020	t	c	0.1261	0.03065
2:240427775	t	c	-0.0314	0.03065
4:63841873	t	c	0.0277	0.03063
4:155062911	t	g	0.0343	0.03062
5:11437640	t	c	0.1557	0.03063
5:29319788	a	c	-0.0574	0.03064
5:79388142	a	g	0.113	0.03062
5:81983905	t	g	0.1253	0.03062
5:89411244	a	g	-0.13	0.03063
6:7066443	t	g	-0.0329	0.03064
6:49529572	t	c	0.024	0.03064
6:94659960	a	g	-0.0705	0.03064
6:147566755	t	c	-0.0801	0.03064
7:12491095	t	c	0.0773	0.03064
7:36087516	a	g	0.2256	0.03064
7:71950683	t	c	-0.1068	0.03062
7:95625189	t	c	-0.0358	0.03062
8:1704391	t	c	0.1138	0.03062
8:119355025	a	g	-0.0294	0.03062
9:115675684	a	g	-0.2243	0.03062
10:78368650	t	c	0.1202	0.03063
10:114969063	a	g	-0.0438	0.03061
10:130514277	t	c	-0.0278	0.03064
11:20986567	t	c	0.1001	0.03063
12:52322325	t	g	0.0435	0.03064
12:119251180	a	g	0.1281	0.03063
13:69737532	a	g	0.1241	0.03064
13:112860765	a	g	-0.1312	0.03061
18:56538241	a	g	0.073	0.03061
20:5633512	t	c	-0.0379	0.03064
20:60242260	t	c	0.0449	0.03062
1:175479792	t	c	-0.1011	0.03068
2:63797544	t	c	0.1435	0.0307
2:145996536	a	g	-0.0815	0.03066
2:150189251	t	c	0.1177	0.03066
4:149155370	a	c	-0.0318	0.03068
5:44655371	t	c	-0.1047	0.03069
5:50783838	a	g	0.069	0.03068
6:5058794	t	c	0.0268	0.03069
6:21233903	a	g	-0.0396	0.0307
6:32953148	a	g	0.1059	0.03066
6:106538695	t	c	0.0386	0.03066
7:15815922	t	c	-0.1115	0.03069
7:18590659	t	c	-0.0263	0.03067
7:150430644	a	c	-0.0386	0.03067
7:151378912	a	c	0.0255	0.03068
9:24961512	a	g	-0.0994	0.03068
10:16216056	a	g	0.1649	0.03066
10:25412500	a	g	0.0258	0.03069
10:95006267	t	c	0.1269	0.03069
10:106032250	t	c	0.1463	0.03067
10:118424216	a	g	-0.0607	0.03068
10:132903270	a	c	0.0253	0.03068
11:2632241	a	g	-0.0256	0.03068
11:75359051	a	g	-0.1232	0.0307
11:98695102	a	c	-0.0397	0.03067
12:48200578	t	g	-0.0713	0.03067
12:114103900	t	c	-0.0644	0.03068
12:130615968	t	c	-0.0629	0.03068
13:101979673	a	g	0.0796	0.03066
16:7396911	a	g	0.0721	0.03066
16:84946576	a	g	-0.0365	0.03067
17:27780917	t	c	-0.0863	0.03069
17:78148497	t	c	0.1301	0.03067
18:19930585	t	g	-0.0476	0.03067
19:4570755	a	g	-0.0861	0.03067
19:56476247	t	c	0.0663	0.0307
20:12481860	t	c	-0.0308	0.03066
1:227215537	t	c	-0.0281	0.03074
2:78990065	t	c	-0.0695	0.03073
3:34061967	a	g	0.0472	0.03072
3:196729569	t	c	0.0322	0.03074
4:11565727	a	g	0.1571	0.03074
4:66972574	t	g	0.1135	0.03072
5:6250025	t	g	0.0243	0.03072
5:24317649	a	g	0.1532	0.03075
6:24251093	a	g	-0.0493	0.03075
7:12473144	t	g	-0.0245	0.03075
7:38750908	t	c	-0.1506	0.03072
7:77331997	a	g	-0.0794	0.03073
8:123710488	a	g	0.0916	0.03072
9:38349860	a	g	-0.0241	0.03073
9:74313429	a	c	0.0323	0.03072
10:106297478	a	g	-0.0389	0.03074
11:66962920	t	g	-0.1072	0.03071
12:1652682	t	c	-0.0358	0.03071
12:6125716	a	g	-0.1138	0.03074
12:30169859	a	g	0.1065	0.03072
12:122588323	a	g	-0.0702	0.03073
14:34277234	a	g	0.0416	0.03071
15:96977643	a	g	0.0272	0.03074
15:101423806	t	c	0.093	0.03073
18:7780625	a	g	-0.0471	0.03075
18:37246680	t	c	0.054	0.03072
18:40612823	t	c	0.0296	0.03071
18:47960553	a	g	-0.0262	0.03072
21:37593316	a	g	-0.0679	0.03072
1:62772242	t	c	-0.0299	0.03077
1:64228718	t	c	0.0266	0.03077
2:3988828	a	c	-0.0309	0.03077
2:103886061	t	c	0.0272	0.0308
2:179227264	a	g	0.0929	0.03079
3:144585767	a	c	0.0253	0.03077
3:175139612	a	c	-0.0251	0.03077
4:16690486	t	g	0.0408	0.0308
4:172558394	t	g	0.0345	0.03076
4:175485146	a	g	-0.0266	0.03078
5:45188425	a	g	0.1595	0.0308
6:147990704	t	c	0.0482	0.03076
6:152629586	a	g	0.0237	0.03078
6:158724939	t	c	0.1434	0.03078
8:58364300	a	g	0.0299	0.03078
8:77329997	t	c	0.0939	0.03079
8:120086253	a	g	-0.0318	0.03078
9:113954016	t	c	-0.0413	0.0308
10:19874055	t	c	0.0557	0.03078
11:96796989	a	g	-0.0383	0.0308
12:72609687	t	c	0.0253	0.03079
13:103770307	a	c	0.0718	0.0308
14:24793762	t	g	0.0369	0.03079
14:55211833	t	g	0.0268	0.03077
15:35119675	t	c	0.0251	0.03077
15:85094636	t	c	0.1404	0.03077
15:86048078	t	c	0.0885	0.03078
16:52350739	a	g	0.086	0.0308
16:86244517	a	g	0.0357	0.03076
1:24850201	a	g	0.1345	0.03082
1:47269625	t	c	0.1808	0.03081
1:56048802	a	g	0.0383	0.03085
1:193258813	a	g	0.0613	0.03083
1:225932593	t	c	0.1102	0.03081
2:3173024	a	g	0.0287	0.03081
2:56176938	t	g	-0.0405	0.03083
2:236588464	t	c	0.0254	0.03082
3:36595221	t	c	-0.0334	0.03085
3:81056178	a	g	0.1168	0.03083
4:5903580	a	g	0.0818	0.03085
4:30212324	a	g	0.1277	0.03085
4:188957013	a	g	0.1512	0.03084
6:9490537	a	g	-0.059	0.03082
7:125330439	a	g	-0.136	0.03082
8:70449731	a	g	-0.0767	0.03084
8:72258257	a	g	-0.0259	0.03082
12:5136207	t	c	0.0579	0.03081
12:5367800	t	c	0.096	0.03084
12:19447989	a	g	-0.106	0.03081
13:98904328	t	c	0.0378	0.03082
14:39702615	a	g	-0.203	0.03085
14:46900416	t	c	0.116	0.03085
14:105385248	a	g	0.1116	0.03082
15:37177413	a	g	-0.0403	0.03085
16:74206596	a	g	-0.0366	0.03081
17:3050363	a	g	-0.1413	0.03084
18:71413998	a	g	0.1386	0.03082
19:51466516	a	g	0.0291	0.03084
20:8665146	a	c	0.047	0.03085
1:211099961	a	g	0.1135	0.0309
2:114899633	a	g	0.0938	0.03089
2:231642081	t	g	0.0746	0.0309
3:1950822	a	c	-0.0582	0.03087
3:121923997	t	g	-0.0239	0.03087
4:3437188	a	c	-0.0326	0.03088
4:122256479	t	c	-0.0974	0.03089
5:24543518	a	c	0.0341	0.03086
5:148117405	t	g	0.0723	0.03087
5:159764330	a	g	0.1325	0.03086
6:108027444	t	g	-0.0471	0.03086
6:164688284	a	g	-0.0387	0.03088
7:157786250	t	c	-0.0814	0.03088
8:22204421	a	g	-0.1199	0.03087
8:29254901	a	g	0.0557	0.03086
9:12982468	a	g	-0.0847	0.03086
9:110686644	t	c	-0.055	0.03086
10:26816371	a	g	-0.0298	0.03086
10:52040743	t	c	-0.1166	0.03086
10:130580208	a	c	0.0588	0.03087
10:134808445	a	g	-0.028	0.03088
11:76083700	a	c	0.0512	0.03086
12:41502520	a	g	-0.1087	0.03088
13:23596915	a	g	0.0339	0.0309
18:75234568	a	g	-0.0253	0.03089
19:15002853	t	c	-0.2161	0.03089
21:19377921	a	g	-0.0899	0.03089
1:5471517	a	g	-0.027	0.03094
2:155303655	t	c	-0.0239	0.03092
2:171092865	a	c	-0.0332	0.03095
3:37923981	a	g	0.0509	0.03091
3:48947188	a	g	0.0503	0.03092
3:98509230	t	g	0.0743	0.03092
3:107235063	t	g	0.0588	0.03095
4:101810639	a	g	0.06	0.03093
4:117379104	t	c	0.1069	0.03095
4:135966659	a	g	0.1101	0.03095
4:187058250	t	c	0.0581	0.03091
6:5271455	a	g	0.0558	0.03092
7:68926331	a	g	0.1078	0.03092
8:31833651	t	c	-0.0355	0.03092
9:8418601	a	g	-0.0438	0.03095
9:87539036	a	g	0.0649	0.03093
9:123093019	a	g	0.0736	0.03093
10:53843375	a	g	0.0348	0.03093
11:75161525	t	c	0.1237	0.03094
11:127318516	t	c	-0.0258	0.03091
11:129607371	a	c	-0.0406	0.03091
12:30854701	a	g	-0.0271	0.03095
12:86590307	t	c	-0.0339	0.03092
13:102844392	t	c	0.0285	0.03095
13:110806490	a	g	-0.0455	0.03094
15:35035762	t	c	-0.1391	0.03095
15:61951330	t	c	0.0728	0.03092
16:23731186	a	c	-0.026	0.03092
16:78759897	t	c	-0.1021	0.03095
16:78960154	t	c	0.0401	0.03092
17:6146504	a	g	-0.0408	0.03094
17:29908627	t	g	-0.1376	0.03092
17:64348742	t	c	0.0884	0.03091
19:4678617	t	c	0.1403	0.03091
1:71003536	t	g	0.024	0.03099
1:164724766	t	c	0.1043	0.031
1:167514950	t	c	-0.0403	0.03098
1:180114023	t	c	-0.0255	0.03098
2:31634076	a	c	-0.0686	0.03097
2:83172688	a	g	-0.1134	0.03099
2:124176013	t	c	-0.1389	0.03096
2:217977296	a	g	-0.0316	0.03097
3:73818296	t	c	0.1959	0.03099
3:148017933	a	g	-0.0517	0.03099
4:34354938	t	c	0.1674	0.03096
4:120577103	a	g	0.0436	0.03098
5:29954270	t	c	-0.0254	0.03097
5:60456029	a	g	0.0732	0.03097
5:99368777	a	c	-0.1391	0.03097
6:21765690	a	g	-0.1265	0.03097
6:47769780	t	c	-0.1074	0.03097
6:144623652	a	g	-0.0995	0.03096
7:141847221	a	g	0.0696	0.03098
8:56290351	a	g	0.3292	0.031
9:98412355	a	c	0.027	0.03097
9:116694442	a	g	0.0968	0.03099
10:80957444	t	c	0.0628	0.03096
10:84978292	a	g	0.039	0.03097
10:127890514	t	g	0.0386	0.03097
10:129010491	a	g	0.1016	0.03096
11:23515684	t	c	-0.0255	0.031
11:29541721	t	c	-0.3049	0.03097
11:64631584	t	c	0.1363	0.031
12:3006629	a	g	-0.0532	0.03099
12:101566118	a	c	-0.1054	0.03097
13:24191231	t	g	0.0246	0.03097
13:38680328	a	g	-0.0526	0.03098
15:40618042	t	g	0.106	0.03098
16:352823	a	c	0.0768	0.03096
16:83547527	a	g	0.0285	0.03099
17:78576479	t	c	-0.0416	0.03098
20:46623450	t	c	-0.0795	0.03096
21:29033485	t	c	0.0839	0.031
1:69909474	t	c	0.0326	0.03104
2:121653708	t	c	-0.0712	0.03103
2:129134218	t	c	-0.027	0.03105
2:134605847	t	c	-0.1335	0.03103
2:176655240	t	c	-0.0254	0.03103
3:137556298	a	g	-0.0338	0.03101
3:154291742	t	c	-0.0978	0.03102
4:65298348	t	c	-0.0915	0.03104
4:97888036	a	c	-0.0743	0.03102
4:154534817	a	g	-0.0751	0.03104
4:175668402	a	g	-0.1086	0.03101
5:4946861	t	c	-0.028	0.03104
5:31997197	t	c	0.119	0.03105
5:35039486	t	c	-0.0434	0.03103
5:168526878	a	g	0.0996	0.03102
7:36540370	t	g	0.0431	0.03102
7:38617573	a	g	-0.0325	0.03101
7:70962394	t	c	-0.0474	0.03101
7:72934080	t	c	-0.0494	0.03101
8:140383001	a	g	0.0274	0.03101
9:81384408	t	c	0.0654	0.03104
10:30175730	a	g	-0.0364	0.03104
11:59632273	a	g	-0.1043	0.03104
11:124999220	t	c	0.0422	0.03105
12:83304031	t	c	-0.0261	0.03104
13:22383253	t	c	-0.0308	0.03105
15:62873559	a	g	-0.0313	0.03101
15:98962723	t	c	-0.0301	0.03102
16:56561326	a	g	0.124	0.03104
17:15133114	a	g	0.0798	0.03102
18:50253740	a	g	-0.0238	0.03104
18:73085728	t	c	-0.0959	0.03103
19:10068513	a	g	0.0528	0.03104
20:52260147	t	c	0.0739	0.03103
1:15936119	t	c	0.0478	0.03108
1:19884791	t	c	0.1054	0.03106
1:226770160	a	g	0.0321	0.0311
1:246993360	a	g	-0.0785	0.03106
2:34465315	a	g	-0.0783	0.0311
2:160487939	a	g	-0.0624	0.0311
2:169762314	a	c	0.1295	0.0311
2:218773950	t	c	0.1111	0.03109
4:12883294	t	c	-0.0241	0.03106
4:44483912	a	g	0.0988	0.03109
4:150885571	a	c	-0.086	0.03107
5:76896017	a	c	0.0401	0.03108
6:78795841	a	g	-0.1174	0.03106
8:2049774	a	c	-0.1552	0.03106
8:23371419	t	g	0.0915	0.0311
8:37899459	a	g	-0.0948	0.03106
9:9512764	t	c	-0.0702	0.03107
10:116049707	t	c	0.0248	0.03106
11:76371418	t	c	-0.0898	0.03109
11:80157395	a	g	0.2544	0.03107
11:123954715	a	g	-0.0666	0.03107
12:64315873	a	g	0.0363	0.0311
12:104137195	a	c	0.0429	0.03109
13:68556488	a	g	0.0873	0.03109
13:93249484	t	c	-0.0271	0.03108
14:59234330	a	g	0.1344	0.03107
14:65124917	a	g	-0.1089	0.03108
15:29756061	a	g	-0.027	0.0311
16:89519054	a	g	-0.1113	0.03106
21:34400779	t	c	-0.0476	0.03109
1:34803160	t	c	-0.0366	0.03112
1:38364396	t	c	0.025	0.03112
1:208761135	a	g	-0.0965	0.03115
1:245599615	t	g	0.0405	0.03115
2:160450229	t	c	-0.1015	0.03112
2:228612544	a	g	0.0478	0.03115
4:67163178	t	c	-0.0613	0.03111
4:179692141	t	c	0.0242	0.03113
7:146150592	a	g	-0.0252	0.03113
7:151799998	a	g	-0.1326	0.03111
9:85453867	t	c	0.0522	0.03113
9:106572378	a	c	-0.1263	0.03111
10:108582959	a	g	-0.2152	0.03115
11:15253720	a	g	-0.0752	0.03115
11:21561439	t	c	0.0682	0.03113
16:7651591	a	c	-0.025	0.03114
17:10039617	a	c	0.0994	0.03115
17:14893634	a	g	0.1082	0.03113
17:55565020	t	c	0.0713	0.03115
19:8305234	t	c	-0.068	0.03114
19:51720881	t	g	0.0573	0.03112
20:8571216	t	c	0.1557	0.03115
20:17864232	t	c	0.0668	0.03113
20:51774112	t	c	0.1237	0.03113
1:34677815	t	c	0.3639	0.03116
1:111777575	a	g	0.1191	0.03118
1:167644356	t	c	0.0508	0.03118
1:200957412	a	g	0.1036	0.03119
1:240480440	a	g	0.137	0.03116
2:115023553	t	g	-0.155	0.0312
3:150305638	a	c	-0.1566	0.03116
4:63231400	a	g	-0.083	0.03119
4:84061757	a	g	-0.1419	0.03118
4:173349545	a	g	-0.0315	0.0312
5:15551178	a	c	-0.0503	0.03119
5:32475638	t	g	0.0903	0.0312
5:41679218	t	c	0.1115	0.03116
5:133054941	a	g	-0.0239	0.03118
5:166040515	a	g	-0.1238	0.03116
6:2172708	t	c	0.0766	0.03117
6:41436347	t	g	0.0493	0.0312
6:52553725	t	g	-0.0999	0.03119
7:130953631	t	c	-0.0471	0.0312
8:139383087	a	c	-0.1063	0.03118
9:72355571	a	g	-0.0502	0.03117
10:4002033	a	c	0.0263	0.03116
10:26560102	a	g	-0.2645	0.03119
11:73353501	t	g	-0.3106	0.03117
12:4959874	t	c	0.028	0.0312
13:62769585	a	g	-0.1168	0.03117
14:20999297	t	c	0.1515	0.03116
14:78885800	a	g	0.024	0.03119
16:19681139	t	c	0.0434	0.03117
16:74959176	a	g	0.107	0.03117
18:35917036	t	c	0.0823	0.03117
20:6253744	a	g	-0.0733	0.03118
20:40290461	t	c	0.0903	0.03119
20:42778432	a	g	-0.0245	0.0312
21:25047601	a	g	-0.0326	0.03116
1:56848683	a	g	0.1242	0.03121
1:68002509	a	g	0.1141	0.03121
1:156643918	t	c	0.0247	0.03123
1:186958075	a	g	-0.1275	0.03124
2:20632829	t	c	-0.1844	0.03122
2:160756625	a	g	-0.058	0.03125
3:36669947	a	g	-0.0506	0.03124
3:181460587	t	c	0.0265	0.03125
4:28442935	t	c	-0.0582	0.03122
4:97123673	t	g	-0.0242	0.03121
5:4354457	t	c	-0.1042	0.03125
5:139232797	a	g	0.0634	0.03121
5:147438124	a	g	-0.0242	0.03125
6:95286312	a	g	0.0961	0.03123
7:18179753	t	c	-0.1165	0.03125
7:33831912	a	g	-0.0537	0.03121
7:49459112	t	c	-0.1073	0.03122
7:50669378	a	c	-0.1285	0.03124
7:67821596	t	c	0.0256	0.03121
7:68576123	t	c	-0.0593	0.03125
7:86604252	a	g	0.0864	0.03122
7:148056135	a	g	-0.0611	0.03122
8:101849183	a	g	-0.0476	0.03122
8:122088488	a	g	-0.0354	0.03123
9:6332676	a	g	-0.1165	0.03122
9:9737703	t	c	0.0242	0.03125
10:34948810	t	c	0.1085	0.03121
10:129208894	a	g	0.0244	0.03124
11:15701859	a	g	0.0881	0.03125
11:23609310	t	g	-0.0479	0.03125
11:43517776	a	g	0.441	0.03123
11:65782622	t	g	0.0293	0.03124
11:69354886	t	g	0.055	0.03122
11:127645877	a	g	0.1234	0.03124
12:53651877	t	c	0.0424	0.03124
12:102438686	t	g	0.0319	0.03122
13:85608474	t	c	0.0279	0.03123
16:11753423	a	g	-0.039	0.03124
16:50312262	t	g	0.1292	0.03125
16:84399197	t	c	0.0379	0.03124
17:12874573	t	c	-0.1048	0.03122
17:55267944	t	c	-0.0314	0.03124
20:23861705	t	c	-0.0254	0.03122
21:44503300	a	g	-0.0607	0.03124
1:84753573	a	g	-0.0803	0.03129
1:116713598	a	g	-0.0722	0.03127
2:61672313	a	c	-0.0243	0.0313
2:70683714	t	c	-0.0822	0.03128
2:75294777	a	g	-0.0719	0.03127
2:85213945	t	c	-0.0895	0.03127
2:145313742	t	c	0.0485	0.0313
2:175220520	t	c	-0.0253	0.03127
2:201717014	a	g	0.1	0.0313
4:16018292	t	c	-0.1239	0.03129
4:29636646	a	g	-0.0889	0.03127
4:174500503	a	c	0.1323	0.03129
6:26761646	t	c	-0.0252	0.03127
6:130488434	t	c	-0.1179	0.03129
7:89329780	t	c	-0.0305	0.03128
7:105707762	t	c	-0.0901	0.0313
7:140181930	t	c	0.0898	0.03128
7:140218007	a	g	-0.0729	0.03128
8:118022456	t	c	0.0786	0.03126
8:134819596	t	g	-0.0839	0.03129
9:87799412	t	c	-0.0261	0.0313
9:109293021	t	g	-0.0249	0.0313
10:45577008	a	g	0.0318	0.03128
10:56887138	a	c	-0.0474	0.03129
10:85810218	a	g	-0.0354	0.03129
12:16400385	t	c	0.1305	0.03126
12:43104928	t	c	0.0923	0.0313
12:56094948	a	g	0.0458	0.03129
12:116803874	t	c	-0.0998	0.0313
14:71301167	a	g	-0.1059	0.03128
15:85083619	t	g	0.0725	0.03129
16:60090995	t	g	-0.1876	0.03127
17:9106606	t	c	-0.0302	0.03127
17:13569064	a	g	-0.0259	0.03128
17:59572163	t	c	-0.0298	0.03126
18:64091083	t	c	0.1235	0.0313
20:61974986	a	c	0.046	0.03126
1:59625836	a	g	0.0239	0.03132
1:232099583	a	g	0.0491	0.03134
2:10905154	a	c	0.0693	0.03131
2:30884996	a	g	0.084	0.03131
2:115111618	t	c	-0.0869	0.03132
2:155293869	t	c	-0.0459	0.03131
2:201289531	t	c	0.0244	0.03135
3:18150513	a	c	-0.0866	0.03132
3:33320848	t	c	0.0959	0.03132
3:133308436	t	c	-0.065	0.03132
3:194601426	a	g	0.105	0.03133
5:35067481	t	c	0.0592	0.03135
5:77243898	t	c	-0.0564	0.03135
5:153426196	t	c	0.1006	0.03132
6:5558891	t	c	0.0411	0.03133
7:21507303	a	c	0.1269	0.03132
9:33189234	t	c	-0.0283	0.03133
9:90265695	t	c	0.0376	0.03131
10:37304120	t	c	-0.064	0.03133
12:46043613	t	c	0.0278	0.03134
12:76265479	t	g	-0.0277	0.03131
12:84098803	t	c	-0.0865	0.03135
12:100297534	a	c	0.0254	0.03132
12:133078566	t	c	-0.1146	0.03131
13:89774972	a	g	-0.0906	0.03132
14:21149934	t	c	-0.1151	0.03133
14:99421630	t	c	-0.0274	0.03135
16:77025571	t	c	-0.0843	0.03135
16:87684873	t	c	-0.1488	0.03135
17:74550398	a	g	0.125	0.03133
18:65421706	a	g	0.0246	0.03132
20:59991591	t	g	-0.0277	0.03133
1:169570801	t	c	0.0972	0.03136
1:198784714	t	c	0.0623	0.0314
2:4298625	a	c	-0.0817	0.03136
2:166107128	t	c	-0.129	0.0314
3:4431647	a	g	0.084	0.03136
3:5310541	a	c	0.0323	0.0314
3:179777387	t	c	0.0266	0.03138
3:183027044	a	g	0.1103	0.03137
4:109157081	a	g	0.116	0.03139
4:166420012	t	g	0.1228	0.0314
4:181536607	t	c	-0.031	0.03138
5:1764240	a	g	-0.0943	0.03136
5:32639595	t	g	0.0437	0.03139
5:176176383	a	g	0.0277	0.03139
6:41531223	a	g	-0.0349	0.03136
7:28809077	t	c	-0.0749	0.0314
8:58489467	a	g	0.0933	0.0314
10:69222244	a	g	0.1735	0.0314
11:10663052	t	c	-0.0294	0.03138
11:40051763	t	c	0.066	0.03137
11:120540021	a	c	0.0974	0.03137
12:61454406	t	c	0.0248	0.03138
13:101402224	t	g	0.035	0.03138
14:33375364	t	c	-0.026	0.03137
14:85789611	t	c	0.0238	0.03138
14:87889273	t	c	-0.091	0.03137
15:70115782	t	c	0.0733	0.03138
15:97374764	a	g	-0.0874	0.03138
16:3846759	t	c	0.1316	0.03139
16:9562582	a	c	0.127	0.0314
17:51851123	a	g	-0.1209	0.03136
18:70954432	t	g	0.1663	0.0314
19:41940451	t	c	0.119	0.03137
1:29844430	t	g	0.0829	0.03145
1:241795177	a	g	0.0921	0.03144
2:145686499	a	g	0.109	0.03143
2:182036078	a	g	0.0637	0.03143
2:229899217	t	c	-0.1186	0.03145
3:74135422	a	g	0.1413	0.03142
3:103772052	t	c	-0.0981	0.03141
4:20895109	a	g	0.0926	0.03142
4:135439680	a	g	0.0702	0.03143
5:99123218	t	c	0.1283	0.03145
5:105934663	a	g	0.1085	0.03142
5:146253831	a	g	0.033	0.03143
6:30115408	a	g	-0.0829	0.03141
6:37562033	t	c	0.1375	0.03142
6:37854832	a	g	0.0995	0.03141
6:94588469	t	g	0.1324	0.03142
6:132708163	t	g	-0.0307	0.03144
6:161788777	a	g	-0.0264	0.03144
7:15318352	a	c	0.0873	0.03144
7:28809783	t	c	0.0771	0.03145
7:108402850	t	g	0.3671	0.03141
8:6550036	a	g	0.083	0.03142
8:20923119	t	g	-0.1029	0.03141
8:72944617	a	g	-0.0629	0.03141
9:14532236	a	g	0.0241	0.03143
9:29787839	a	c	-0.1114	0.03142
10:71427798	a	g	-0.0302	0.03141
10:130868822	a	g	0.0394	0.03143
11:11119228	t	c	0.0447	0.03145
11:28783628	t	g	-0.1261	0.03144
12:26436551	a	c	0.1198	0.03144
13:36302425	a	g	-0.0323	0.03143
14:34955276	a	c	-0.0267	0.03142
14:93051008	a	g	0.0751	0.03144
14:102018946	a	g	0.0386	0.03143
15:82303057	a	g	0.1253	0.03144
16:4689471	t	c	0.0513	0.03145
16:10991878	t	c	0.0503	0.03142
16:72926325	t	c	-0.0501	0.03142
18:60874418	a	g	0.0287	0.03144
19:57007329	a	g	0.0945	0.03141
1:19756825	a	g	-0.0715	0.03148
1:62151202	a	c	-0.0324	0.03146
1:92526777	t	c	-0.0268	0.0315
1:185393593	a	c	-0.0556	0.03148
2:219724264	t	g	0.1419	0.03149
3:29531716	a	g	0.1367	0.0315
3:43254320	a	g	0.059	0.03148
3:60225474	t	c	0.0246	0.0315
4:60642824	a	c	-0.0311	0.03148
4:189765683	a	g	0.1138	0.03148
5:174057889	t	c	-0.0929	0.03148
6:30397151	a	c	-0.091	0.03149
6:93825256	a	c	0.0298	0.0315
6:147373680	t	c	0.1233	0.03148
7:78286769	a	g	-0.0238	0.03146
7:141740408	t	c	0.0578	0.03147
8:3841937	t	g	0.0641	0.03149
8:14389248	a	g	-0.1138	0.03146
8:15789877	t	g	0.1323	0.0315
8:67567315	t	g	-0.0656	0.0315
8:106706425	a	g	0.0396	0.03147
8:114828317	a	g	0.0587	0.03148
8:142861708	a	g	-0.0266	0.03147
9:107392436	a	g	-0.0976	0.03148
9:107921324	a	c	0.0604	0.03148
9:119649615	a	g	-0.0243	0.03149
10:14273588	a	g	-0.0395	0.03147
10:131057682	a	g	0.0469	0.0315
11:11490847	t	c	-0.0361	0.03146
11:112396896	a	g	-0.1177	0.03146
11:118011805	t	c	-0.0251	0.03149
12:11973614	a	g	-0.0277	0.03148
13:104358672	t	c	-0.0246	0.03149
14:75946814	t	c	-0.0293	0.0315
16:2752688	a	g	0.0349	0.03146
16:22947652	a	g	-0.0442	0.03149
16:56729461	a	g	-0.1234	0.03149
16:64274572	t	g	-0.0244	0.0315
18:6627063	a	g	0.0326	0.03149
19:47042689	t	c	0.1042	0.03146
21:18847263	t	c	-0.1542	0.03149
1:13909432	t	c	-0.0738	0.03155
1:35328245	a	g	-0.0275	0.03155
1:92174737	t	c	0.0394	0.03153
1:101213249	a	c	-0.0288	0.03151
1:109649053	t	c	0.0305	0.03151
1:163564454	a	g	0.0343	0.03154
1:234550734	a	g	-0.0832	0.03153
2:2729637	t	c	0.0834	0.03151
3:2932697	t	c	-0.0382	0.03154
3:21469323	t	c	-0.1294	0.03155
4:40536286	t	c	0.0397	0.03153
4:44613482	t	c	-0.0322	0.03153
4:133583291	t	c	-0.0856	0.03151
4:162964269	t	c	-0.0869	0.03154
5:113088996	a	g	-0.037	0.03153
6:119322713	t	c	-0.1256	0.03153
7:21425811	a	g	-0.0296	0.03153
8:4475243	t	c	0.0706	0.03153
8:29386478	t	c	0.086	0.03151
8:76312110	a	c	0.0304	0.03153
8:76654451	a	g	-0.0926	0.03152
9:442390	t	c	0.0969	0.03155
11:57786063	t	c	-0.0889	0.03153
12:27799691	a	g	0.0292	0.03155
13:63913027	a	g	-0.1194	0.03154
13:77316842	t	c	0.0705	0.03155
14:76958550	a	g	-0.0275	0.03152
15:34417620	a	g	-0.0422	0.03153
15:60432921	a	g	-0.0729	0.03151
17:10812733	t	c	0.1049	0.03152
17:31714174	t	g	-0.0649	0.03155
18:24884797	a	g	0.0717	0.03151
18:66297360	a	c	-0.0393	0.03155
19:41905873	t	c	-0.1052	0.03151
1:26612942	t	c	0.1561	0.03158
1:31125802	a	g	-0.1263	0.03156
1:38866979	t	c	-0.0889	0.0316
1:208670549	t	c	-0.0914	0.03156
1:242198525	t	g	0.0886	0.0316
3:49200137	t	g	-0.033	0.03157
3:141367440	a	g	0.0402	0.03157
4:122574693	a	g	0.0613	0.03159
4:138725869	t	c	0.0461	0.03157
5:180038696	t	c	-0.0602	0.03157
5:180509610	a	c	0.0574	0.03157
6:103277283	a	c	0.0244	0.03156
6:106870122	a	c	0.1076	0.03159
6:112436198	t	g	-0.0241	0.0316
7:51415224	a	c	0.0413	0.03158
7:152990757	a	g	-0.1415	0.03158
7:154491858	a	g	-0.1136	0.03159
8:31992037	t	c	-0.092	0.03158
8:33664001	a	g	-0.1845	0.03158
8:56597845	a	g	-0.0375	0.03156
9:75703530	t	c	-0.0448	0.03157
9:114713433	t	c	0.0494	0.03158
9:117450259	t	c	-0.0316	0.03158
10:825044	a	g	0.0484	0.0316
10:11726066	a	g	-0.0717	0.0316
10:109394032	a	g	0.0242	0.0316
10:124573671	a	g	-0.0459	0.03156
11:128054921	t	c	-0.0934	0.03158
12:11590320	a	g	0.1192	0.03158
12:25110332	t	c	-0.1063	0.03157
12:81402783	t	c	-0.1114	0.03159
13:68271926	t	c	-0.1089	0.03158
13:111008391	t	c	0.0378	0.03158
14:20693556	a	g	-0.104	0.03157
14:77496619	a	g	-0.0269	0.03156
14:93662910	a	g	-0.043	0.03158
17:2190390	t	c	0.0414	0.03158
18:21837782	a	g	-0.1103	0.03157
20:34756906	t	c	-0.1585	0.03156
1:21867882	a	g	0.0738	0.03162
1:33684733	t	c	-0.0845	0.03163
2:5286743	a	g	-0.124	0.03162
2:85832236	a	g	-0.1409	0.03165
2:151473374	t	c	-0.0298	0.03162
3:16146497	t	c	-0.0336	0.03165
3:16671821	t	c	-0.0302	0.03162
3:105100176	a	g	-0.0392	0.03162
3:111741342	t	c	-0.0518	0.03163
3:115544998	a	g	-0.0479	0.03164
3:149294550	t	g	-0.1306	0.03161
3:150008851	t	c	-0.0512	0.03165
4:5935406	t	c	-0.0387	0.03162
4:156754507	a	g	0.0921	0.03162
5:91887072	a	c	-0.0473	0.03165
5:148080470	t	g	-0.0243	0.03164
5:159391715	a	g	0.0696	0.03162
6:10268701	a	g	-0.0682	0.03161
6:41362789	a	g	0.0855	0.03164
6:41631679	a	g	-0.0762	0.03164
6:47946325	a	g	0.1307	0.03161
8:4439951	t	c	0.0343	0.03163
8:62847092	t	c	0.1149	0.03161
8:65825792	a	g	0.0633	0.03163
8:125027984	a	g	0.026	0.03163
8:137176381	t	c	-0.1053	0.03162
9:18601809	a	c	-0.0259	0.03162
10:25818348	a	g	-0.0591	0.03162
11:81663387	a	g	-0.115	0.03163
11:130831995	a	g	0.1473	0.03165
11:134524879	t	c	0.0726	0.03161
15:32970156	t	c	-0.0244	0.03161
15:95048230	t	c	0.116	0.03163
16:52486319	a	g	-0.0984	0.03161
17:72196816	a	g	0.0735	0.03161
20:24236215	a	g	0.0877	0.03162
1:80025879	a	g	0.0291	0.03169
1:177294932	a	g	0.0237	0.03166
1:215152424	t	c	-0.1151	0.03168
2:6675653	t	c	-0.028	0.03169
2:107202038	a	g	0.0607	0.03167
2:171442033	a	c	-0.0866	0.0317
2:192573633	t	c	0.0694	0.03168
3:27846646	a	c	-0.1045	0.03166
4:39357890	a	g	-0.0561	0.03168
4:63309303	t	g	0.0582	0.03166
4:75249801	a	g	-0.1263	0.03168
4:114537114	a	g	-0.0333	0.03168
4:178199486	t	g	0.0389	0.0317
5:9574222	a	g	0.0925	0.03169
5:22896091	a	g	-0.099	0.03168
5:44308898	a	c	0.0411	0.03168
5:106013210	t	c	-0.0597	0.03169
5:137813781	a	g	-0.0333	0.0317
5:147126495	a	g	-0.1165	0.03168
6:12714694	a	c	-0.0991	0.03166
8:4477720	t	g	-0.163	0.03169
8:40265248	a	g	-0.0624	0.03166
8:59742411	a	c	-0.0696	0.03168
9:125284155	a	g	0.0892	0.0317
10:17516194	t	c	-0.0276	0.03168
10:132572375	t	g	0.0375	0.03169
11:3765066	a	g	-0.0476	0.03166
11:24083684	a	g	0.093	0.03167
11:44281842	a	c	0.0964	0.03169
11:98332211	t	c	0.0541	0.03169
11:122605910	t	c	-0.0845	0.03166
13:24296787	t	c	0.0248	0.03169
13:78182462	t	c	-0.0333	0.03169
13:113801737	t	c	0.0452	0.03168
15:36583225	a	g	-0.1219	0.0317
15:92661648	t	c	-0.0406	0.03169
17:10204401	t	c	-0.0527	0.03166
17:55954403	a	g	0.0241	0.03166
18:746578	a	g	0.0387	0.03166
18:3750856	t	c	-0.0609	0.0317
18:4314068	t	c	-0.0678	0.03166
20:45363813	a	g	0.1153	0.03166
2:57884061	t	c	0.1152	0.03175
2:85585334	a	g	0.0981	0.03174
2:102066808	t	c	0.0433	0.03175
2:165105684	a	c	-0.0987	0.03174
2:170192203	t	c	0.0389	0.03172
3:50869954	a	g	-0.1067	0.03173
3:139782226	a	g	-0.0393	0.03173
3:140219857	t	c	-0.059	0.03175
4:17479689	t	c	-0.1037	0.03175
4:27088351	a	g	0.1622	0.03175
5:14790780	a	g	0.0237	0.03173
5:71480796	a	g	0.0747	0.03172
5:114372445	a	g	-0.0297	0.03173
5:159308239	a	g	-0.0901	0.03175
7:22812509	a	g	-0.125	0.03171
7:27551712	a	g	0.2087	0.03172
7:49748419	t	g	0.1191	0.03172
7:145207625	a	g	0.0424	0.03171
8:11580334	a	g	-0.0324	0.03173
8:129802831	a	g	-0.028	0.03171
9:3314676	a	c	0.1012	0.03175
9:11411629	a	g	-0.0628	0.03174
9:74998175	t	c	0.1108	0.03171
10:64014087	t	c	-0.1297	0.03174
10:129395867	a	g	0.1053	0.03172
12:16816517	a	g	0.0979	0.03174
12:53061482	a	g	-0.0331	0.03175
13:30475455	t	g	0.0295	0.03175
15:55846192	t	c	0.1223	0.03171
17:31332493	a	g	-0.0348	0.03171
17:46872769	a	c	0.0931	0.03171
18:47713636	a	g	0.0349	0.03171
2:85391286	t	c	-0.1136	0.03177
2:155273228	t	c	0.0244	0.03176
2:172596914	a	g	0.0428	0.03176
3:14918776	t	c	-0.0697	0.03177
3:64997304	t	c	-0.114	0.0318
3:133132496	t	g	-0.0674	0.03179
4:67547457	t	c	0.1324	0.03176
4:80415195	a	g	-0.1583	0.03179
4:152247161	a	g	0.0241	0.03179
5:18738068	t	c	0.0332	0.0318
5:22759150	t	c	0.1074	0.0318
5:29819492	t	c	0.0843	0.0318
5:33580119	t	c	0.0495	0.03177
5:155285242	a	g	0.0253	0.03177
6:44299995	t	g	0.1481	0.03176
6:46820899	a	g	-0.0265	0.03178
6:69530890	a	g	0.109	0.03176
6:154299968	t	c	0.0251	0.03179
6:154300467	t	c	-0.0249	0.03179
7:100241402	a	g	-0.08	0.03177
8:833732	a	c	-0.1285	0.03177
8:103775994	t	c	0.1041	0.0318
9:35917950	t	c	0.0626	0.03179
9:93797446	a	c	-0.2467	0.0318
10:2991731	t	g	-0.028	0.03177
10:3882550	a	g	-0.0863	0.0318
10:7697490	a	c	-0.0698	0.0318
10:35223775	t	c	-0.0237	0.03176
10:100253309	a	g	0.2495	0.03176
10:105848470	t	c	0.155	0.03178
11:42323613	a	c	0.0825	0.03179
12:12006736	t	g	-0.1162	0.0318
12:119779159	a	g	-0.0994	0.03176
14:92394959	t	c	0.096	0.03177
15:95926961	t	g	0.0311	0.03176
16:85918120	t	g	-0.063	0.03179
17:7576151	a	g	-0.1271	0.0318
18:29595720	a	g	-0.1158	0.0318
2:3702673	t	c	0.0313	0.03185
2:70078724	a	g	0.0315	0.03182
2:184366042	t	g	0.0241	0.03181
3:186676455	a	c	0.0371	0.03185
4:87406885	t	g	0.1106	0.03182
4:134528060	a	g	-0.0569	0.03184
4:182629453	a	c	-0.1228	0.03185
5:29931553	t	c	0.1094	0.03185
5:41137941	a	c	0.0933	0.03185
5:113718618	t	c	-0.0541	0.03183
5:126498011	a	g	-0.0863	0.03183
5:148754136	a	g	-0.0709	0.03182
5:171041805	t	c	-0.0275	0.03181
6:44800247	a	g	0.0271	0.03182
7:23466925	a	c	-0.1183	0.03185
7:91541067	a	c	0.0972	0.03183
7:100838278	t	c	0.1173	0.03184
7:148561324	t	c	-0.0343	0.03184
7:155218662	a	g	0.0272	0.03181
8:3347831	a	g	0.0265	0.03182
8:3698563	t	g	-0.0494	0.03181
8:80505917	t	c	-0.0984	0.03185
8:105340794	a	g	0.1124	0.03185
8:114674818	a	g	0.029	0.03182
8:135961535	t	g	-0.0909	0.03181
9:7351893	t	c	-0.0252	0.03183
9:11255090	a	g	-0.1298	0.03182
9:26200114	a	c	-0.0408	0.03183
9:87863577	a	c	0.1972	0.03185
10:18552947	t	c	0.0905	0.03185
10:24629600	t	c	-0.0339	0.03182
10:29676601	a	g	0.0622	0.03184
10:37662071	t	c	0.077	0.03181
10:50102607	a	g	-0.1122	0.03181
10:88284689	a	g	0.0856	0.03182
10:108661694	t	c	0.0705	0.03185
11:13171723	t	c	-0.2651	0.03182
12:67549040	t	c	-0.1032	0.03182
13:22862729	t	c	0.0283	0.03183
13:36280674	a	c	0.0801	0.03185
13:42222281	t	c	0.1147	0.03183
13:43454448	a	g	-0.0272	0.03184
13:94918592	t	g	-0.0343	0.03184
14:67820092	a	g	-0.092	0.03183
16:9295696	a	g	0.0899	0.03185
16:10923957	a	g	0.0307	0.03182
16:51024000	t	g	0.1454	0.03183
16:52034783	a	c	-0.1117	0.03184
18:27481687	t	g	-0.0281	0.03183
18:73511459	a	c	-0.0296	0.03183
20:24758523	a	g	-0.1256	0.03181
1:12670962	t	g	-0.0474	0.0319
1:28281848	t	c	0.1034	0.03189
1:93032942	a	c	-0.144	0.03186
1:113230758	a	g	-0.0319	0.03189
1:161950789	a	g	0.0574	0.03187
1:232417690	t	g	-0.0469	0.03188
1:236620125	a	g	0.0504	0.0319
2:60829516	a	g	0.094	0.0319
2:68971684	t	g	-0.0329	0.03188
2:116750912	t	g	0.0899	0.03187
2:157717300	a	g	-0.1109	0.03186
2:208769504	t	g	-0.1887	0.03188
2:227028242	t	c	0.1158	0.03187
3:2781549	t	c	0.0332	0.0319
3:22425053	t	c	-0.1191	0.03189
3:73811569	a	g	-0.0255	0.03189
4:2340901	t	g	0.0295	0.03187
4:108226925	t	c	0.0662	0.0319
4:181786172	a	c	-0.0265	0.0319
5:167832644	a	g	0.0299	0.0319
7:35905236	t	c	-0.0525	0.03189
7:75453809	a	g	0.1027	0.03188
8:117540849	t	c	0.065	0.03188
8:125667408	a	g	-0.0942	0.03187
9:2929816	a	g	0.0483	0.03189
10:1480489	a	g	-0.0487	0.03189
10:2250123	t	c	-0.0551	0.03189
10:66749971	t	g	0.0763	0.0319
10:89442390	a	g	-0.1114	0.03189
10:129150017	a	g	0.141	0.0319
11:114745376	t	c	-0.1126	0.0319
12:55943932	a	g	-0.1436	0.03189
12:130721733	t	c	-0.0367	0.03187
15:38322465	t	c	-0.0242	0.0319
15:42583801	t	g	0.04	0.0319
15:88323722	t	c	0.0912	0.03187
15:91391133	t	g	0.0298	0.03188
16:69500641	t	c	0.0438	0.03189
20:5726986	a	c	-0.0763	0.03189
20:49643577	a	g	0.0624	0.0319
1:38111186	a	g	-0.0263	0.03192
1:231229037	t	c	0.1107	0.03195
3:154656157	a	g	0.3603	0.03194
3:174847371	t	c	0.0788	0.03192
4:133233538	t	c	0.0533	0.03194
4:152426504	t	c	0.1225	0.03192
5:4674118	t	c	0.15	0.03193
5:15406206	a	g	-0.0817	0.03193
5:82711683	t	c	-0.1663	0.03191
5:106545541	a	g	-0.0605	0.03193
5:109467126	a	c	0.0674	0.03195
5:162745191	a	c	0.1139	0.03195
6:24653749	t	c	0.0621	0.03194
6:48970344	t	g	-0.1203	0.03192
6:115403109	a	c	0.1256	0.03194
7:39307182	t	c	-0.0377	0.03191
9:14316570	a	g	0.0282	0.03194
9:121960660	t	c	-0.0725	0.03191
10:33462462	a	g	0.0459	0.03195
10:67036918	a	g	0.1507	0.03193
11:128488322	a	g	0.024	0.03192
12:3827843	a	g	0.1046	0.03194
12:4561875	a	c	-0.031	0.03195
13:45651353	a	g	-0.1333	0.03193
13:49851435	t	c	-0.0931	0.03195
13:69771037	a	c	0.024	0.03195
14:65594460	t	c	0.0968	0.03193
14:85659816	a	g	-0.0348	0.03195
15:28047949	a	g	0.0861	0.03194
15:84746601	t	c	-0.0742	0.03191
16:8507805	a	g	-0.0479	0.03193
17:59659422	t	c	0.0242	0.03191
17:73001212	t	c	0.1021	0.03195
19:50683749	t	c	-0.1119	0.03192
21:18709789	a	g	-0.1014	0.03192
21:36235047	t	g	0.0282	0.03191
1:119024862	t	g	-0.1334	0.03196
1:158334546	a	g	0.0549	0.03199
1:163813482	a	g	0.0255	0.03198
1:168695609	a	g	-0.0339	0.03196
1:178175806	t	c	0.094	0.032
2:8552328	t	c	-0.0279	0.03199
2:197175729	t	c	-0.0408	0.03199
3:120133	t	c	-0.0921	0.03197
4:134802262	t	c	-0.1491	0.03199
5:22988086	t	c	-0.0433	0.032
5:50851538	t	c	0.0869	0.03197
7:87977805	a	g	0.0249	0.032
7:113665902	a	c	-0.1357	0.03199
7:137863560	a	g	0.0462	0.03198
8:1304826	a	g	0.1311	0.032
8:57461679	t	g	-0.4067	0.03199
8:64494837	t	g	-0.0585	0.03196
9:79572438	a	c	0.0244	0.03198
10:73243809	a	g	-0.1354	0.03198
10:77072031	t	c	-0.0955	0.03196
11:48068399	a	g	0.2167	0.032
11:122540281	a	g	-0.1386	0.03198
12:77131975	t	g	-0.0263	0.032
13:67178118	t	c	-0.1097	0.03197
14:56653705	a	g	-0.1512	0.03196
14:85502535	t	c	-0.0362	0.03199
16:4667813	t	c	-0.1329	0.03199
16:56828475	a	g	-0.0331	0.032
16:75521189	t	c	0.0531	0.03197
16:86393486	t	c	-0.0917	0.03196
18:5073786	a	g	-0.1299	0.032
18:56833049	t	c	0.0526	0.03198
20:56169863	a	c	0.0276	0.03197
20:61293731	a	g	-0.1253	0.03196
1:203102989	t	g	0.0254	0.03202
1:234867730	a	g	0.1079	0.03201
1:241187558	t	g	-0.0256	0.03203
2:47450463	a	g	-0.129	0.03202
2:76942376	t	g	0.1232	0.03202
2:202197449	t	c	0.0745	0.03204
2:216490603	a	g	0.026	0.03202
3:50737555	a	g	-0.1408	0.03205
3:60295498	t	c	-0.0266	0.03205
3:61964309	a	g	-0.0672	0.03205
3:185977542	t	c	0.1307	0.03203
3:186179332	a	c	-0.1151	0.03202
3:188457831	a	g	-0.0557	0.03203
3:189392012	a	g	0.0581	0.03201
4:2379176	a	g	-0.1011	0.03203
4:26183919	a	g	0.0267	0.03201
4:26884947	a	g	0.0809	0.03205
4:157368991	t	c	-0.0237	0.03202
4:189151984	a	g	0.0721	0.03203
5:29742699	a	c	0.0241	0.03205
5:124103288	a	g	0.0342	0.03204
7:14882344	t	g	0.1188	0.03205
7:75833881	t	c	0.1382	0.03201
7:150583821	t	c	0.0365	0.03204
7:153552849	a	g	-0.0476	0.03205
8:32589118	t	c	0.0253	0.03204
8:123854444	a	g	0.0284	0.03201
11:6670164	a	g	0.0909	0.03203
11:69341968	a	g	0.0247	0.03205
11:122817158	a	g	0.091	0.03203
12:10807848	t	c	0.026	0.03201
12:64977139	t	c	-0.0533	0.03203
12:89054587	t	g	-0.0612	0.03205
12:99609498	t	g	0.0668	0.03201
12:110149710	a	c	-0.0797	0.03203
13:108737756	a	g	0.0757	0.03202
15:67215714	a	g	-0.0713	0.03205
15:67331714	t	c	0.0797	0.03203
18:10843558	a	c	-0.0263	0.03203
19:10947001	t	c	-0.0986	0.03204
19:19419071	a	g	-0.0465	0.03202
21:26083979	t	g	0.1263	0.03204
21:27745079	a	g	-0.036	0.03204
1:43415015	t	c	-0.1013	0.0321
1:187123084	t	g	0.0906	0.03207
2:59110610	t	c	0.0981	0.03209
3:8829321	t	c	-0.0847	0.03207
3:21659026	t	c	-0.0409	0.0321
3:83029214	a	c	0.074	0.03206
3:151940878	a	g	0.0785	0.03207
4:118291494	a	g	0.0865	0.03206
4:188204002	a	g	-0.0335	0.03209
5:62673366	a	g	-0.1041	0.03209
5:133859609	a	g	-0.0348	0.03208
5:134365606	a	g	-0.1348	0.0321
6:56590266	t	c	-0.0785	0.0321
6:124828827	a	c	-0.071	0.03208
7:126368826	a	g	-0.0239	0.03209
8:16455614	a	g	-0.0484	0.03208
8:40959683	a	g	-0.0336	0.03207
8:137771856	a	g	0.036	0.03209
8:140655592	a	g	0.106	0.03209
11:34060350	t	g	0.1316	0.03208
11:65251405	a	c	0.0511	0.03206
11:79506540	t	c	-0.0605	0.03209
12:10995368	t	c	0.048	0.03209
12:20425042	a	g	-0.1116	0.0321
12:86886127	a	g	0.1247	0.03207
13:26411645	t	c	0.0288	0.03206
13:44355713	a	g	-0.1315	0.03208
14:24507436	a	g	-0.0935	0.03208
14:49946974	t	c	0.0941	0.03208
14:89060287	a	g	0.1004	0.03206
14:89250157	t	c	-0.1182	0.03206
15:56076677	t	c	-0.1128	0.03209
15:56331339	t	g	-0.1327	0.03207
15:100830651	a	g	0.1	0.0321
16:60750204	a	g	0.0243	0.03208
16:81886799	a	g	0.0327	0.03208
17:2282779	a	g	0.1176	0.03206
17:75317622	t	c	-0.0309	0.03206
18:373615	t	c	0.0535	0.03207
18:20798761	t	c	-0.0312	0.03207
18:27067739	a	g	-0.0845	0.0321
18:46109876	a	g	-0.0301	0.03207
20:24755929	a	g	0.0968	0.03208
1:37776690	a	g	0.0272	0.03215
1:38032294	t	c	0.0583	0.03215
1:57563739	t	c	0.0436	0.03214
1:92097431	t	g	0.0662	0.03212
2:18125150	a	c	0.0335	0.03212
2:41392755	t	c	-0.0272	0.03212
2:43493179	a	g	-0.1658	0.03214
2:59204510	a	g	0.1052	0.03214
2:111777938	a	c	-0.0782	0.03212
2:134395959	t	c	0.1363	0.03215
3:13541476	a	g	-0.0299	0.03213
3:122389184	a	g	0.0265	0.03215
3:182871464	a	g	0.0479	0.03212
4:21442355	t	c	-0.0572	0.03214
4:84254494	t	c	-0.0432	0.03213
4:160815921	a	g	0.0818	0.03214
4:186935764	a	g	0.0437	0.03212
5:121426292	a	g	-0.102	0.03215
5:147273776	t	c	0.077	0.03211
6:10312404	t	c	0.0385	0.03213
6:37519202	t	c	-0.0572	0.03211
6:141802796	t	c	-0.05	0.03212
7:78470061	t	c	-0.0294	0.03214
7:79964674	a	g	0.0334	0.03214
7:155128363	a	g	0.0418	0.03211
8:139157483	t	c	0.0352	0.03215
10:3366349	t	c	-0.1164	0.03215
10:80374202	a	g	-0.0985	0.03214
10:128806236	a	g	-0.1765	0.03214
11:26077082	a	g	0.0792	0.03211
11:117320976	t	c	-0.0487	0.03211
11:120694754	t	c	-0.0266	0.03212
14:83638555	a	g	-0.0295	0.03212
14:94792848	a	g	0.0264	0.03213
15:51565397	t	c	0.1231	0.03213
17:14491054	a	g	-0.0415	0.03215
19:29494686	t	c	-0.0701	0.03214
19:45925323	t	c	-0.0358	0.03214
20:55684083	a	g	0.0262	0.03213
2:20634352	a	g	0.0273	0.03216
2:108722210	a	c	-0.0251	0.03217
2:145917036	a	g	0.026	0.03218
2:175642606	t	g	-0.026	0.03217
2:210743732	t	c	-0.0691	0.0322
3:88983469	t	c	-0.0399	0.03219
4:39471405	a	c	-0.1181	0.03219
4:63142141	t	g	-0.0878	0.03216
4:172867863	a	g	-0.2004	0.03217
6:43764359	t	c	-0.0276	0.03218
6:117710661	t	c	0.0791	0.03216
6:126149427	t	g	-0.0586	0.03218
7:10551929	t	c	-0.0712	0.03217
7:112735928	a	g	-0.0596	0.03217
8:30640845	a	g	-0.0897	0.03217
8:129139206	t	c	-0.0359	0.03218
9:26236242	t	g	-0.0982	0.03216
10:7870065	a	g	0.0778	0.0322
11:38294373	t	c	-0.0573	0.03217
11:40876586	t	c	-0.1026	0.0322
12:124249818	a	g	-0.0278	0.03219
13:105374004	t	c	-0.1097	0.03216
14:63202356	t	c	0.086	0.03218
14:85292839	t	c	0.0946	0.03216
16:76018396	a	g	0.0253	0.03218
18:6041924	a	g	-0.048	0.03216
18:41998751	t	c	0.1221	0.03218
18:71107558	a	g	0.116	0.03219
1:5575910	t	c	0.0993	0.03222
1:13832501	t	c	0.0331	0.03222
2:102006527	t	c	0.0239	0.03222
3:22494045	a	g	-0.0656	0.03224
3:64025887	t	c	0.0369	0.03224
3:112437438	t	c	0.0288	0.03222
3:182380986	a	g	0.0582	0.03224
5:9825952	a	c	0.0251	0.03221
5:41572519	a	g	0.1183	0.03223
6:10499994	a	c	-0.0401	0.03224
6:26340868	t	c	0.0387	0.03221
6:50982996	a	c	0.0258	0.03223
6:73516351	t	c	-0.0608	0.03224
6:155539010	t	c	-0.0546	0.03221
7:83276868	t	g	0.0875	0.03222
8:8498510	a	g	0.0291	0.03224
8:26097995	t	c	0.1249	0.03223
8:127084172	t	c	-0.072	0.03225
9:107801758	a	g	-0.0646	0.03225
9:109692680	a	g	-0.1254	0.03223
9:127240348	a	c	0.0241	0.03225
10:3912120	a	g	0.0811	0.03225
10:53947764	t	g	-0.1193	0.03224
10:112953277	a	c	0.1271	0.03224
11:123442052	a	g	0.0474	0.03224
11:125607249	a	g	-0.0498	0.03225
12:95777384	t	c	0.068	0.03222
13:23994206	a	c	0.0652	0.03222
13:27527158	a	g	-0.0796	0.03222
13:82593849	a	g	-0.029	0.03224
13:94404942	a	g	0.1234	0.03224
14:67859681	a	g	0.0521	0.03224
20:42830696	a	c	0.0841	0.03222
20:61289743	t	c	-0.0312	0.03225
1:19140809	t	c	-0.0247	0.03226
1:22885573	a	g	0.0425	0.0323
1:85031576	t	g	0.1217	0.03227
1:86752239	t	c	-0.0516	0.0323
1:168245154	t	c	0.0249	0.03227
2:33579997	t	c	0.1035	0.0323
2:35051051	t	c	-0.1297	0.03226
2:72903734	a	g	-0.1033	0.03227
2:80226782	t	c	0.0304	0.03227
3:38188958	a	g	0.034	0.03227
5:79981824	a	c	-0.1136	0.03229
5:108006704	a	g	0.0623	0.03228
7:20532539	t	c	0.0891	0.03226
8:51879271	a	g	-0.1058	0.03228
8:73975824	t	c	-0.0828	0.03229
9:4740456	a	c	-0.0494	0.03228
9:22407192	t	g	0.0816	0.03226
10:30026099	t	g	0.0313	0.03228
11:119801338	t	c	-0.0412	0.03226
14:98392229	t	c	-0.1436	0.03229
14:104768213	a	g	-0.0691	0.03228
15:26390185	t	c	-0.0586	0.03227
16:65745827	t	c	0.0628	0.03229
17:72434662	a	g	-0.133	0.03226
1:110681542	t	g	-0.0242	0.03235
2:123266833	t	c	-0.0638	0.03231
3:3109220	a	g	-0.1162	0.03233
3:121426195	a	g	0.0275	0.03233
4:57837408	a	g	-0.0914	0.03233
4:84054136	a	c	-0.0871	0.03232
4:101042523	t	c	-0.0947	0.03232
5:38756243	t	c	0.0245	0.03234
5:44100163	a	g	0.1315	0.03233
5:111984370	a	g	0.0991	0.03233
6:27311658	a	g	-0.0237	0.03235
6:67423765	t	g	-0.1042	0.03233
8:11740999	t	c	0.0278	0.03235
8:74923188	a	c	-0.1128	0.03233
9:80484854	a	g	0.0808	0.03234
11:13161248	t	g	0.0303	0.03234
11:79731693	a	c	0.0618	0.03232
12:121467649	a	g	-0.0309	0.03234
13:49675196	t	c	-0.0911	0.03231
14:23246810	t	c	0.0529	0.03234
14:25933535	t	c	-0.0873	0.03234
16:75210528	a	g	0.0703	0.03231
17:7702357	t	c	-0.0525	0.03233
17:53549043	a	g	0.1128	0.03233
18:847251	t	c	-0.0259	0.03231
1:48647860	t	c	0.0633	0.03238
1:85274775	a	g	0.1426	0.03237
1:118795286	t	c	0.0553	0.03238
1:153160631	t	g	-0.063	0.03238
1:236199358	t	c	-0.0662	0.03239
2:142158967	t	c	0.0261	0.03236
2:205021339	a	g	-0.0435	0.03238
2:239015186	a	g	0.0594	0.03239
3:9094531	t	c	0.0266	0.03236
3:96463954	a	g	0.044	0.03238
3:142881108	t	g	-0.0337	0.03239
3:189157496	a	g	-0.0902	0.03239
4:27401818	a	g	0.0391	0.03238
4:95467477	t	c	-0.1366	0.03237
5:54431798	t	g	0.0526	0.03238
5:56877048	a	g	0.0454	0.03236
5:113792625	t	g	0.1366	0.0324
5:153688077	a	g	0.1585	0.03236
5:165733740	a	g	0.133	0.03237
6:94705262	a	g	-0.0958	0.0324
6:140177917	t	c	-0.0955	0.0324
6:148452639	t	c	-0.1004	0.03236
7:43512183	a	g	0.0568	0.03236
7:47081588	a	g	0.0245	0.0324
7:71046272	a	g	-0.042	0.03238
7:71858550	a	g	0.1179	0.03239
8:93741815	a	g	0.042	0.03237
10:78695850	t	c	0.0818	0.03238
10:105464487	t	g	0.0307	0.0324
10:132420163	a	c	0.024	0.0324
11:91961400	a	g	0.031	0.03237
12:69799690	t	c	-0.027	0.03237
13:30367812	t	c	-0.0783	0.03239
13:74985040	a	g	0.0245	0.03239
14:45085098	a	g	-0.0241	0.03238
16:67478251	a	g	-0.0668	0.03237
18:65602416	t	c	0.163	0.03239
19:54331892	a	g	0.0279	0.0324
1:42624764	a	g	-0.071	0.03244
2:23179307	t	c	0.0714	0.03244
2:200027805	a	g	0.0457	0.03241
2:240265847	t	c	0.2886	0.03243
3:36501798	t	c	-0.0813	0.03242
3:82143651	t	g	-0.0304	0.03242
3:100384968	t	c	-0.0859	0.03245
4:35237089	a	g	0.0353	0.03244
4:95775884	t	c	-0.092	0.03243
5:51238100	t	c	-0.0546	0.03242
5:63043612	a	g	0.0322	0.03243
6:21465422	a	g	0.0802	0.03245
6:132163617	t	c	-0.024	0.03244
6:139902907	a	g	0.0236	0.03243
7:43426306	a	g	-0.0244	0.03245
7:97228011	t	c	0.0576	0.03244
7:98182505	t	g	-0.0257	0.03242
8:107493197	a	g	0.0613	0.03242
10:33831700	t	c	-0.1586	0.03243
10:127893631	a	g	-0.0593	0.03242
11:75880607	a	g	-0.0397	0.03245
12:86925844	t	c	-0.0353	0.03242
13:77412077	t	c	-0.0261	0.03241
15:49058192	t	c	0.0253	0.03244
16:59816625	t	c	0.1026	0.03245
17:3526637	t	c	-0.0411	0.03241
17:9163144	t	c	0.0288	0.03244
18:4119608	a	g	0.1755	0.03245
18:8970358	a	g	0.076	0.03241
1:5111854	a	g	-0.1071	0.03248
1:161633774	t	g	0.0463	0.03248
2:69967255	a	g	0.0728	0.03247
3:54239622	a	c	-0.0298	0.03248
3:98298848	t	c	0.1065	0.03247
3:152263439	t	c	-0.0258	0.03248
4:15903768	t	c	-0.0771	0.03249
4:48496062	t	c	-0.1148	0.03248
4:84548258	a	g	-0.0833	0.03248
4:114383022	a	c	0.2034	0.0325
6:136865580	t	c	0.0459	0.03248
6:137959116	a	g	-0.039	0.03247
7:47545396	t	c	0.0647	0.03249
8:58886202	t	c	-0.1094	0.0325
10:71324931	t	c	0.0259	0.0325
10:92319780	t	c	0.07	0.03248
11:94150418	a	c	0.1674	0.03248
11:112547948	t	c	-0.1207	0.03248
12:47484308	a	c	-0.0813	0.03248
12:90190111	t	c	-0.1334	0.03246
14:74115672	a	g	0.114	0.03249
15:32958100	a	c	-0.0404	0.0325
15:86272398	t	c	0.0553	0.03247
15:100290729	t	c	-0.0458	0.03248
16:26728464	a	g	-0.0376	0.03247
16:77782183	t	c	0.0761	0.03248
17:42573761	a	g	-0.1339	0.03247
20:35482929	a	g	-0.1047	0.03248
1:95347031	t	c	0.0622	0.03251
1:177384482	a	c	0.0889	0.03251
2:21270751	a	g	-0.0494	0.03252
2:156959491	t	c	0.0569	0.03254
3:38136401	a	g	-0.0851	0.03251
3:143106938	t	g	-0.085	0.03254
3:162129661	a	g	0.1248	0.03252
3:164509176	a	g	-0.0799	0.03252
4:105586619	a	g	0.1071	0.03255
4:122748125	a	g	0.0858	0.03255
5:39732239	a	g	-0.0846	0.03251
6:82390104	a	c	-0.0361	0.03251
7:22048027	t	g	0.0582	0.03251
7:86146388	t	c	0.1126	0.03252
7:108716125	a	g	0.0975	0.03254
7:127894305	a	g	0.0241	0.03255
8:73069196	t	g	-0.0974	0.03255
8:124200444	t	c	0.0385	0.03255
9:1717158	t	c	0.036	0.03253
10:94880586	t	c	-0.0959	0.03252
10:130369110	t	c	0.0679	0.03252
11:72907686	a	c	-0.0283	0.03252
11:113341929	a	g	-0.1534	0.03252
12:5750357	a	g	0.0328	0.03255
12:13826637	t	c	-0.0447	0.03252
12:17410365	t	c	0.0903	0.03254
12:40561814	a	g	-0.0646	0.03253
13:108787357	a	c	0.1104	0.03252
14:53366173	t	c	-0.1572	0.03251
16:47579882	t	g	0.0251	0.03251
17:38252660	a	g	-0.0356	0.03254
18:32657616	a	g	0.0818	0.03253
18:34963387	a	g	-0.0859	0.03254
1:9866437	t	g	-0.0337	0.03258
1:81295453	a	c	0.112	0.03256
2:174938392	t	g	0.0776	0.0326
2:221935237	t	c	-0.0929	0.03259
2:231460473	t	c	-0.1508	0.0326
3:58151561	t	c	-0.0502	0.03258
4:36745130	a	g	-0.1912	0.03256
5:139930592	t	c	-0.0988	0.0326
6:1741381	a	g	-0.041	0.0326
6:20754453	a	g	-0.0912	0.03256
6:43934662	t	c	0.0278	0.03259
7:1388551	t	c	-0.028	0.0326
8:108179946	a	g	0.0655	0.03258
10:16447937	a	g	0.0595	0.03257
10:72732664	a	g	0.2051	0.0326
10:77655098	a	g	-0.1219	0.03256
10:78542453	t	c	-0.147	0.03259
11:725601	a	g	0.1185	0.03258
11:21346919	t	c	-0.1084	0.03257
11:73650922	a	g	0.0311	0.03258
12:10043518	a	c	-0.1522	0.0326
12:43095352	t	c	0.0649	0.03257
13:34661856	t	c	-0.0467	0.03258
15:93760087	t	c	-0.0365	0.03257
16:13333811	t	c	0.0621	0.0326
17:25384961	t	c	0.0584	0.03257
1:67752759	t	c	-0.0948	0.03264
1:95407618	t	g	-0.0879	0.03265
1:208990433	a	c	0.0631	0.03262
2:9942159	a	g	0.0388	0.03262
2:145110430	t	g	-0.1477	0.03265
2:153020302	a	c	-0.1585	0.03264
3:55200575	t	c	-0.0957	0.03262
3:140316250	t	c	-0.1081	0.03261
4:128719095	t	c	0.0553	0.03262
4:180134822	t	c	-0.0568	0.03264
4:189645974	t	c	0.0341	0.03265
5:67614893	t	c	-0.038	0.03263
5:152468789	a	c	-0.0588	0.03261
5:172051979	t	c	0.0249	0.03261
6:123533211	a	g	0.072	0.03262
7:95538100	t	c	-0.0592	0.03262
7:101331902	t	c	-0.0885	0.03265
8:1868607	a	g	-0.0616	0.03265
9:120299362	t	c	0.0661	0.03262
10:11258986	t	c	-0.1267	0.03263
10:132859425	t	c	-0.0831	0.03265
11:3983110	a	g	-0.0825	0.03263
11:26498628	t	c	-0.0323	0.03261
12:115652207	t	c	0.0613	0.03265
13:67428257	t	g	0.0534	0.03262
14:33836873	t	g	0.0244	0.03262
14:40727097	t	g	-0.1062	0.03263
15:37338598	a	g	-0.0753	0.03261
16:60003732	a	c	0.0376	0.03263
17:13732426	t	c	0.0373	0.03264
17:33117755	t	c	0.1303	0.03264
17:36523083	t	g	-0.0344	0.03262
17:55943153	t	c	-0.1515	0.03264
17:70214150	t	c	0.0325	0.03263
19:1972537	a	g	-0.122	0.03264
1:15001573	t	c	-0.0558	0.03266
1:233982590	t	c	0.0832	0.03269
2:44409254	a	g	0.08	0.03268
2:234740317	a	g	-0.3058	0.03267
2:241904473	a	g	-0.099	0.0327
3:46139499	a	g	-0.031	0.03267
4:156948420	a	g	-0.0519	0.0327
6:1568115	a	g	0.1264	0.0327
6:18394984	t	c	-0.1007	0.03269
6:45806448	a	g	0.0325	0.03269
6:92542727	t	g	-0.0748	0.0327
6:152287356	t	c	0.1008	0.03266
6:164826051	t	c	-0.1684	0.03266
7:148392975	t	c	-0.0891	0.03268
8:47806476	a	c	-0.1704	0.03269
8:131396663	t	c	-0.0782	0.03266
11:118558425	a	g	-0.0348	0.03269
12:31608458	t	c	0.0465	0.03269
13:36316854	t	c	-0.0587	0.03266
13:39987266	a	g	-0.0615	0.03266
14:31336485	t	c	0.0484	0.03266
15:83462515	a	g	-0.0539	0.03269
18:69501944	a	g	-0.1393	0.03267
19:14945170	t	g	0.0255	0.03267
19:56389958	t	c	0.0265	0.03266
20:47089983	t	c	-0.0893	0.03266
21:18108629	a	c	-0.1222	0.0327
1:117721373	a	g	0.0246	0.03274
1:231245769	t	c	-0.0633	0.03272
2:125424368	t	c	0.0638	0.03271
2:220917179	a	g	0.0347	0.03275
2:242315023	a	g	0.0887	0.03273
3:146216915	t	g	-0.0274	0.03273
4:167956420	a	g	-0.0275	0.03273
5:2741715	a	c	-0.1115	0.03272
5:166404641	a	g	-0.0714	0.03272
6:5715331	a	g	-0.0791	0.03274
6:35625638	t	c	0.0774	0.03273
7:12690941	a	g	-0.1333	0.03273
7:70095243	a	g	0.0919	0.03271
8:107603717	a	g	-0.0861	0.03275
9:96118799	t	c	-0.0572	0.03271
9:109469833	t	c	-0.0367	0.03272
9:136255149	t	c	-0.0517	0.03271
10:9897646	t	c	-0.0257	0.03275
10:29316021	a	g	0.0407	0.03271
10:33676380	t	c	-0.0787	0.03274
11:79353893	t	c	0.0912	0.03274
11:126433247	a	g	-0.1082	0.03273
12:75266932	t	c	0.0783	0.03271
13:51642612	a	g	-0.1165	0.03274
13:65375075	t	c	0.0928	0.03271
14:39704780	a	g	0.129	0.03271
14:75702582	t	g	-0.0265	0.03271
16:9538259	t	c	0.024	0.03275
16:24367737	a	c	-0.0268	0.03275
16:54402663	t	c	0.098	0.03273
16:62364577	t	c	-0.0277	0.03275
17:55959996	a	g	-0.0758	0.03275
19:13078712	a	g	0.1142	0.03273
20:16824455	a	g	-0.1224	0.03274
20:19416489	a	g	0.1008	0.03274
1:29637136	t	c	-0.0246	0.0328
1:30588335	t	c	-0.0645	0.03279
1:200324088	t	c	-0.0747	0.03277
2:129233088	t	c	0.1148	0.0328
2:239899327	a	g	-0.0314	0.0328
3:74098169	t	c	0.0939	0.03278
3:137508073	a	g	0.128	0.0328
3:143860457	a	g	-0.0792	0.0328
3:195944531	a	g	-0.0259	0.03276
4:63367146	a	c	0.129	0.03276
4:146212519	t	c	-0.0816	0.03279
5:165071893	t	c	0.0367	0.03276
5:169282378	a	g	-0.113	0.03278
6:109554673	t	c	-0.0771	0.03276
6:114551035	a	g	0.1108	0.0328
7:107720162	a	c	-0.0479	0.03276
7:122140202	t	g	-0.0821	0.0328
8:33984544	a	g	0.1074	0.03279
8:40131787	t	c	-0.1191	0.0328
8:108649072	t	c	-0.0273	0.03278
9:10790825	a	c	-0.098	0.03277
9:85583029	a	g	0.0633	0.03276
10:15237970	t	c	0.0678	0.03277
10:90984032	a	g	-0.0373	0.03276
10:98156475	t	c	0.0922	0.03277
11:17275396	a	c	-0.0808	0.03278
11:83188065	a	g	-0.1048	0.03277
11:116227097	t	c	-0.0833	0.03279
12:26569106	t	c	0.1256	0.03278
12:29874722	t	c	0.051	0.03277
12:76367607	a	g	0.0597	0.03276
12:103158073	a	g	0.0368	0.03278
13:43243053	t	c	0.0625	0.03279
13:50145205	a	g	-0.139	0.0328
13:107989037	t	c	-0.1252	0.03279
14:27344963	a	g	-0.0295	0.03278
14:51924034	a	g	-0.1043	0.03277
14:95102984	a	c	-0.096	0.0328
15:25722931	a	g	-0.0258	0.03276
15:41494880	a	g	-0.0546	0.03277
15:45750959	a	c	0.3867	0.03277
16:7709030	a	g	-0.0901	0.03279
16:19833522	a	g	0.1431	0.03279
16:24883619	t	c	-0.0896	0.03279
16:65273254	a	g	-0.1575	0.0328
17:9856314	a	g	-0.0341	0.03278
17:30012222	a	g	-0.0938	0.0328
20:16083696	a	g	0.0531	0.03279
1:23050352	a	g	0.0243	0.03282
1:110314653	t	c	-0.0547	0.03284
2:68011603	t	c	-0.0663	0.03283
2:111007819	t	c	-0.0633	0.03284
2:177545631	a	g	-0.1175	0.03285
3:13230492	t	c	-0.1115	0.03285
3:63620614	a	g	0.0358	0.03281
3:191794707	a	c	0.0678	0.03282
5:72010301	a	g	-0.0295	0.03282
5:171838936	t	c	0.1076	0.03282
5:179550060	t	c	0.0576	0.03282
6:43556613	t	c	-0.0664	0.03281
6:143602436	a	g	0.0666	0.03281
7:22190881	t	c	-0.0967	0.03284
7:101958692	a	g	0.0948	0.03281
7:140920651	a	g	-0.134	0.03282
8:5192338	t	g	0.114	0.03281
8:40289234	a	g	-0.0876	0.03282
8:145538917	t	c	-0.0277	0.03282
9:1183870	t	c	-0.0384	0.03283
9:119625419	t	c	-0.1018	0.03282
11:24170439	t	c	-0.0262	0.03285
11:122983728	t	g	-0.0262	0.03284
13:29213954	t	g	-0.1224	0.03283
13:57529593	t	c	0.1111	0.03284
13:61972853	a	g	0.0593	0.03284
13:64799028	a	g	-0.0422	0.03282
13:105007875	t	c	0.0982	0.03284
14:94936062	a	g	-0.0782	0.03284
15:54167934	a	g	-0.024	0.03285
16:12761840	a	c	0.1198	0.03282
18:9014820	t	c	-0.0357	0.03281
20:4019036	a	g	-0.0358	0.03284
20:23542985	t	c	-0.0925	0.03281
20:50709453	a	g	0.0302	0.03281
1:5569071	t	c	0.1197	0.0329
1:37559075	a	g	0.0837	0.0329
1:67328122	t	c	-0.1265	0.03289
2:65556649	t	g	-0.024	0.03289
3:32342539	t	g	-0.1174	0.03289
3:71893483	a	c	0.1288	0.03288
3:98958894	t	c	-0.0951	0.03288
4:18704333	a	c	-0.1078	0.03287
4:59362483	t	c	0.0243	0.03288
4:109574741	t	c	-0.1133	0.03288
4:183182306	t	c	0.0582	0.03287
5:82266050	a	g	0.0259	0.03286
5:82775570	a	g	0.127	0.0329
5:105142860	t	c	0.0859	0.03287
6:45917141	t	g	-0.0467	0.03287
6:47677935	a	g	0.0248	0.0329
6:52432851	t	c	0.0506	0.03287
7:12314504	a	g	-0.1098	0.03287
7:15479123	t	g	0.0318	0.03289
7:72886505	a	g	0.1335	0.03286
7:148130351	t	g	0.1377	0.03289
8:32365695	a	g	0.0526	0.03286
8:94155247	a	g	-0.0734	0.03287
9:29619727	a	g	0.105	0.03286
10:96043175	t	c	0.0903	0.03286
10:116599097	a	g	-0.1274	0.03288
11:31847791	a	g	-0.1015	0.03288
11:99772995	a	g	0.0603	0.03286
12:43513393	t	c	-0.1148	0.03286
18:2896978	t	c	0.081	0.03289
20:38121059	a	g	0.0343	0.03286
20:41666873	t	c	0.0636	0.03289
1:47514753	a	g	0.0877	0.03291
1:183985803	a	c	-0.0338	0.03293
2:16948815	t	c	0.1147	0.03293
2:113714944	t	c	-0.029	0.03292
2:126184908	a	g	0.035	0.03293
2:154054259	t	c	-0.0776	0.03292
3:10504646	t	c	0.3422	0.03295
3:135976502	a	g	0.1274	0.03292
4:21615430	t	c	0.0596	0.03291
4:152611527	t	c	0.0794	0.03292
4:182171780	t	c	0.0916	0.03294
4:188097069	a	g	0.1128	0.03295
5:58096189	t	c	0.115	0.03295
5:132851074	a	c	0.0257	0.03295
6:78142190	t	c	-0.1175	0.03294
6:134369786	t	c	-0.0986	0.03295
7:48946676	t	g	0.04	0.03293
9:110511053	a	g	-0.045	0.03295
10:118457651	a	g	-0.1177	0.03295
11:26647078	t	c	0.0244	0.03295
11:32063878	a	g	0.0332	0.03293
12:3272657	a	g	-0.035	0.03293
12:118100768	t	c	-0.0565	0.03295
13:48027368	a	g	0.0323	0.03294
13:78573782	t	c	-0.0853	0.03293
13:94980286	a	g	0.1384	0.03293
14:62796559	a	c	-0.1738	0.03291
17:16402125	a	g	0.0386	0.03291
17:27955348	t	c	-0.051	0.03294
17:49398988	t	c	0.0245	0.03291
1:116140073	a	g	0.0485	0.03299
1:215364079	t	c	0.0822	0.03298
1:248259586	a	g	-0.0963	0.033
2:27290525	a	g	-0.0253	0.033
2:31233239	a	g	-0.1088	0.033
2:35748564	t	c	0.0396	0.03296
2:58582915	t	c	-0.0242	0.03297
2:82936862	a	g	-0.1005	0.03299
2:215934650	t	c	0.0929	0.03297
2:218691327	t	c	0.0333	0.03299
3:113310843	a	g	-0.0343	0.03299
3:191822206	t	c	-0.0814	0.03296
4:16453167	a	g	-0.0294	0.03298
4:58760786	a	g	0.0382	0.033
4:60356060	a	g	-0.0249	0.033
4:175135496	t	g	0.0274	0.03297
4:187723018	t	g	0.1234	0.03297
5:42359433	a	g	-0.0308	0.033
5:62962792	a	g	-0.0905	0.033
5:107468323	t	c	0.0301	0.033
5:159690031	t	c	0.0615	0.033
6:34782049	t	c	-0.0498	0.03297
6:123616096	a	c	-0.0461	0.03299
7:26471236	t	c	-0.0317	0.03298
7:84322189	t	c	-0.064	0.03296
8:52869751	t	c	0.0794	0.03296
8:87975816	t	c	-0.0785	0.033
8:112742171	a	c	-0.0932	0.03296
9:8751465	a	c	-0.066	0.03298
12:20756879	t	c	0.1105	0.03297
12:26034553	t	c	-0.0509	0.03298
12:40002207	a	g	-0.082	0.03299
12:64132915	t	c	-0.1154	0.03296
12:73626010	t	c	0.0882	0.03298
12:97231553	t	c	-0.0776	0.03299
13:67774520	a	c	0.0244	0.033
13:75596126	a	g	-0.0817	0.03299
15:35903174	a	g	-0.0842	0.03298
16:17151974	t	c	0.0803	0.03299
17:78880623	t	c	-0.1525	0.033
18:36105830	a	g	0.1029	0.03296
18:62201205	t	c	-0.0248	0.03299
19:57204916	t	c	-0.0953	0.03297
1:77165144	t	c	0.0254	0.03302
1:111149260	a	c	-0.0348	0.03302
1:165114880	t	c	0.058	0.03303
1:166454802	t	c	-0.0257	0.03304
1:171241596	t	c	-0.0669	0.03304
2:101536192	a	g	-0.0237	0.03305
2:113578836	t	g	0.1224	0.03303
2:223201601	a	g	0.1467	0.03304
3:85509843	t	c	-0.0943	0.03305
4:2734425	a	g	-0.0581	0.03302
4:161791571	a	g	0.0822	0.03303
4:178803404	t	g	0.1187	0.03305
5:173783597	t	c	0.0926	0.03302
6:44622893	t	c	0.0261	0.03302
6:132901470	t	c	0.0617	0.03305
6:156146296	a	g	0.0665	0.03304
6:161125419	t	c	-0.0251	0.03303
7:19244547	a	g	-0.0926	0.03304
8:18951289	t	g	0.1047	0.03305
10:20522471	a	g	0.056	0.03301
12:44440204	t	c	0.0396	0.03301
12:75620412	t	c	-0.0768	0.03304
14:22506785	a	g	0.0584	0.03303
14:58733346	t	g	-0.0797	0.03305
15:71640775	t	g	-0.0894	0.03303
15:95895903	t	c	-0.1307	0.03304
17:8414252	a	g	0.0809	0.03302
17:16818055	a	c	0.0466	0.03302
17:51792974	t	c	0.0986	0.03301
17:59505369	t	c	-0.0242	0.03304
18:2990089	t	c	0.0924	0.03302
18:71501992	t	c	-0.0268	0.03305
20:60148225	a	g	0.0743	0.03305
1:40171226	t	c	0.0345	0.03308
1:74161795	t	c	0.0656	0.03308
2:38812672	t	c	0.119	0.0331
2:41199902	a	g	-0.1322	0.03306
2:99297646	a	g	-0.0247	0.03309
2:122923587	t	c	-0.1088	0.0331
2:156889733	a	g	-0.0354	0.03308
3:21814858	t	c	0.0247	0.03307
3:27957841	t	c	-0.1146	0.03306
3:55561657	a	g	0.0637	0.03306
3:145443355	t	c	-0.0296	0.03309
3:174517756	a	g	-0.1154	0.0331
3:194467235	t	c	0.0429	0.03309
4:67611549	a	g	-0.0338	0.03309
4:105287475	a	g	-0.0932	0.03308
4:174353610	t	c	0.0243	0.03306
5:2705723	t	c	-0.1052	0.03306
5:56867197	a	g	-0.0255	0.03306
5:66052387	a	c	-0.0868	0.03306
5:90439575	a	g	-0.1438	0.03306
5:103248491	a	g	-0.0659	0.03307
6:49112588	a	g	-0.0243	0.03308
6:152607366	t	c	0.1156	0.03306
7:7653981	t	g	-0.0432	0.03306
7:12043341	t	c	0.1359	0.03307
7:86090906	a	g	-0.0329	0.03306
8:6872572	a	g	-0.0413	0.03309
8:30584071	t	g	-0.2014	0.03309
8:139838003	a	g	-0.0675	0.0331
9:14001945	a	c	0.072	0.03308
9:72400431	t	c	0.0255	0.03308
9:138410293	a	g	0.0854	0.03307
10:1691338	a	g	-0.0822	0.03308
10:80541247	t	c	0.1266	0.03307
10:114583366	t	c	0.1594	0.03308
11:98934653	a	g	0.0234	0.03307
11:107126034	t	c	0.0693	0.03309
13:55493511	t	g	0.0878	0.03308
13:85932836	a	c	-0.0255	0.03308
14:40789139	a	g	-0.0304	0.03308
14:78757260	a	g	-0.09	0.03309
18:47711737	a	g	0.0913	0.0331
1:54952406	a	c	0.0318	0.03313
2:9949028	t	g	-0.0746	0.03312
2:168177107	a	c	-0.1034	0.03313
2:168856372	t	c	0.0285	0.03313
2:174490415	a	g	-0.0649	0.03311
2:189241003	t	c	-0.0886	0.03311
3:185613272	t	c	-0.0616	0.03314
5:157954078	t	c	-0.0675	0.03314
6:80306119	a	g	0.026	0.03311
6:167849103	t	c	0.0915	0.03314
8:6714902	t	c	-0.0239	0.03313
8:40688551	a	g	0.0327	0.03315
8:59197159	a	g	-0.0451	0.03312
8:72451508	a	g	-0.1348	0.03313
8:140926209	t	c	-0.0925	0.03313
9:16334334	t	c	0.0507	0.03314
10:82971406	a	g	0.0275	0.03313
12:130297817	a	g	0.0263	0.03311
13:88312422	t	c	-0.1051	0.03313
14:81498066	t	c	0.0252	0.03315
15:85685359	a	g	0.0236	0.03315
16:64984117	t	c	-0.1038	0.03314
18:4042525	a	g	-0.0374	0.03314
18:29320198	a	c	0.0263	0.03315
21:28090138	a	g	0.0784	0.03315
1:5913621	t	c	0.0279	0.03318
1:20762197	a	g	-0.025	0.03319
1:152161735	t	c	-0.0265	0.03316
1:182495713	a	g	-0.0269	0.03319
2:18619517	a	g	0.0305	0.03316
2:45891266	a	g	0.0693	0.03319
2:45950520	a	c	0.032	0.0332
2:54616599	t	g	-0.053	0.03316
2:195285157	t	c	0.1081	0.03319
2:196719519	a	c	-0.1049	0.03319
3:9295830	a	g	0.0592	0.03319
3:9878239	a	g	-0.1465	0.03316
3:112431839	t	c	0.1401	0.03317
4:154767712	t	g	-0.0608	0.03317
4:157173556	a	g	-0.0293	0.0332
5:63061386	a	g	-0.0422	0.0332
5:113675489	a	g	0.0822	0.03319
5:140822959	t	c	-0.1052	0.03319
5:148823662	t	g	-0.024	0.0332
5:151837617	a	g	0.0838	0.03317
6:6690274	a	g	-0.0948	0.03316
6:88792571	a	g	0.0264	0.03316
6:90236672	t	c	-0.1075	0.03317
6:119058533	a	g	-0.1155	0.03318
7:2416386	a	c	-0.1009	0.03317
7:153874063	t	c	0.084	0.03316
9:86708868	t	c	0.0412	0.03319
10:80133609	a	g	-0.0396	0.03319
12:3091302	a	c	0.0367	0.0332
12:29761255	t	c	-0.0825	0.0332
14:22486237	t	c	-0.083	0.03319
17:78475306	a	g	0.1339	0.03319
20:30420924	t	c	0.0258	0.03316
1:38468076	a	g	-0.0721	0.03323
1:161118811	t	c	-0.1394	0.03322
2:10843755	t	c	0.0871	0.03323
2:120560256	t	c	-0.1003	0.03321
2:136924533	a	g	0.0639	0.03322
2:142546753	a	g	0.0663	0.03325
2:181467746	a	g	-0.1125	0.03325
3:99692999	a	g	0.1099	0.03321
3:134046332	a	g	-0.0821	0.03322
3:152849491	t	c	0.0444	0.03321
4:29053991	t	c	0.0412	0.03324
4:72128794	t	g	-0.0379	0.03324
4:147864795	a	g	-0.0616	0.03322
4:161508454	a	g	-0.0709	0.03321
5:11034895	t	c	-0.0271	0.03322
6:85225179	t	c	-0.0472	0.03321
7:27170706	a	g	-0.0807	0.03324
7:30936068	t	c	0.1192	0.03323
7:39549636	t	c	-0.0746	0.03325
7:83302264	a	g	0.0262	0.03321
8:118639238	a	g	-0.0762	0.03321
11:26027685	t	c	-0.0645	0.03322
12:114771545	t	c	-0.0841	0.03323
13:19522138	a	g	0.0821	0.03321
13:41501061	t	c	-0.0575	0.03321
13:45778379	a	g	-0.0963	0.03324
13:51230851	t	g	0.0242	0.03325
13:78678551	t	c	0.0238	0.03321
14:64668332	a	g	-0.1155	0.03323
14:88224771	t	g	-0.0947	0.03324
16:17562322	a	g	-0.0493	0.03323
17:75535354	a	g	0.0448	0.03323
17:76532311	a	g	-0.1153	0.03324
18:64005802	a	c	0.1047	0.03323
20:58921391	t	c	-0.0846	0.03324
21:28957524	t	c	0.0487	0.03325
1:88298006	t	c	0.1029	0.03328
1:185289980	t	c	0.1917	0.0333
4:31149943	a	g	-0.0268	0.03327
4:45456166	a	g	0.0652	0.03327
4:45821760	a	g	-0.1049	0.03329
5:7782586	t	g	0.0613	0.03328
5:75509355	t	c	0.1388	0.03329
5:82162759	a	g	-0.1393	0.03326
5:118514772	a	g	0.0429	0.03327
5:158475526	t	c	-0.0869	0.0333
6:1592925	t	c	0.0799	0.03327
6:45886605	a	g	0.067	0.03326
6:63108620	a	g	-0.0419	0.03327
6:68852363	t	c	-0.0825	0.03326
7:5077065	t	c	0.0556	0.03329
8:112027321	a	g	-0.0315	0.03326
9:9896256	a	g	-0.0513	0.03326
10:2159967	t	c	0.0373	0.03328
10:27205215	a	g	-0.0805	0.03329
11:644302	a	c	-0.0791	0.0333
11:99600287	a	c	0.0352	0.03327
11:131640899	a	g	-0.0891	0.03329
11:132801255	t	c	-0.0518	0.03328
12:76931227	t	c	0.0768	0.03327
13:44039459	a	g	-0.1052	0.0333
13:64989530	a	g	0.1279	0.0333
16:71216565	t	c	0.0892	0.03329
16:87993231	t	c	-0.0651	0.0333
17:14106495	t	c	-0.1546	0.0333
17:58172986	a	g	0.0562	0.03327
19:4439388	a	g	-0.0483	0.03329
20:41685772	t	c	-0.0254	0.03326
1:77596243	t	c	0.0668	0.03335
2:198907895	t	c	-0.1594	0.03331
3:21576480	t	c	-0.0526	0.03335
3:190338265	a	g	-0.0554	0.03331
4:127857103	t	c	0.0342	0.03334
5:99905367	t	c	-0.1025	0.03333
6:9360597	a	g	0.0856	0.03332
6:106124837	t	c	-0.0608	0.03331
6:113901414	t	c	-0.0722	0.03333
6:154666898	t	c	0.0252	0.03333
7:90084456	t	c	-0.0516	0.03332
7:139218405	t	c	0.1229	0.03332
8:19086407	t	c	-0.1156	0.03333
8:26991054	t	c	-0.0248	0.03334
8:58855216	a	c	-0.1049	0.03334
8:81016404	a	g	-0.3209	0.03333
8:116721569	t	c	-0.1053	0.03331
8:118182782	a	g	-0.068	0.03333
8:127404946	t	c	-0.0817	0.03334
9:2155450	t	c	0.1002	0.03331
9:19492973	a	g	0.0276	0.03333
9:90011523	t	g	-0.0236	0.03332
9:135799582	t	c	-0.118	0.03331
12:10905137	a	g	0.0774	0.03334
12:18802140	t	g	0.0858	0.03335
14:72031151	t	c	0.1231	0.03331
15:84245819	a	c	0.0952	0.03334
16:52951313	t	c	0.1226	0.03335
17:7985241	a	g	-0.1294	0.03334
17:71153536	a	g	0.0313	0.03335
18:41073162	t	g	0.049	0.03332
19:3739673	a	g	0.0263	0.03331
19:28267941	a	c	-0.0259	0.03331
20:40458513	a	c	0.1367	0.03332
1:36983367	a	g	-0.0764	0.03339
1:192904058	t	c	-0.1151	0.03336
2:224967697	a	g	0.1053	0.03336
3:14428102	t	c	-0.0941	0.03338
3:66720306	a	g	-0.0268	0.03338
3:71831371	a	c	0.1208	0.0334
3:116504993	t	g	0.1027	0.0334
4:19097568	t	g	-0.0793	0.03338
4:47851761	a	g	-0.1343	0.0334
4:93446199	a	g	-0.0721	0.03336
4:159915235	a	g	0.1289	0.03339
6:25078050	t	c	-0.0504	0.03337
6:43693563	t	c	0.0273	0.03336
6:102805435	t	g	0.0574	0.03336
6:169627421	t	c	-0.0361	0.03336
7:16855353	a	g	0.1046	0.03338
7:156812883	a	c	0.0342	0.03336
8:40101982	t	g	-0.0682	0.03337
8:69644164	a	g	0.0741	0.03339
9:118366138	t	g	-0.0449	0.03338
12:334546	t	c	-0.0921	0.03339
17:55680696	a	g	0.0528	0.03339
18:9631343	t	g	0.0747	0.03339
18:13583139	t	g	-0.1105	0.03336
18:46255750	a	g	-0.0337	0.03336
19:3597659	a	g	-0.1459	0.03336
20:45631420	a	g	-0.136	0.03336
20:53667330	a	g	-0.031	0.03336
21:37502202	a	g	0.0939	0.03337
21:41867073	t	c	0.0329	0.03337
1:95022671	a	g	0.0363	0.03345
2:102640400	a	c	-0.2173	0.03345
3:24474092	t	c	0.0793	0.03344
3:46461988	t	c	-0.1134	0.03343
3:63832102	a	g	0.0332	0.03341
3:186416961	t	c	0.0713	0.03344
4:189485278	a	g	0.0574	0.03345
5:9987715	a	g	0.0266	0.03345
5:111136690	a	g	0.48	0.03342
5:142844957	a	g	0.1068	0.03344
5:180536556	t	c	0.0658	0.03343
6:1005563	t	c	0.0474	0.03345
6:169163799	a	g	0.0909	0.03342
7:6132920	t	c	0.0969	0.03345
7:77157134	t	c	0.0478	0.03344
9:13802044	t	g	0.0258	0.03345
9:137213028	t	c	-0.1536	0.03344
10:7670270	t	c	0.0342	0.03342
10:69330352	t	c	-0.0381	0.03341
12:74370072	a	g	0.0601	0.03342
13:91000886	t	c	-0.1026	0.03344
14:29376219	t	c	-0.0727	0.03345
14:51436414	t	c	-0.0782	0.03343
14:101938820	a	g	0.0478	0.03345
18:32032116	a	c	0.1775	0.03341
18:40384473	t	c	-0.0418	0.03342
19:5313475	t	c	0.0568	0.03342
19:8249754	a	g	0.0336	0.03341
20:4263276	t	g	0.0696	0.03342
21:16932079	t	c	-0.0306	0.03345
1:119667769	a	g	-0.0582	0.03346
1:233214212	a	c	-0.0419	0.03348
2:144396370	a	c	0.0973	0.03349
4:38772717	a	g	0.1298	0.03347
4:42871608	a	g	0.0755	0.03347
4:101241144	t	c	0.0264	0.0335
5:55351804	t	c	0.0264	0.03347
5:58787857	a	c	0.0238	0.03347
5:89651929	t	c	-0.0266	0.03348
5:113780886	t	g	-0.0577	0.03348
5:157940244	a	g	-0.0951	0.03346
5:178726869	a	g	-0.0314	0.03346
6:3963996	a	c	-0.024	0.03349
6:13832402	t	c	0.154	0.03347
6:67344479	a	g	-0.1172	0.03349
6:93347239	a	g	-0.0946	0.03346
6:96474559	a	g	0.1018	0.0335
6:102872413	t	c	0.1682	0.03346
6:169556123	a	g	-0.0877	0.03348
7:130502167	a	g	0.1283	0.03348
7:150435443	t	c	0.0253	0.03349
8:13927706	t	c	0.0252	0.03349
8:18248208	a	g	-0.0363	0.03347
9:25315431	a	g	-0.1418	0.0335
10:19415683	t	g	-0.0357	0.03348
11:98803133	t	g	0.0367	0.03349
12:3334091	a	g	-0.0244	0.03346
13:94779769	t	c	0.0709	0.03349
13:109439356	t	c	-0.0253	0.03346
14:52146837	a	g	-0.0882	0.03349
14:75997648	t	c	-0.0865	0.03348
15:56192586	a	c	-0.0616	0.03348
15:74336633	t	c	-0.0237	0.03348
17:77989580	t	c	0.0267	0.03347
1:68659047	t	c	0.0537	0.03351
1:190872114	t	c	-0.0244	0.03351
2:144672390	t	g	0.1289	0.03353
2:167293032	t	c	-0.0407	0.03351
3:18289095	a	g	0.0993	0.03355
3:61281037	a	g	0.0295	0.03351
3:120239317	t	g	0.3763	0.03355
3:127629208	t	c	0.0626	0.03354
3:146406471	t	c	-0.0237	0.03351
4:175259589	a	g	0.0904	0.03353
5:143203986	t	c	-0.0241	0.03352
5:154648174	t	g	0.028	0.03352
6:22038526	a	g	0.0438	0.03351
6:40764733	a	g	-0.0678	0.03351
6:76099127	t	c	-0.0638	0.03354
6:133969370	a	c	0.085	0.03354
7:84871673	a	g	-0.075	0.03352
8:34435658	a	g	-0.0347	0.03355
8:95152045	a	c	-0.0952	0.03355
8:123527159	t	c	0.0261	0.03354
9:36833220	a	g	0.1223	0.03353
10:4220955	t	g	0.0285	0.03355
10:21144981	t	c	-0.0377	0.03351
11:16702075	t	c	-0.1063	0.03351
11:28874514	a	g	-0.0262	0.03351
12:47249428	a	g	0.0856	0.03351
12:71082272	a	g	-0.0331	0.03354
12:87301493	a	g	0.0244	0.03353
12:92843430	a	g	0.1183	0.03352
14:44908312	a	c	-0.0991	0.03351
14:51899588	t	g	0.0241	0.03353
14:100390368	a	g	0.1232	0.03352
16:353582	a	c	-0.0369	0.03352
16:82692155	a	g	0.0244	0.03351
17:76012236	a	g	0.0925	0.03354
19:32676589	t	c	0.054	0.03355
1:8228694	a	g	0.0817	0.03356
1:40161013	a	g	0.0322	0.03358
1:193540333	t	c	-0.0354	0.03356
2:45204863	t	c	-0.0885	0.03358
2:217609451	a	g	-0.0799	0.03358
3:19309878	a	g	-0.1025	0.03358
3:166525306	a	g	-0.1473	0.03358
4:66519691	t	c	-0.1048	0.03359
4:134979391	a	c	-0.0237	0.03356
6:45935179	t	c	0.089	0.0336
6:91134449	a	g	-0.0439	0.03356
6:155383609	t	c	-0.0647	0.03359
7:25807780	a	c	-0.0284	0.03356
7:66458112	t	c	-0.0638	0.03358
7:140905396	a	c	0.0651	0.0336
8:109890181	t	c	-0.0533	0.03359
8:127937182	a	g	0.0386	0.03358
9:36775834	a	g	0.2136	0.03357
9:75801369	a	c	-0.0684	0.03359
9:96451784	a	g	-0.0234	0.03359
10:9668124	a	g	-0.1261	0.03357
10:34491168	t	c	0.3415	0.03359
10:53648014	a	g	0.0238	0.03359
10:106944379	a	g	0.0249	0.0336
10:111542533	t	c	-0.0549	0.03358
10:114596655	t	c	-0.0301	0.03357
11:15185001	t	c	0.0404	0.03359
11:17599727	a	g	-0.0679	0.0336
12:46022099	t	c	0.0404	0.03357
13:24287833	t	g	0.0812	0.03358
13:26539563	t	c	0.1018	0.03356
13:104401268	a	g	-0.0498	0.03356
13:106659960	t	g	-0.0245	0.03358
14:71172236	t	c	0.0411	0.03358
14:92651027	a	g	0.0322	0.0336
15:36749430	a	c	-0.098	0.03357
16:58767962	a	g	-0.2239	0.03359
16:83719199	t	c	-0.0409	0.03359
20:39391372	a	g	-0.125	0.03356
20:42023069	a	g	-0.0512	0.03357
2:34870277	a	g	-0.0299	0.03365
2:38745265	t	g	-0.0496	0.03361
3:129085310	t	c	-0.052	0.03364
3:143020870	t	c	0.0291	0.03365
3:176694591	a	c	-0.1215	0.03361
4:37417802	t	c	0.0253	0.03363
4:66613069	a	g	-0.0911	0.03363
4:142406983	t	c	0.1254	0.03365
4:162957373	t	c	0.108	0.03364
5:86053121	a	g	-0.0239	0.03365
5:119279816	a	c	-0.1131	0.03365
5:132475314	a	c	-0.026	0.03364
5:175206596	a	g	-0.0246	0.03364
6:53863952	t	c	-0.1472	0.03362
7:8185662	t	c	0.0853	0.03362
7:125509655	a	g	0.1175	0.03361
7:134947500	a	g	0.0233	0.03364
7:135394349	t	g	-0.1235	0.03362
8:23667646	t	c	0.064	0.03364
8:94139409	t	g	-0.1233	0.03361
8:131964032	t	c	-0.3257	0.03362
8:141533829	a	g	-0.0679	0.03361
9:9038430	t	c	-0.0246	0.03362
9:36328872	t	c	-0.0689	0.03361
9:129726149	t	g	-0.0828	0.03364
10:5844390	a	c	-0.1508	0.03362
10:28442788	t	c	0.032	0.03363
10:57033435	a	g	-0.1132	0.03363
10:120032237	a	g	0.0851	0.03363
10:133188654	t	c	0.0237	0.03363
11:33443726	t	c	-0.0276	0.03365
11:58059584	a	g	0.0831	0.03364
11:115484454	t	c	-0.0741	0.03363
12:32620899	a	g	-0.0252	0.03361
13:96074459	t	c	0.0255	0.03361
13:114906235	a	g	-0.0276	0.03363
17:14390402	a	g	0.0268	0.03364
18:1101385	t	c	-0.0349	0.03364
18:12362857	t	c	0.082	0.03362
18:30938309	t	c	0.1089	0.03365
18:42736491	t	c	0.0843	0.03365
20:44018566	t	c	-0.0526	0.03361
21:29956221	t	c	0.1279	0.03364
1:20446610	a	g	-0.0495	0.03366
1:32132319	a	g	0.025	0.03368
1:87712509	t	c	0.0976	0.03368
1:193450009	a	g	0.028	0.03367
1:219706428	t	c	0.0237	0.03368
2:122982998	t	c	0.1005	0.03368
2:140866083	t	c	0.055	0.0337
2:201209636	t	g	-0.0712	0.03368
3:120243589	a	g	-0.3761	0.03366
4:39828536	t	c	-0.1255	0.03366
4:45885553	a	g	0.1176	0.0337
5:134623413	a	c	0.0315	0.0337
7:100929340	a	g	-0.1064	0.03368
7:153105033	a	g	0.1078	0.03368
8:20524020	t	g	-0.0999	0.03367
9:2116778	a	g	0.1318	0.03368
10:2527011	t	c	-0.0233	0.03367
10:62209016	a	g	-0.0622	0.03367
10:112529883	t	c	-0.1275	0.03368
11:11489726	a	g	-0.0367	0.03369
12:64424123	a	g	-0.1084	0.0337
13:26618922	a	g	0.0275	0.0337
14:54228617	t	g	0.0876	0.03368
14:82547872	t	c	0.1434	0.0337
15:61366788	a	g	-0.0855	0.03368
16:66270342	a	g	-0.0323	0.03369
16:86800376	t	c	-0.1231	0.03366
18:24177940	t	c	0.0931	0.0337
18:43622993	t	c	0.0432	0.03366
21:37188860	t	c	0.034	0.03366
1:10964170	a	g	0.0365	0.03373
1:40977637	a	g	-0.0944	0.03374
1:212594063	t	c	-0.0904	0.03374
2:97649527	a	g	0.1071	0.03371
3:108080887	a	c	-0.0509	0.03374
5:83450603	t	c	-0.0974	0.03372
7:18942253	a	g	0.0611	0.03371
9:13926306	t	g	0.0279	0.03375
9:20791060	t	c	-0.1129	0.03373
9:138913404	a	g	0.0397	0.03374
11:6958573	t	c	0.1231	0.03375
11:13961739	a	g	-0.0613	0.03374
11:129108254	a	g	0.1137	0.03374
12:13525524	a	c	-0.1328	0.03372
12:56031704	t	c	-0.0313	0.03373
12:96639739	a	g	-0.0237	0.03375
14:54073353	t	c	0.1177	0.03375
15:68615476	t	g	-0.0288	0.03374
16:11148013	t	c	0.0294	0.03371
16:81460771	a	g	-0.094	0.03374
17:55823203	t	c	-0.065	0.03374
17:63097079	t	c	0.0385	0.03371
20:6648242	t	g	-0.098	0.03374
1:61506765	a	g	-0.0965	0.0338
1:205486027	a	g	-0.0991	0.03378
2:44274455	a	g	-0.0258	0.03377
2:180663034	a	c	0.0272	0.03379
3:113434555	t	c	0.052	0.03376
5:31797852	a	g	-0.0765	0.03376
5:56483211	a	g	0.1041	0.03378
8:104123687	t	c	-0.0338	0.03377
8:136704023	t	c	0.0868	0.0338
9:8812415	t	c	-0.0239	0.03379
9:81101264	a	g	0.1843	0.03379
9:132659682	t	c	0.0671	0.03377
10:10789569	a	g	0.0246	0.03379
10:14997655	t	c	-0.0252	0.0338
10:71650740	t	c	0.0236	0.0338
10:95344971	a	g	-0.104	0.03379
10:133839397	t	c	0.0671	0.03379
11:41285003	t	c	-0.0686	0.03377
12:114787365	a	c	0.0234	0.0338
13:24171612	a	g	-0.0423	0.03377
13:37908787	a	c	-0.0531	0.03376
13:94217791	t	c	0.0819	0.03377
14:45502526	a	g	0.1059	0.0338
14:84446692	t	c	-0.0436	0.03377
15:42792349	t	c	0.1192	0.03376
15:53059660	a	g	0.0901	0.03376
15:92305887	a	g	-0.1616	0.03376
15:99084760	a	c	-0.0435	0.0338
16:49885737	a	g	-0.0301	0.03377
17:8022065	a	g	-0.029	0.03378
17:13776944	t	c	0.0307	0.03376
18:29230793	a	g	-0.1038	0.03376
20:32857443	a	g	0.3787	0.03378
21:33327851	t	c	-0.0308	0.03377
1:57338232	a	g	-0.0777	0.03382
1:88789758	t	c	-0.0933	0.03383
1:94876885	a	c	0.1256	0.03382
1:179329899	t	c	0.0448	0.03382
1:190499254	t	c	0.0851	0.03385
1:240773666	t	g	0.0276	0.03385
2:152206600	a	g	-0.0418	0.03381
2:170097707	t	g	-0.0878	0.03383
2:235299585	a	g	0.1442	0.03384
2:238507656	t	c	0.0477	0.03382
3:115148377	a	g	0.0772	0.03382
3:154512112	t	g	-0.028	0.03381
4:65233194	t	c	0.1083	0.03385
5:29870208	t	c	0.059	0.03381
5:39100368	a	g	0.1539	0.03381
5:88485802	a	g	0.0336	0.03385
7:31497143	a	g	-0.0891	0.03384
8:69998562	a	g	0.0826	0.03381
8:102011665	a	g	0.0563	0.03381
9:7718776	t	g	-0.0975	0.03384
9:73387014	a	g	-0.0536	0.03385
10:11864274	t	c	-0.1135	0.03384
10:26030471	t	c	-0.027	0.03381
10:105247076	t	c	-0.1024	0.03385
10:109891921	t	c	0.0248	0.03381
11:21078589	t	g	0.0801	0.03382
11:23952616	t	g	0.0764	0.03382
11:31771976	t	c	-0.1211	0.03385
12:2563476	a	g	-0.0267	0.03383
12:5588018	a	g	-0.0255	0.03385
13:81227466	t	g	0.0362	0.03383
14:21125034	t	c	0.024	0.03382
14:44830758	a	g	-0.0527	0.03383
15:96693536	t	c	-0.0732	0.03384
18:20685090	t	g	0.0262	0.03385
1:117227513	a	g	-0.0364	0.03389
1:157285404	a	g	-0.1119	0.03388
1:236392740	a	g	0.0365	0.0339
1:238483534	t	c	-0.1225	0.03387
2:129501193	t	c	0.0316	0.03388
2:163765704	a	c	-0.0707	0.03387
2:200695743	t	c	-0.0888	0.03387
3:60094767	t	g	0.0576	0.03387
3:73918728	a	g	-0.0245	0.03387
4:59804243	a	g	-0.1232	0.03389
4:102767999	a	c	0.144	0.03386
4:180320552	t	c	0.09	0.03389
5:6136423	t	c	0.0524	0.03386
5:124550049	t	c	0.1257	0.03386
5:153738755	t	c	0.0725	0.03387
6:19674137	a	c	-0.0811	0.03386
6:55521629	a	g	0.1202	0.03387
7:9301200	a	g	-0.0576	0.03388
7:22773820	a	g	-0.0275	0.03389
7:28131681	t	c	-0.1301	0.0339
7:41754142	a	g	-0.1328	0.03387
8:57310609	a	g	0.0988	0.03386
9:14748120	t	c	0.0672	0.03387
9:35491466	t	c	0.0269	0.03387
9:128938791	a	g	-0.0247	0.03389
10:63709430	a	g	-0.0793	0.03389
10:72559067	a	g	0.0285	0.03388
10:72598826	a	g	0.0958	0.0339
11:75597501	t	c	0.1486	0.03387
12:25467532	a	g	-0.0339	0.03387
12:123216469	a	g	-0.0249	0.0339
13:46120612	t	c	0.1727	0.03386
14:21962826	a	g	0.0256	0.03386
14:30436036	a	c	-0.0968	0.0339
14:44601314	t	c	-0.0436	0.03389
14:54006597	t	c	0.0295	0.0339
15:34198080	t	c	-0.1349	0.03389
16:77614121	t	c	0.0329	0.03387
16:84625397	t	g	-0.0315	0.03386
19:412084	t	c	-0.0342	0.03387
20:13562587	a	g	0.0687	0.03388
20:42438012	t	c	0.111	0.03386
21:36562426	t	g	-0.1158	0.03387
1:15570097	a	g	0.0511	0.03395
1:24756803	t	c	-0.2208	0.03392
1:37006068	t	c	0.073	0.03393
1:72193716	t	c	-0.1156	0.03393
1:114751488	a	g	0.1227	0.03392
1:175952532	a	c	0.0252	0.03394
2:5357276	t	g	0.0457	0.03391
2:10375544	t	g	0.0533	0.03394
2:33787773	a	g	-0.0549	0.03395
2:134970480	a	g	0.0437	0.03391
2:215048220	a	g	0.1286	0.03393
3:62020400	a	g	-0.1149	0.03391
3:148968699	a	g	0.083	0.03394
3:153555195	a	g	0.0234	0.03393
4:108150626	a	g	0.026	0.03393
4:176702950	a	g	0.1959	0.03395
5:79563188	a	g	-0.0602	0.03393
5:166182863	a	g	0.0296	0.03391
6:12232203	a	g	0.0472	0.03394
6:112495348	t	g	0.0989	0.03393
6:151603214	a	g	0.1122	0.03394
9:5601467	a	g	-0.0512	0.03392
9:8917477	t	c	-0.0824	0.03393
9:116961156	t	g	0.0294	0.03392
10:11769576	a	g	-0.1206	0.03391
10:133143956	t	c	0.0423	0.03392
11:60779740	a	g	0.0839	0.03391
12:46567909	a	g	0.0321	0.03395
13:113319759	t	c	0.0493	0.03393
15:77551416	a	g	0.0793	0.03394
15:80067093	t	c	-0.036	0.03391
15:93396686	a	g	-0.0375	0.03391
17:8345304	t	c	-0.1221	0.03392
17:40411208	t	c	0.0957	0.03393
19:32672520	t	g	0.0247	0.03392
20:45159602	t	c	-0.0278	0.03393
21:33828283	t	c	-0.0977	0.03393
1:38870174	t	c	0.0379	0.03399
1:43869703	a	c	0.1548	0.03396
1:73343162	t	c	0.0747	0.03398
1:157079790	a	g	0.0455	0.034
1:188103595	t	c	0.0234	0.034
1:192483073	a	g	-0.1062	0.03398
1:228464062	a	g	-0.0808	0.034
2:65000458	a	g	0.102	0.03396
2:84014208	a	g	0.0946	0.03397
2:159528635	t	c	-0.0981	0.03396
2:160155429	t	c	0.0689	0.03399
4:91955867	t	c	-0.0549	0.03399
4:149377417	a	g	0.1037	0.03397
4:188751141	t	g	-0.0929	0.03397
5:107845831	a	g	-0.083	0.03396
7:30492598	a	c	0.1068	0.03399
7:108130329	a	c	0.0841	0.03399
7:115044120	a	g	-0.1248	0.03396
7:147338905	t	c	0.0267	0.03396
7:155732460	a	g	-0.0539	0.03397
8:58339548	t	g	0.0777	0.03398
8:77963761	a	g	0.0946	0.03396
9:8316973	a	g	0.0321	0.03397
10:28790817	t	g	0.0297	0.03398
10:80515567	a	g	0.1545	0.034
11:32597750	t	c	0.0381	0.034
11:64153352	t	c	0.0238	0.03396
11:121813207	a	g	-0.1013	0.03399
12:15042173	t	c	-0.0771	0.03396
13:49704645	t	c	0.1054	0.03397
15:69922880	a	g	0.0972	0.034
16:23259614	a	g	-0.1522	0.03396
16:73503894	t	c	-0.0343	0.03398
18:48204942	a	c	-0.0673	0.03398
18:74408968	t	c	-0.0412	0.034
20:9683141	t	c	0.1107	0.03399
21:35835183	t	c	0.0305	0.03399
1:57872825	t	c	-0.0267	0.03403
1:62782860	t	c	-0.0658	0.03403
1:111893708	a	g	-0.0252	0.03402
1:186988130	t	c	0.1383	0.03405
2:121949166	a	g	0.1122	0.03404
2:180681868	t	c	-0.0316	0.03404
2:200243869	t	c	0.0269	0.03404
3:34074667	a	g	-0.1192	0.03403
3:134386872	a	g	-0.0253	0.03401
4:20523147	t	c	-0.0838	0.03401
4:109199366	t	c	0.0288	0.03402
4:147131457	t	c	0.0257	0.03404
5:122746361	a	c	0.0838	0.03403
6:34729158	a	g	0.0406	0.03405
6:74827232	t	c	0.1279	0.03405
7:70860274	t	c	0.0675	0.03404
7:156094583	t	c	0.0243	0.03402
8:51369346	t	c	-0.0546	0.03402
8:72189671	a	g	0.1202	0.03402
9:27542950	t	c	0.1322	0.03402
9:81992536	a	g	0.0452	0.03402
9:107970578	t	c	-0.0365	0.03401
9:120032869	t	c	-0.1451	0.03405
10:13638029	a	c	-0.1224	0.03401
11:16925547	t	c	0.0875	0.03403
12:14027967	a	g	0.1314	0.03404
12:89870209	t	c	-0.0664	0.03403
13:45022492	t	c	0.0644	0.03403
16:74748345	t	c	0.0395	0.03405
17:54160661	t	c	0.0278	0.03403
17:69380584	t	c	-0.0543	0.03403
19:3015481	a	c	-0.052	0.03405
1:95709758	t	g	-0.0933	0.03406
1:232797027	a	c	-0.0515	0.0341
2:10288223	a	g	-0.107	0.03409
2:101514914	t	c	-0.1294	0.0341
3:47363842	a	c	0.0874	0.03406
3:121740829	a	c	-0.0787	0.0341
3:193729048	a	g	-0.0252	0.03407
4:7423031	a	g	0.0638	0.03409
4:8351285	t	g	0.062	0.03406
4:18844193	t	c	0.0704	0.0341
4:170013390	a	g	0.0356	0.03406
5:60766020	t	c	0.0915	0.03409
5:88098373	t	c	-0.1322	0.0341
6:8361089	t	c	0.1604	0.03408
6:154136335	t	c	-0.11	0.03407
6:156306965	t	c	0.0531	0.03406
6:156866066	a	c	0.0513	0.0341
7:14152490	a	g	-0.0409	0.03407
7:70270352	t	c	0.0604	0.0341
7:144324767	t	c	0.072	0.03407
8:5468353	a	g	-0.0473	0.03409
8:16816200	t	c	-0.1265	0.03406
8:53772316	t	c	-0.0733	0.03406
8:134557356	a	g	0.0308	0.03407
9:78904023	t	g	-0.0277	0.0341
10:29269836	t	c	0.1112	0.03408
10:80833662	a	g	-0.024	0.03406
11:15512828	a	g	0.0524	0.03407
11:107965390	a	g	0.0601	0.03407
12:42525459	t	g	0.0559	0.03409
13:58388277	a	g	-0.1213	0.03409
14:42719803	t	c	-0.0373	0.03406
14:48161715	t	g	-0.0717	0.03408
14:81095538	t	c	-0.0938	0.03409
15:95115266	a	g	-0.1056	0.03406
16:49314126	t	c	-0.1121	0.03408
17:7301392	t	c	0.1297	0.03406
17:29097319	a	g	-0.1322	0.03409
17:67346464	t	c	-0.1152	0.03407
18:28576511	a	g	0.1102	0.03408
18:43963718	t	c	-0.1204	0.03406
19:29389733	a	g	0.0249	0.03406
19:56075451	t	c	0.0314	0.03409
1:74918027	a	g	0.0481	0.03411
1:79043577	a	g	0.1876	0.03414
2:29988348	t	c	0.3527	0.03413
2:167649687	a	g	-0.0299	0.03412
2:224137105	t	c	0.0815	0.03413
2:238732463	t	g	-0.0672	0.03414
3:61652521	t	c	0.0338	0.03414
3:139936317	a	g	-0.0703	0.03415
3:149396117	a	g	0.1144	0.03413
3:162669355	a	g	0.0255	0.03415
3:168332089	t	c	-0.0594	0.03415
4:149614181	a	c	0.0788	0.03411
5:178732482	t	c	0.0403	0.03412
6:71726369	a	g	-0.0505	0.03413
6:166007073	t	c	0.0338	0.03415
7:95426042	a	g	0.0971	0.03412
7:133665486	a	g	-0.1181	0.03415
8:131599186	a	c	0.0572	0.03414
9:21376810	t	c	-0.0852	0.03413
9:78928591	a	g	-0.0295	0.03413
10:36206905	t	c	-0.0296	0.03412
10:82433830	a	g	0.0634	0.03413
10:105056756	t	c	-0.1284	0.03414
10:131478101	a	c	-0.1391	0.03415
11:123335817	t	c	-0.0265	0.03411
11:124359622	t	g	0.1231	0.03415
11:130289783	t	g	0.0873	0.03413
13:27386856	t	c	0.0244	0.03412
13:99303797	a	g	-0.0461	0.03415
14:92670002	t	g	-0.052	0.03415
14:100285180	a	g	0.0242	0.03412
16:63675771	t	g	0.0612	0.03414
18:54703481	a	g	0.0873	0.03411
20:24610305	t	c	0.0497	0.03414
20:59557697	t	g	-0.0315	0.03414
1:5019553	t	c	-0.0422	0.03419
1:9526979	a	g	0.0247	0.03419
1:225655237	t	c	0.1	0.03418
2:49873184	t	c	-0.1249	0.03416
2:179048646	a	g	0.0233	0.03418
3:43607315	a	g	-0.1108	0.03417
5:163182056	t	c	-0.0715	0.03418
6:22198366	t	c	0.0465	0.03419
8:1615711	t	c	-0.1431	0.03418
8:57327942	a	g	0.1072	0.0342
8:57385087	t	c	0.1698	0.03416
8:129033685	a	g	0.0784	0.03416
9:11880552	a	g	-0.0237	0.03418
10:82411741	a	g	0.1011	0.03419
11:63867375	a	g	-0.0615	0.03417
12:25258458	a	g	0.0864	0.03419
12:54349901	a	g	-0.1689	0.03419
12:128518135	t	c	0.0891	0.03417
13:53596523	t	c	-0.0954	0.03417
13:70790176	a	g	0.1049	0.03418
13:71105100	a	g	-0.0967	0.03416
14:59007254	t	c	0.1271	0.0342
14:83307174	a	c	0.0252	0.0342
15:63818629	a	g	0.0671	0.0342
15:90139702	t	c	-0.1009	0.03416
16:8830763	a	g	0.0359	0.03416
16:22835389	t	c	-0.0382	0.03419
17:72505694	a	g	0.1006	0.03417
18:38820281	a	g	0.0421	0.03416
18:42024137	a	g	0.0301	0.03416
18:62830554	t	c	-0.0268	0.0342
19:11257030	a	g	-0.1088	0.0342
19:17910564	a	g	0.1405	0.03418
19:40324238	t	c	-0.1583	0.03418
19:51086902	t	c	-0.0234	0.0342
20:695284	t	c	0.1148	0.03417
1:85922164	t	c	-0.0474	0.03421
1:166959890	t	c	0.033	0.03422
2:26727208	a	g	-0.0239	0.03422
2:50062774	t	g	0.1195	0.03421
3:6850616	a	c	-0.0242	0.03423
3:60128315	t	c	-0.024	0.03424
3:102782189	a	g	0.1675	0.03422
4:111259808	a	g	-0.1529	0.03422
4:113425610	a	g	0.1231	0.03422
4:180941251	t	g	-0.0421	0.03422
5:17396088	t	c	0.1381	0.03421
5:123759965	t	c	0.0546	0.03425
5:124808254	t	c	0.1344	0.03423
6:134705462	a	g	0.0427	0.03425
7:124927862	t	c	-0.0253	0.03424
8:8603417	a	g	0.0672	0.03425
8:19266727	a	c	-0.0247	0.03421
8:123881218	a	g	0.0249	0.03421
10:80045006	t	c	-0.0242	0.03423
11:48705374	t	c	-0.0317	0.03421
12:68552208	a	g	0.1246	0.03423
12:104125115	t	c	-0.032	0.03422
16:10199979	a	g	0.0775	0.03424
16:56384784	t	c	0.103	0.03421
17:69518528	t	c	-0.0554	0.03421
20:15847429	a	c	-0.0841	0.03421
20:46424812	a	g	-0.0243	0.03424
21:40658235	t	c	-0.1209	0.03423
1:81869194	a	g	0.0239	0.03426
1:168183278	a	g	-0.041	0.03428
1:210746575	a	g	-0.0595	0.0343
1:214841093	t	c	-0.0233	0.03427
2:17813279	a	g	-0.0292	0.03429
2:99494473	a	g	0.067	0.03428
2:177579691	a	g	0.1145	0.0343
3:63586861	a	g	-0.0363	0.03427
3:81691402	a	g	-0.1222	0.03428
3:167064950	a	g	-0.1261	0.03426
4:16018244	t	c	-0.0388	0.03428
4:88990716	t	c	0.0754	0.03428
4:100314731	t	c	-0.1141	0.03428
5:6360231	a	g	0.1358	0.03427
5:55811346	a	c	-0.0251	0.0343
6:1767459	a	g	-0.0392	0.03426
6:68085281	t	g	0.1532	0.03426
6:85707861	a	g	-0.0983	0.03426
6:130409520	a	g	0.08	0.03426
7:4323393	a	g	-0.056	0.03429
7:10737159	t	g	0.0284	0.03429
7:39514106	a	c	-0.0248	0.03427
7:116815597	t	c	0.0995	0.03427
7:140814299	t	c	0.0257	0.03427
8:128934313	a	g	-0.0691	0.03426
8:131146844	t	c	0.0509	0.0343
9:29371045	t	c	0.0258	0.0343
9:100532265	a	g	0.0308	0.03427
11:34911195	t	c	0.1398	0.0343
11:133907344	t	c	0.0623	0.03429
12:31158101	a	g	0.0525	0.0343
13:29799781	a	g	0.093	0.03427
13:86322496	a	g	0.0987	0.0343
15:33654617	t	g	0.0243	0.03428
15:33683583	a	c	-0.031	0.03427
15:57711777	a	g	-0.0991	0.03426
15:75224360	t	c	0.1642	0.03427
16:1881920	t	c	0.107	0.03429
16:19601327	t	c	-0.0256	0.03428
18:2339141	t	c	0.0397	0.03428
18:22406520	a	g	-0.0272	0.03427
21:35025725	t	c	-0.0286	0.03427
1:30117759	a	g	0.1011	0.03431
1:54289826	t	c	-0.0336	0.03434
1:70989747	t	c	-0.0397	0.03431
1:83888575	a	c	0.0287	0.03431
1:245132792	t	g	0.0953	0.03432
2:46785661	t	c	0.1168	0.03434
2:63196381	a	g	-0.1127	0.03431
2:76273562	a	g	0.125	0.03435
2:152288803	t	c	-0.1242	0.03432
2:167158511	t	c	0.1014	0.03433
2:204992637	t	c	0.0316	0.03431
2:209665905	a	g	-0.1735	0.03434
2:234388754	t	c	-0.0403	0.03433
3:116351336	a	g	0.1219	0.03434
3:159488492	t	g	0.2164	0.03435
4:20317740	a	g	0.1009	0.03433
4:124311440	t	g	0.0635	0.03434
5:136257	t	g	0.0631	0.03431
5:11851206	a	g	0.0261	0.03431
5:65119180	a	g	0.0717	0.03433
5:84996553	t	c	0.0242	0.03433
6:96535863	t	c	0.1006	0.03431
6:116686705	t	c	0.1068	0.03435
7:37559856	a	c	-0.0568	0.03431
7:144433347	t	c	0.0238	0.03435
7:152773569	t	c	-0.0338	0.03432
8:135247053	t	c	0.0317	0.03432
9:31322179	t	c	-0.051	0.03434
10:7036719	a	c	-0.1017	0.03433
10:91144909	t	c	-0.1384	0.03434
11:3660295	t	c	-0.0434	0.03435
11:27873330	t	c	0.0265	0.03431
11:74823471	t	c	-0.0868	0.03432
11:126361666	a	g	0.0884	0.03431
12:68539941	a	c	0.0383	0.03433
12:109330444	a	g	-0.1439	0.03433
12:110490739	a	g	-0.068	0.03434
13:79379277	a	g	0.0485	0.03432
14:52056585	a	g	-0.1033	0.03434
16:79731715	t	c	-0.0241	0.03435
18:65534842	a	g	-0.025	0.03433
20:11604245	a	g	-0.0263	0.03435
1:21591933	a	g	0.2035	0.0344
1:70230477	t	c	-0.0381	0.03437
1:72126536	t	c	-0.0484	0.0344
1:218440558	t	c	-0.0996	0.03438
2:12603536	t	c	0.1201	0.0344
2:193335578	a	c	0.0309	0.03438
3:65616620	a	g	-0.1011	0.03438
4:96431668	t	c	0.0351	0.03439
4:110689634	a	g	0.1621	0.03439
4:129723556	t	c	0.0623	0.03436
5:116244286	a	g	-0.1188	0.03438
5:121907730	a	c	0.0416	0.03438
6:144460720	t	c	-0.0645	0.0344
7:106626928	t	c	-0.0271	0.03439
8:117947674	a	g	0.0238	0.03436
9:106599725	t	g	0.1366	0.03436
10:90093569	t	c	-0.0502	0.0344
11:97019822	a	g	0.1385	0.03437
11:103964156	a	g	0.0401	0.0344
12:1752313	a	g	-0.0992	0.03437
12:95269438	a	g	-0.0628	0.0344
12:108902757	a	g	0.0474	0.0344
12:117436861	t	c	-0.0403	0.03439
13:100518580	a	g	0.028	0.03438
14:72308228	t	c	-0.0524	0.03438
15:59343291	t	c	-0.0745	0.0344
17:31536630	t	c	0.0296	0.03438
18:6176546	t	c	0.0856	0.03437
18:70099656	a	g	0.0282	0.0344
20:58076366	t	c	-0.0726	0.03438
1:25325837	a	g	-0.0249	0.03442
3:114316376	t	c	-0.0937	0.03445
3:132460983	t	c	0.0481	0.03445
3:181422854	a	g	0.0327	0.03443
4:46513924	t	c	0.0702	0.03441
4:88753045	t	c	0.037	0.03444
4:177483522	a	g	0.0813	0.03445
5:42989806	a	c	-0.1027	0.03442
5:112490295	t	c	0.0455	0.03442
6:130810178	a	g	-0.0916	0.03443
7:33242823	t	c	-0.1077	0.03444
8:515490	a	g	-0.0734	0.03443
8:87945549	a	c	0.0417	0.03443
8:108116513	a	g	0.0303	0.03441
8:108692786	a	g	-0.0302	0.03445
9:22512014	a	g	0.1345	0.03442
9:25941825	a	g	0.1369	0.03441
9:99791912	a	g	0.0273	0.03445
10:6024313	t	c	0.0329	0.03441
10:48583268	t	c	-0.0429	0.03443
11:7907177	t	c	-0.0736	0.03444
11:130920903	a	c	0.1603	0.03441
12:66329978	a	c	-0.0995	0.03444
14:31610125	t	c	0.0265	0.03444
16:17337489	t	c	0.0429	0.03444
18:40132430	t	c	0.1013	0.03441
18:73474366	t	c	0.0875	0.03442
19:34989848	t	c	-0.1286	0.03442
19:35003390	a	g	0.0238	0.03443
19:38987866	t	g	0.0391	0.03441
20:17205867	a	g	-0.1144	0.03445
1:7794264	t	c	0.0371	0.03446
2:50865495	a	g	0.0238	0.0345
3:38475280	a	g	-0.0598	0.03448
3:42483592	a	g	0.0762	0.0345
5:143540665	a	g	-0.1582	0.03448
6:23273333	a	g	-0.024	0.03447
6:47936510	a	c	-0.086	0.0345
6:51636324	a	g	-0.0545	0.0345
7:6490011	a	g	-0.0704	0.03448
7:17136283	t	g	0.1014	0.03446
8:3503183	t	g	0.1014	0.03448
10:92261631	t	c	-0.4005	0.0345
10:104390654	a	g	0.1459	0.0345
10:120098070	t	c	-0.0908	0.03448
11:6641327	a	g	0.1274	0.03446
11:116043691	a	g	0.0677	0.03449
11:124455088	t	g	0.0261	0.03446
12:20526501	t	c	0.0268	0.03447
13:109298956	t	g	0.1054	0.03447
14:71144249	t	c	0.0933	0.0345
14:88977882	t	c	-0.0981	0.0345
15:37839698	a	g	-0.0244	0.03447
16:57509164	a	g	0.0272	0.03448
17:14427777	t	c	0.0892	0.03449
17:77948791	t	c	-0.0268	0.03448
18:77592807	t	c	-0.0295	0.03446
1:82630989	a	c	-0.0599	0.03453
2:88537557	a	c	0.2604	0.03454
2:216325985	a	c	0.0462	0.03451
3:7844139	t	c	0.0281	0.03455
4:8407909	a	g	0.0659	0.03455
4:143322905	a	g	-0.0684	0.03452
4:146662286	t	c	-0.0285	0.03453
4:180305067	t	c	-0.0273	0.03453
4:189123917	t	g	0.0342	0.03455
4:189193068	a	g	-0.0303	0.03453
5:10994230	t	c	0.0346	0.03453
5:19469452	a	g	0.0611	0.03455
5:80906583	t	c	-0.0236	0.03453
5:116234958	t	c	0.098	0.03453
5:119002391	a	g	-0.1049	0.03454
5:123923117	t	c	-0.1238	0.03452
6:24294055	t	c	-0.0921	0.03453
6:127913565	a	g	-0.1156	0.03454
6:135913138	a	g	-0.0734	0.03453
6:165262895	a	g	-0.0239	0.03454
7:17809317	a	c	0.0236	0.03451
7:94200797	a	c	0.0542	0.03451
8:122907315	t	c	-0.0466	0.03453
9:80491885	t	c	0.1078	0.03454
9:98647876	a	g	-0.0654	0.03451
10:19557071	a	g	-0.0474	0.03452
10:72341458	a	g	0.0495	0.03452
10:101511385	t	c	-0.1271	0.03454
12:99957992	a	c	-0.0277	0.03451
14:79888293	a	g	0.0938	0.03451
16:51945000	a	g	0.1017	0.03454
17:16164307	t	c	-0.0816	0.03451
18:74144985	t	g	-0.0489	0.03451
20:46779442	t	c	-0.0232	0.03451
1:108757463	t	c	0.047	0.03456
1:117672688	t	c	-0.0953	0.03459
1:176561989	a	g	0.0809	0.03457
1:184106651	a	g	-0.1255	0.03458
1:190991854	a	c	-0.0636	0.03457
2:46060314	t	g	0.0764	0.03457
2:160083204	a	g	-0.1341	0.03457
2:162613603	a	g	-0.0316	0.0346
2:213920231	a	g	-0.0496	0.0346
3:149868338	a	g	-0.0321	0.03456
3:158559389	t	c	-0.1051	0.0346
3:177501665	a	g	0.0776	0.0346
3:195773092	t	c	0.0585	0.03458
4:31875530	a	g	0.0246	0.03457
5:11040125	t	g	-0.0409	0.03456
8:113232917	t	c	0.0906	0.0346
9:17175482	a	g	0.073	0.03457
9:27866508	t	c	-0.0533	0.03457
10:5633371	a	g	-0.0341	0.03459
11:22571429	t	g	-0.025	0.03456
11:30404890	t	g	-0.1052	0.0346
12:130298297	a	g	0.0622	0.0346
13:24654342	t	c	-0.1346	0.03459
17:57539601	t	g	-0.0689	0.03456
17:64656900	a	g	-0.0666	0.03457
18:9696040	a	g	0.1587	0.03456
18:74225713	t	g	-0.0255	0.03458
19:28657613	t	c	0.1141	0.03457
19:42207646	t	c	0.0253	0.03457
20:2787424	t	c	0.0983	0.03456
1:25297318	a	g	-0.189	0.03464
1:116661583	t	c	-0.0287	0.03465
1:195956629	a	g	-0.0373	0.03463
2:55720855	a	g	-0.1035	0.03465
3:107727953	a	c	-0.1043	0.03464
3:141866322	a	g	-0.0934	0.03463
4:24227413	a	g	0.0618	0.03464
4:121405255	t	g	-0.0748	0.03465
5:64919271	t	g	0.0652	0.03461
5:161900287	a	g	0.0938	0.03462
6:42280877	a	g	-0.1145	0.03464
7:53260989	a	g	-0.0232	0.03461
9:84210460	a	g	0.0467	0.03461
10:276362	a	g	0.2077	0.03462
10:99232059	t	c	0.144	0.03462
15:73851716	t	c	0.1274	0.03465
15:87019223	a	g	0.0818	0.03461
16:51457425	a	g	0.0294	0.03464
16:86437318	a	c	-0.027	0.03463
17:11199904	t	c	-0.0523	0.03461
19:46904123	t	c	-0.0424	0.03465
1:20780598	t	c	-0.0312	0.03466
1:225073274	t	c	0.0581	0.03466
1:228310763	t	c	0.0747	0.03469
2:11097142	a	c	-0.0366	0.03469
2:101822540	t	c	0.0563	0.0347
2:140920514	a	g	0.0877	0.03466
3:167469571	t	c	-0.1219	0.0347
3:171678850	a	g	-0.1475	0.03466
3:188895382	a	g	-0.0697	0.03468
4:22644323	a	g	-0.0968	0.0347
4:138371307	a	g	0.0562	0.03466
4:173799286	t	c	-0.0677	0.03467
5:5317110	a	g	-0.0356	0.03466
5:110547583	a	g	-0.1323	0.03468
5:131756058	a	g	0.0505	0.03467
6:144603660	a	g	0.0977	0.03467
6:146195002	a	g	0.0771	0.03468
7:10070089	t	c	-0.0935	0.03469
7:21313450	a	g	-0.1069	0.03467
7:29150835	t	c	0.0896	0.0347
10:7603104	t	c	0.0409	0.03468
10:37796101	t	c	0.0511	0.03466
12:23977355	t	c	0.1135	0.03466
12:42891457	t	c	0.0287	0.0347
12:103576218	a	g	-0.0458	0.03469
13:36573759	a	g	0.0516	0.03469
15:65338749	a	g	-0.0238	0.0347
15:71752777	t	c	0.0685	0.03469
17:41088723	a	g	-0.0282	0.03469
17:79263313	t	c	-0.145	0.03468
19:38474095	t	c	-0.0498	0.03466
20:7516000	a	c	-0.0284	0.03469
20:16184748	t	c	-0.0989	0.03468
20:38121476	a	c	0.1009	0.03466
1:242072833	t	c	0.1086	0.03473
2:57095438	t	c	-0.0347	0.03475
2:76020508	a	g	-0.0266	0.03472
2:122660025	a	c	0.0991	0.03474
2:176187494	a	g	-0.0302	0.03472
2:211643036	t	c	-0.1337	0.03474
3:9977244	t	c	0.026	0.03471
3:88332156	t	g	0.0941	0.03472
3:89402447	a	g	0.0342	0.03473
3:101181250	t	g	-0.0796	0.03471
3:101537760	a	c	0.1052	0.03474
3:137771782	a	g	-0.1218	0.03475
4:55188462	t	c	0.0247	0.03471
6:30517414	t	c	0.0748	0.03472
7:34453374	t	c	-0.0444	0.03473
8:5000907	a	g	-0.0248	0.03473
9:25004127	a	g	0.0317	0.03471
10:20988852	t	c	-0.0238	0.03471
11:5442154	t	c	0.0361	0.03473
11:62218349	t	c	-0.0764	0.03472
11:125169030	a	g	0.0829	0.03471
12:125877541	a	g	0.025	0.03474
14:64279435	a	c	0.1033	0.03472
14:89419968	a	g	0.0828	0.03474
15:34143083	a	c	-0.0733	0.03474
16:49336610	t	c	0.1261	0.03471
16:84108795	a	g	0.0724	0.03473
16:84944838	a	c	-0.0287	0.03472
17:12323258	a	g	0.0233	0.03475
18:7263895	t	c	-0.0243	0.03475
18:52719194	a	c	-0.082	0.03473
19:5491558	a	c	-0.0393	0.03471
1:12090001	t	c	0.0274	0.03478
1:22773853	t	c	-0.073	0.03477
1:39356975	a	c	0.0468	0.03476
1:88978466	a	c	-0.0984	0.03476
2:9324513	t	c	0.0239	0.03476
2:20863970	t	g	-0.0467	0.03478
2:58424439	t	c	-0.1	0.03478
2:174284096	t	c	-0.1054	0.03478
2:179205235	t	c	-0.0459	0.03476
3:146428671	a	g	-0.0755	0.03479
3:178297399	a	g	-0.0752	0.03479
4:130147750	t	c	0.1422	0.03477
4:156393197	a	g	0.0251	0.03476
4:181420858	a	g	0.1471	0.03479
5:158499367	a	g	0.028	0.0348
6:4264539	a	c	-0.1774	0.03476
6:75454263	t	c	-0.0922	0.03479
6:90900543	t	c	0.0295	0.03478
6:149411304	t	c	0.1017	0.0348
7:1299402	a	g	0.0426	0.03478
7:55810073	t	c	-0.0643	0.0348
7:129106464	t	g	0.1378	0.03476
8:25810996	t	c	0.0929	0.03478
8:74408490	t	c	0.0792	0.03478
9:106185546	a	c	-0.0333	0.03477
10:26683062	a	g	-0.025	0.03478
12:3277326	t	c	-0.0303	0.03478
12:128045079	t	g	0.1191	0.03479
13:24202247	t	g	-0.0862	0.03477
13:35321602	t	g	0.0252	0.03479
13:95107590	t	c	0.0301	0.03477
15:87334273	a	g	-0.1135	0.03477
15:99617805	a	g	-0.0541	0.0348
16:57343303	a	g	-0.0344	0.03477
17:6204666	t	c	-0.0818	0.03479
17:60887689	a	g	0.0457	0.0348
1:14387969	a	g	-0.0815	0.03483
1:171181841	a	g	-0.0363	0.03485
1:232400767	a	g	-0.1393	0.03484
1:233196709	a	c	-0.0256	0.03483
1:234647698	t	g	0.059	0.03485
2:29892974	t	g	0.1088	0.03484
2:42801648	t	c	0.0559	0.03481
2:106077053	a	c	0.0879	0.03484
2:180635236	t	c	0.0258	0.03484
2:233743794	t	c	-0.0619	0.03484
3:117489779	a	c	-0.0245	0.03481
3:154319830	t	c	-0.0335	0.03485
3:160273808	a	g	-0.041	0.03481
4:140671409	t	c	-0.0444	0.03481
4:150255667	a	c	0.0334	0.03483
4:151992939	a	g	-0.0248	0.03483
6:160206106	a	g	-0.0612	0.03481
9:7341585	t	c	0.0511	0.03482
9:138036538	a	g	-0.1246	0.03482
10:94486330	a	g	0.0813	0.03482
11:5965748	t	c	-0.0263	0.03481
11:6366957	t	c	-0.0323	0.03482
11:9392856	t	c	0.0353	0.03482
11:21349446	t	c	-0.037	0.03481
11:101608267	a	g	0.1139	0.03485
11:122127334	a	g	-0.0381	0.03482
12:120769165	a	g	0.0778	0.03483
15:93794926	a	g	-0.0434	0.03483
15:97566059	t	c	0.1226	0.03482
16:60197586	a	c	0.041	0.03482
18:23468619	a	c	-0.111	0.03481
20:36863040	a	g	-0.0253	0.03485
20:44825634	t	c	-0.0721	0.03481
21:27144315	a	g	0.0672	0.03484
21:29396497	a	g	-0.0269	0.03483
1:43105085	a	g	0.0867	0.03487
1:242366791	a	c	0.079	0.03488
2:33325288	t	g	0.1143	0.03489
2:60536222	t	c	-0.086	0.03489
2:154365314	a	g	0.0256	0.03489
3:28609604	a	c	-0.0277	0.03486
3:42591455	a	g	-0.0882	0.03486
3:68343698	a	g	-0.073	0.03487
3:156756056	t	g	-0.0745	0.03486
4:137729832	t	c	0.2778	0.03489
4:173097806	a	g	-0.1264	0.0349
4:182422645	t	c	0.0552	0.03486
6:19996377	a	g	0.1113	0.03488
6:81311324	t	g	-0.0235	0.03487
6:163609154	t	c	-0.1024	0.03487
6:165442362	t	c	0.0374	0.03489
7:9644285	t	c	-0.0323	0.03487
8:47851093	t	c	0.0539	0.03489
8:56760004	t	c	-0.1277	0.0349
9:1389285	a	g	0.027	0.03486
9:134486606	t	c	0.0261	0.03488
12:119758725	t	g	0.0243	0.03488
13:40666199	t	c	0.0535	0.03487
14:85719030	a	g	0.0596	0.03486
18:74798138	t	c	-0.0772	0.03487
19:57566487	a	g	-0.0251	0.03486
1:47130317	a	g	-0.2279	0.03493
1:160141930	a	g	0.0317	0.03491
1:162903975	a	g	0.0543	0.03491
2:627233	a	g	-0.0867	0.03493
2:44715599	t	c	0.0302	0.03495
2:106239760	t	c	0.026	0.03495
2:120251508	a	c	0.0328	0.03491
2:154692022	a	g	-0.0515	0.03493
3:141027219	a	g	-0.1219	0.03493
3:190314720	a	c	-0.0392	0.03492
4:15512850	t	g	0.1369	0.03495
4:95789561	a	g	0.0244	0.03495
4:126429271	t	c	-0.0244	0.03494
5:36367860	t	c	-0.0248	0.03494
5:52199267	a	g	0.0674	0.03493
6:32301989	a	g	0.1119	0.03491
6:46046732	t	g	-0.0564	0.03492
6:99018733	a	g	-0.0894	0.03494
6:134892663	t	c	0.0769	0.03494
7:11854879	t	c	-0.0596	0.03495
7:32458576	t	c	-0.0911	0.03493
8:53330550	t	c	-0.027	0.03495
10:16525986	a	g	0.1815	0.03495
10:129408452	t	c	0.1069	0.03494
11:17570435	t	c	-0.0383	0.03493
11:30773173	a	c	0.0295	0.03494
11:56246619	t	c	0.1243	0.03494
12:114853959	a	g	-0.0692	0.03491
12:118040694	a	c	-0.0254	0.03494
14:62557484	a	g	-0.0376	0.03491
14:70503562	t	g	-0.0921	0.03495
15:29900518	a	c	0.0346	0.03494
15:31470311	a	g	0.0299	0.03492
15:81128921	t	c	0.1532	0.03492
16:55749887	t	c	-0.0943	0.03491
16:74011621	t	c	0.0355	0.03494
17:6975053	t	g	-0.0967	0.03491
17:70739849	a	g	0.1033	0.03491
18:63018983	a	g	-0.0342	0.03495
18:64886376	t	c	0.09	0.03494
18:77678240	t	c	-0.0363	0.03492
1:19003556	t	c	-0.0659	0.035
1:22893543	a	g	0.0607	0.03498
1:97586876	t	c	0.1044	0.03498
1:161135559	a	g	-0.0239	0.03496
1:196705380	a	c	-0.1311	0.03499
1:245354218	t	c	0.0477	0.035
2:2713649	t	g	0.0381	0.03499
2:45453984	a	g	-0.0724	0.03499
2:112006520	t	c	0.1156	0.03499
2:141465465	t	c	0.1089	0.03497
3:183771636	a	g	0.0563	0.03499
4:5998463	a	g	-0.0645	0.03497
4:84948644	t	c	-0.1123	0.035
4:161227697	a	g	0.0234	0.035
6:9706526	t	c	0.1238	0.035
6:154983699	a	g	-0.0373	0.03498
8:27843659	a	g	0.026	0.035
8:86465782	t	c	0.1095	0.03499
10:11295835	t	c	-0.1176	0.03499
10:15236569	t	c	0.0312	0.03498
10:88428036	a	g	0.0619	0.03496
11:12280410	a	g	-0.1636	0.03498
12:23207909	t	c	-0.052	0.03497
12:40370173	a	c	-0.0366	0.035
13:76446893	t	c	-0.0696	0.03496
14:61802307	t	c	-0.0678	0.03499
16:25975292	a	g	-0.0842	0.03499
16:82242950	t	c	0.0538	0.035
16:83289949	t	c	-0.0312	0.03498
17:31526977	a	g	-0.0567	0.035
18:2362859	a	g	0.1653	0.03499
20:3657188	t	c	-0.077	0.03499
20:43951847	a	g	-0.0687	0.035
1:4609273	a	g	0.0753	0.03502
1:20519497	a	g	0.0807	0.03502
2:36482181	t	c	0.043	0.03503
2:126773472	t	g	0.0524	0.03501
2:134772288	a	g	-0.0579	0.03505
2:228698520	t	c	-0.0766	0.03505
4:43740451	t	c	-0.1266	0.03501
4:79159059	t	g	-0.0664	0.03504
5:7667930	a	g	-0.1167	0.03504
6:23006763	a	c	0.0241	0.03504
6:106872998	t	g	-0.0807	0.03503
7:8656187	t	c	-0.151	0.03502
8:17243966	t	c	-0.0244	0.03503
8:125607276	t	c	0.0435	0.03504
9:96482801	a	g	0.1354	0.03504
9:123116200	t	c	0.1156	0.03503
10:53759526	a	g	-0.0352	0.03504
10:107919038	t	c	-0.1984	0.03503
11:1480759	a	g	-0.0372	0.03502
11:76394206	t	c	-0.027	0.03504
12:13903608	a	g	-0.1388	0.03503
13:21919610	a	c	0.0822	0.03503
14:57011091	a	g	-0.0297	0.03504
15:56065573	a	g	-0.0238	0.03503
15:62607442	a	g	0.0352	0.03504
16:4237772	a	g	-0.0436	0.03503
17:56015673	a	g	-0.0307	0.03505
18:69928984	a	g	0.1346	0.03501
19:37837191	a	g	0.103	0.03505
21:29654442	a	g	-0.0998	0.03504
1:45008891	t	c	-0.137	0.03509
1:57272328	t	c	0.0679	0.03507
2:177096879	t	c	0.028	0.03509
3:97938154	t	c	0.1156	0.03509
3:118969788	a	g	0.0268	0.03507
3:170174265	t	c	0.1091	0.03506
4:179334588	t	g	0.0817	0.03508
5:172628802	t	c	0.064	0.03506
5:180463323	a	g	-0.0504	0.03507
6:40704959	a	c	0.0246	0.03508
6:92739786	a	g	-0.1382	0.0351
7:80133833	t	g	0.07	0.0351
9:37050840	t	c	-0.1482	0.03508
10:61789753	a	c	-0.0433	0.03507
12:24388848	a	g	0.0396	0.03509
13:60112760	a	g	-0.0562	0.03508
13:79773060	t	c	0.1264	0.03508
15:84783737	a	g	-0.0657	0.0351
17:9706979	a	g	-0.0757	0.03508
17:64056557	a	g	-0.0241	0.03508
21:21353201	a	g	-0.094	0.0351
1:96260700	a	g	0.0745	0.03511
1:158725913	t	c	0.0249	0.03514
1:205660087	a	g	0.1245	0.03515
1:221184084	a	g	0.1321	0.03514
2:81957791	t	c	-0.0565	0.03515
2:106652532	t	g	-0.0409	0.03515
2:161026951	t	c	0.0762	0.03514
2:210859726	a	c	-0.0427	0.03512
5:3017179	a	g	0.0367	0.03515
5:5810752	t	c	0.0351	0.03511
5:89725691	t	c	-0.0909	0.03512
5:151393653	t	c	0.0853	0.03514
5:178640129	a	c	-0.0274	0.03515
7:34918	t	c	0.0322	0.03514
7:4224858	a	g	-0.0266	0.03514
7:23571292	a	g	0.1372	0.03512
7:46638190	a	c	0.0982	0.03511
7:49153512	t	g	-0.1277	0.03515
7:95590930	a	g	0.1169	0.03515
7:100006965	t	c	-0.0341	0.03513
8:23167685	a	c	0.0649	0.03512
9:359055	a	g	0.0643	0.03515
9:133051227	a	g	-0.1328	0.03515
10:112560012	a	c	-0.0258	0.03513
11:18806029	a	g	0.0259	0.03515
11:37759102	a	g	0.1604	0.03512
11:124419014	a	g	-0.0292	0.03511
12:107558283	a	g	0.1096	0.03513
13:45931661	a	g	0.0543	0.03512
13:75276091	t	c	0.0239	0.03513
13:101995581	a	g	0.0505	0.03515
14:44716614	t	c	0.0758	0.03515
14:54226373	a	g	0.0254	0.03511
15:39492426	t	c	-0.0545	0.03514
15:55801584	t	c	-0.0929	0.03515
16:78047217	a	g	-0.0821	0.03514
18:24504904	t	g	-0.0241	0.03511
18:77239863	a	g	0.0268	0.03515
19:55988670	a	c	0.0784	0.03513
20:3029798	a	g	0.0837	0.03512
20:46417544	t	c	-0.0743	0.03511
1:6157221	t	c	0.0407	0.03517
1:155138842	a	g	0.0413	0.03518
2:102784003	a	g	0.0976	0.03516
2:171015216	t	c	0.0887	0.03517
2:188637405	a	g	-0.0349	0.03518
3:8497234	a	g	0.0611	0.03518
3:38809692	t	c	0.0784	0.0352
3:93827350	a	g	0.0236	0.03516
4:1046992	t	c	-0.0248	0.0352
7:53675515	a	g	0.0954	0.0352
7:153076708	t	c	0.0292	0.03516
8:118451046	t	c	-0.0588	0.03519
10:10006344	t	g	-0.1025	0.03519
10:64451419	a	g	-0.0557	0.0352
10:104123615	t	g	-0.0816	0.03517
11:18640298	t	c	-0.0678	0.03517
11:110252705	a	g	0.064	0.03516
11:125213699	a	g	-0.0357	0.03519
12:53194808	t	c	-0.0688	0.03516
12:101094180	t	c	-0.1019	0.03516
13:76370249	a	c	-0.068	0.03518
13:85593980	a	c	0.0844	0.03519
15:63344665	t	g	-0.1208	0.03516
15:66880685	a	g	-0.0666	0.03517
15:73884282	t	c	0.1075	0.03516
16:7336322	t	c	0.0361	0.03518
19:22179586	a	g	0.0808	0.03517
20:50096687	t	c	-0.0387	0.03516
21:15678312	t	g	0.0236	0.03519
1:159225491	a	g	-0.2877	0.03521
1:236754110	a	g	-0.1148	0.03525
2:34618915	a	g	-0.0519	0.03525
2:85859485	a	g	0.0954	0.03523
2:133731920	a	g	-0.1262	0.03522
2:214404014	a	g	0.0707	0.03523
2:227510798	t	c	0.0525	0.03521
3:32341248	a	g	-0.1139	0.03525
3:54598911	t	g	0.1575	0.03522
3:81606853	t	c	0.0921	0.03525
3:118040491	a	g	0.1187	0.03522
4:57412492	a	g	-0.0613	0.03521
4:109297416	a	g	0.1484	0.03524
4:136669406	t	c	-0.0405	0.03523
5:58061720	t	c	-0.031	0.03525
5:91091363	a	g	0.0825	0.03525
6:133884133	t	c	0.0695	0.03525
7:103356820	t	g	-0.0754	0.03525
8:4710004	t	c	-0.0796	0.03522
8:69141043	a	g	-0.055	0.03521
8:69673274	t	c	-0.0938	0.03525
9:12813151	a	c	0.1255	0.03525
9:79085124	t	c	-0.119	0.03522
10:2984774	t	c	-0.2024	0.03522
11:95968208	a	g	0.0363	0.03525
12:47597202	a	c	0.0776	0.03524
13:36581177	t	c	0.031	0.03523
14:69329149	t	c	0.0409	0.03525
14:94294878	a	g	-0.0879	0.03523
15:91377860	a	g	0.026	0.03525
17:74943185	a	g	0.0254	0.03524
18:50009511	t	c	0.062	0.03521
19:49292506	t	c	0.0969	0.03522
20:14421324	a	g	-0.0315	0.03522
21:27939603	t	g	0.048	0.03522
1:11645598	a	g	0.0411	0.0353
1:65089766	a	g	-0.0292	0.03529
1:75078632	a	g	-0.0475	0.03528
1:202225388	t	c	-0.0638	0.03527
2:57167673	a	g	0.1246	0.03528
2:88434896	t	g	0.0247	0.03526
2:200829342	t	g	-0.0545	0.03529
2:208311005	a	c	0.0901	0.03528
2:237502948	t	c	0.1314	0.03529
2:241170632	a	g	-0.0271	0.0353
3:25068284	a	g	-0.1037	0.03527
3:59359679	t	c	0.1217	0.0353
3:70003326	a	g	0.048	0.0353
3:146624585	a	c	0.1159	0.0353
4:119815944	a	g	0.0239	0.0353
4:168983084	a	g	0.0625	0.03529
5:23577190	t	g	0.0405	0.03529
6:32986508	t	c	0.078	0.03528
6:54929748	a	g	0.1011	0.03529
7:47970961	a	g	0.054	0.03527
7:109126187	t	c	0.0319	0.0353
8:65274434	a	g	0.0578	0.03527
9:106730923	a	c	0.0573	0.03527
9:113813394	t	c	0.1123	0.03529
10:117092117	a	g	0.0382	0.03529
11:6711289	a	g	0.1072	0.03528
11:41381908	t	c	0.0883	0.03527
11:87994884	t	c	0.1136	0.03527
11:113425069	a	g	0.2142	0.03529
11:131141290	t	c	0.1114	0.03528
12:21514873	a	g	0.0435	0.03526
12:89870859	a	g	0.0701	0.03526
13:28337017	a	g	0.0305	0.03529
13:76136017	a	g	-0.292	0.03529
14:29744357	a	g	-0.0619	0.0353
14:99404825	a	g	-0.0329	0.03529
15:25539501	a	g	-0.1241	0.03528
16:56697617	a	g	0.0871	0.0353
17:135981	a	c	0.043	0.03526
17:5882038	a	g	-0.0623	0.0353
17:13489262	a	g	-0.0786	0.03528
17:48536535	a	g	-0.0756	0.03528
18:60705068	t	c	-0.1282	0.0353
18:64243445	t	c	-0.133	0.03526
18:69442159	t	c	-0.0276	0.03529
1:186938470	t	g	0.0404	0.03535
1:207953489	a	c	0.0441	0.03533
2:192732998	t	c	-0.0242	0.03535
3:60136884	t	c	-0.0472	0.03531
4:89743780	a	g	-0.0259	0.03532
4:114692320	t	c	0.0447	0.03533
4:183792476	a	c	-0.0402	0.03535
5:4669958	t	c	-0.0416	0.03531
6:35177387	a	g	0.0765	0.03533
6:54705511	a	g	0.027	0.03532
7:20156919	a	g	-0.0288	0.03533
8:4470921	a	c	0.05	0.03533
8:5654861	t	c	0.0482	0.03533
8:25875505	a	g	-0.0331	0.03534
8:123616097	a	g	0.0384	0.03533
12:101998300	a	g	-0.0324	0.03531
13:109595653	t	g	-0.0419	0.03533
14:75871657	t	g	-0.0427	0.03531
14:80834541	t	g	-0.0677	0.03534
15:42427101	a	g	-0.038	0.03531
15:58473395	a	g	-0.1158	0.03534
18:4152762	t	c	-0.1142	0.03534
18:33750733	a	g	-0.1167	0.03531
18:76070276	a	g	-0.0414	0.03534
19:316721	a	g	-0.0803	0.03532
19:45369203	a	g	-0.0673	0.03532
20:31538724	a	g	-0.0488	0.03535
20:52703537	t	c	-0.0354	0.03533
21:15869489	t	c	0.0258	0.03534
1:154766803	t	g	0.0929	0.0354
1:166500023	a	g	-0.0312	0.03538
1:205274606	a	g	-0.1186	0.0354
1:234664161	a	g	0.0592	0.03537
2:168631689	a	c	0.0244	0.03537
2:211285071	a	g	-0.0896	0.0354
3:66357895	a	g	-0.4404	0.03536
4:140706401	a	g	-0.0736	0.03537
4:155044913	t	g	0.0483	0.03538
4:174729488	t	c	0.05	0.0354
5:102873421	t	c	0.0931	0.03539
5:152720985	a	g	-0.0247	0.03538
5:159701630	a	g	0.0771	0.03539
6:32960494	a	g	-0.087	0.0354
6:80096213	a	g	0.0863	0.03537
6:162307161	a	g	0.0505	0.03536
7:150941249	t	c	0.1141	0.03537
10:14153082	t	c	-0.087	0.03536
10:63349857	t	c	0.0679	0.03538
10:128038444	a	g	-0.0998	0.03536
11:56886503	t	c	-0.0416	0.0354
11:127318301	t	c	-0.0389	0.03536
11:127597987	t	c	0.0904	0.0354
12:23921050	a	g	0.0416	0.03536
13:41043905	t	c	0.0928	0.03538
14:27933367	t	c	0.1637	0.03538
14:68973190	a	g	0.1232	0.03538
15:49090134	t	c	0.078	0.03538
15:96008509	t	c	-0.0806	0.03536
16:8323886	a	c	0.0253	0.0354
16:17386703	t	g	-0.0607	0.0354
16:78510884	t	c	0.0429	0.03536
16:82726319	t	c	0.0787	0.03536
16:86547415	t	c	-0.1213	0.03536
18:10869883	a	g	-0.0408	0.0354
18:32487955	t	c	0.0383	0.03537
21:46948484	a	g	0.0722	0.03536
1:200146403	t	c	0.0527	0.03543
1:207915159	t	c	0.1199	0.03541
2:113012002	t	c	0.0733	0.03544
2:185647985	a	g	-0.0296	0.03545
3:123284898	t	c	0.0253	0.03541
3:171076180	t	c	-0.0249	0.03543
4:30882356	t	c	0.1217	0.03545
4:41089940	t	c	-0.1176	0.03543
4:125070447	t	c	-0.0847	0.03543
5:91382620	t	c	0.1121	0.03544
5:92153223	a	g	0.0777	0.03541
5:180098968	t	c	0.0974	0.03543
7:106871952	t	c	-0.0499	0.03542
8:75731316	t	c	0.1088	0.03541
8:103734961	a	g	-0.0253	0.03544
8:124840758	a	g	-0.1019	0.03544
9:95446834	t	c	0.0778	0.03544
9:113955251	t	c	-0.0238	0.03542
10:102775027	t	g	-0.0394	0.03541
11:27926233	t	c	0.0826	0.03543
11:34086571	a	c	0.0437	0.03544
12:125198575	a	g	0.0421	0.03544
13:45943160	a	g	-0.0535	0.03544
14:40343703	a	g	-0.0306	0.03541
16:8616795	t	c	-0.0249	0.03542
16:85309314	a	g	-0.035	0.03542
16:88677230	a	g	-0.0274	0.03543
17:26611494	t	c	-0.0789	0.03543
17:40863181	t	c	0.0398	0.03545
18:13030083	a	g	0.0766	0.03542
19:38723182	a	g	-0.0247	0.03545
20:49105785	t	g	0.0388	0.03544
21:41042643	t	c	0.0545	0.03542
1:98816923	a	g	-0.057	0.03548
1:222248172	t	c	-0.0718	0.03549
1:224243799	a	g	-0.0902	0.03547
2:35028501	a	g	0.1258	0.03549
2:46406164	a	c	0.128	0.03546
2:192366298	a	g	-0.0255	0.0355
3:7097426	t	c	-0.0475	0.03549
3:70221339	a	g	-0.0752	0.03549
3:88558700	a	c	-0.0869	0.03547
3:171533002	t	c	0.0321	0.03547
4:110017182	t	c	-0.0504	0.03548
5:83427448	a	g	0.0817	0.03548
6:13346494	a	g	0.0747	0.03549
8:14460925	t	c	0.0257	0.03548
8:58821337	a	g	-0.0884	0.03549
8:91981025	a	c	-0.0964	0.03547
9:963447	a	g	-0.0866	0.03547
9:20789170	t	c	0.0797	0.03546
9:125444045	a	g	0.0522	0.03548
10:76248814	t	c	-0.0495	0.0355
10:91071670	a	g	0.0231	0.03546
10:113083063	t	c	0.0639	0.0355
10:127751578	a	g	0.1071	0.0355
12:71201371	a	g	0.0724	0.0355
12:75023999	a	g	-0.0903	0.0355
13:20772687	t	c	-0.0458	0.03547
13:46188078	a	g	0.1178	0.03548
16:59464845	t	c	-0.0544	0.03549
17:2924921	t	g	-0.0347	0.03547
17:17750108	t	c	0.146	0.0355
17:31618135	a	c	0.0894	0.03548
18:55894356	a	g	0.0921	0.03548
20:10094582	a	g	-0.1322	0.03546
20:52257747	t	c	0.0281	0.03547
1:19853372	t	g	0.0812	0.03554
2:6128670	t	c	0.0253	0.03552
2:150689652	t	c	0.0583	0.03553
2:229233391	a	g	-0.102	0.03551
3:86733836	a	g	-0.027	0.03553
3:101124568	t	c	0.096	0.03555
3:124070129	a	g	0.0272	0.03551
3:143005029	t	c	-0.0573	0.03555
4:79852797	t	c	-0.0332	0.03555
4:127749390	t	c	0.0294	0.03555
5:32801996	t	c	0.1186	0.03552
5:114787851	a	g	0.0395	0.03553
5:134752401	a	c	-0.0249	0.03555
6:19698049	a	g	0.1069	0.03555
6:147501257	a	c	0.0609	0.03551
7:82067096	t	g	-0.1126	0.03551
8:65504030	a	g	0.0296	0.03552
9:79578016	t	c	0.0392	0.03552
10:103624779	a	c	-0.1452	0.03552
11:85063231	t	g	0.0605	0.03553
12:17770810	t	c	-0.074	0.03554
14:77984540	a	c	0.0732	0.03555
16:49238249	a	g	0.0877	0.03552
16:79023772	a	g	0.0474	0.03551
17:8655628	a	g	0.1855	0.03555
17:54814186	a	g	0.0434	0.03555
18:44146882	a	g	-0.0889	0.03552
1:48040555	t	c	-0.0405	0.0356
1:158702154	a	g	-0.0334	0.03556
1:232052653	a	g	0.0908	0.03558
1:241319849	a	g	0.0989	0.03557
2:3679784	a	g	0.0342	0.03559
2:11965814	t	c	-0.0337	0.03556
2:103658125	a	g	-0.1311	0.03556
2:129902036	a	g	0.0282	0.03557
3:123953526	t	c	-0.0474	0.03556
4:32211803	t	c	-0.1333	0.03557
4:131569008	a	c	0.0512	0.03556
5:73679925	t	c	0.0234	0.03558
6:155973986	t	c	-0.0269	0.03557
6:156156175	a	g	-0.0289	0.03557
7:50984149	t	c	-0.0706	0.0356
8:107123053	a	g	0.0822	0.03556
8:115628782	a	g	-0.0477	0.03559
9:106951389	a	c	0.1176	0.03558
10:124733943	a	g	-0.113	0.03556
11:28627343	a	g	-0.0693	0.03557
11:48444711	t	c	-0.0422	0.0356
11:113095876	a	g	-0.1002	0.03556
12:51669398	t	g	-0.0666	0.0356
12:117855040	t	c	0.0618	0.03557
13:97641709	a	g	-0.0262	0.03559
14:80954755	t	c	0.1395	0.03556
15:37395212	a	g	0.0795	0.03559
15:45931807	t	c	0.0516	0.03556
16:85003213	a	g	-0.1314	0.03558
17:76548866	t	c	0.0817	0.03559
19:41389306	t	c	-0.0566	0.03556
20:2427111	t	c	0.0382	0.03559
1:2795537	t	c	-0.027	0.03564
1:62008112	t	c	0.132	0.03563
1:118046212	t	c	0.0955	0.03563
1:118225110	a	g	0.0244	0.03562
1:189972222	t	c	-0.0953	0.03563
2:205807921	a	g	-0.0257	0.03561
3:32356771	a	g	0.0256	0.03565
3:37540482	a	c	0.067	0.03563
4:65830836	a	g	-0.0869	0.03565
4:122363550	t	c	-0.0275	0.03562
4:165975506	a	g	0.0267	0.03563
4:184586314	a	c	-0.0354	0.03564
5:29884699	t	c	0.0478	0.03565
5:147801800	t	c	-0.0544	0.03565
6:15245821	t	c	0.0505	0.03564
6:23590153	a	c	-0.0292	0.03561
6:50023729	a	g	-0.1409	0.03565
6:86532530	t	c	-0.0544	0.03564
6:116023419	a	g	0.1102	0.03561
7:1338622	t	g	0.0294	0.03562
8:13401816	t	c	0.0285	0.03561
8:59710752	a	g	0.0371	0.03561
8:82607027	a	g	0.0976	0.03564
8:101429696	t	c	0.0349	0.03561
8:109866907	a	c	0.1146	0.03562
9:2956185	a	g	0.0983	0.03562
10:34019406	a	g	-0.0623	0.03562
10:55194462	t	g	0.0239	0.03565
11:16076623	t	c	-0.0855	0.03561
11:25523805	t	g	-0.0925	0.03562
11:75487322	t	c	-0.0379	0.03561
11:84940188	t	g	-0.0661	0.03564
13:87702243	a	g	-0.0691	0.03562
14:29621807	a	g	-0.03	0.03564
14:51250337	a	g	0.0357	0.03565
14:99806623	a	g	-0.1886	0.03563
15:59860097	t	g	-0.1148	0.03563
15:86362296	t	c	0.0238	0.03564
15:98867675	a	g	0.0303	0.03565
17:54407148	a	g	-0.0712	0.03562
17:56274133	a	g	0.0284	0.03565
1:107069113	a	g	-0.1521	0.03568
2:239568953	t	c	0.0802	0.03569
3:139682048	t	c	0.0261	0.03569
4:22057453	t	c	-0.0253	0.0357
4:90278805	t	c	0.0528	0.0357
5:71192850	a	g	-0.0834	0.03567
5:84190774	t	c	-0.1074	0.03567
5:123520429	a	g	-0.1551	0.03568
6:31540757	a	c	-0.0464	0.0357
7:68234415	t	c	0.0264	0.03567
7:121749865	t	c	-0.0728	0.0357
8:32764161	a	g	-0.1214	0.03568
8:73558730	t	g	0.0285	0.0357
8:128199026	t	g	0.1225	0.03566
8:131782164	t	c	0.0769	0.0357
9:1307531	a	g	-0.0973	0.03569
9:106171871	a	g	-0.0432	0.03567
9:129616086	a	g	-0.1167	0.03568
9:133069471	a	g	0.0418	0.03566
12:25572321	t	c	0.0516	0.03569
12:81514668	a	g	0.0504	0.03566
12:131136089	t	c	0.042	0.03567
13:72938378	t	c	0.0859	0.0357
13:106966970	t	c	-0.0242	0.0357
13:107116255	a	c	-0.0482	0.0357
14:87636798	a	c	0.1443	0.03566
15:62319155	a	c	-0.0668	0.03568
15:93795911	a	g	0.0261	0.03566
19:2746891	a	g	0.0587	0.03569
19:55224785	a	g	-0.0244	0.03567
20:17261782	t	g	0.0543	0.03569
21:46285026	a	g	-0.03	0.03567
1:97901556	t	c	-0.0799	0.03572
1:248186862	t	c	-0.101	0.03575
2:33454220	a	c	-0.0236	0.03573
2:108834249	a	g	0.1365	0.03575
2:146435038	t	c	0.0669	0.03573
2:159023651	a	c	-0.0463	0.03573
2:220858704	a	g	-0.0307	0.03575
3:3680780	t	c	-0.056	0.03573
3:42812899	a	g	0.0867	0.03573
3:116839004	a	g	-0.0516	0.03573
3:144065249	a	c	-0.119	0.03573
4:37938370	a	g	-0.1055	0.03575
5:22657557	a	c	0.0836	0.03575
5:32300851	t	g	-0.0538	0.03574
5:39200689	t	c	0.0364	0.03574
5:102090032	t	c	0.1389	0.03574
5:119026811	a	g	0.0736	0.03572
6:6869585	a	g	0.1109	0.03573
7:4456285	t	c	0.1437	0.03575
7:51817947	t	c	-0.0821	0.03571
8:105099618	a	g	-0.0842	0.03572
8:140686902	a	g	0.1188	0.03575
9:135898091	a	g	0.0479	0.03572
10:13773457	t	g	0.0934	0.03574
10:28720686	a	g	0.0271	0.03571
10:122413981	a	g	-0.0456	0.03575
11:108741560	a	g	0.1007	0.03573
13:24855090	a	c	-0.0778	0.03573
13:95691512	t	c	0.0326	0.03575
14:76478725	t	c	-0.0992	0.03574
14:89233102	a	g	0.0328	0.03575
16:19214337	t	c	-0.0981	0.03575
16:26078557	t	c	0.0937	0.03573
19:51159571	t	g	0.0424	0.03572
21:35530887	a	g	-0.0731	0.03575
1:43422981	a	c	0.0977	0.03579
1:55348309	a	g	-0.0448	0.0358
1:79117713	a	g	-0.0314	0.03576
2:148065763	t	c	-0.1538	0.03576
3:59904017	t	c	-0.0332	0.03577
3:76710135	a	g	-0.0405	0.03576
4:93126491	a	g	0.1098	0.03578
4:170655968	a	g	0.1285	0.03579
5:7960227	t	c	0.067	0.0358
5:97314960	t	c	0.0537	0.03576
5:140610652	t	g	-0.0929	0.03578
6:24923930	a	c	0.0261	0.03576
6:102508047	t	c	0.0246	0.03577
6:166630734	a	c	0.0477	0.03579
7:7169107	t	c	0.0495	0.03576
7:41007941	a	g	-0.0259	0.03577
7:53707376	a	g	-0.027	0.03577
7:88821375	a	c	0.0526	0.0358
7:104972081	a	g	0.0618	0.03579
7:147372412	a	g	-0.03	0.0358
9:23991807	t	c	0.0413	0.03576
10:8850134	t	g	-0.1603	0.03579
10:110357402	t	c	-0.0343	0.03576
10:126500541	t	g	-0.0327	0.03577
11:23424017	a	g	0.1267	0.0358
11:32233341	a	g	0.086	0.03578
12:6692672	t	c	-0.0877	0.03578
12:13687006	a	g	0.0235	0.03577
12:97837478	a	g	-0.114	0.0358
13:29645426	t	c	0.1089	0.03578
16:8725799	t	g	-0.0984	0.03577
16:27793965	a	g	0.0629	0.03578
20:41263020	a	g	-0.0374	0.03577
1:4049070	t	c	0.0702	0.03585
1:117263072	t	g	-0.1334	0.03583
1:154264578	t	c	0.0829	0.03583
1:162055806	t	c	0.0248	0.03583
1:231641298	a	g	-0.1126	0.03581
3:7309658	a	g	-0.0253	0.03584
3:181752619	a	g	0.0418	0.03585
4:167073332	t	g	-0.0366	0.03583
5:63244614	t	c	0.0805	0.03581
5:88431074	a	c	-0.0468	0.03585
6:107919407	a	c	0.1056	0.03581
6:110687223	a	g	0.0851	0.03585
7:25065657	a	g	-0.0629	0.03584
7:25134267	t	c	0.1209	0.03585
8:18989179	a	c	0.0246	0.03583
8:31880462	a	c	-0.1748	0.03582
8:114491121	t	g	-0.1283	0.03581
9:84139376	a	g	-0.0467	0.03585
10:118444339	t	c	0.0276	0.03585
11:12887418	a	g	0.0932	0.03582
16:86541943	t	g	-0.0333	0.03582
18:10742014	a	g	-0.1256	0.03581
21:39040120	a	g	-0.0353	0.03585
1:31274484	t	c	0.156	0.03588
1:88310324	a	g	0.0273	0.03588
1:119441421	t	c	-0.0912	0.03588
2:33835135	t	c	0.0817	0.03586
2:144346133	t	c	-0.1612	0.03589
2:231043548	t	c	-0.0859	0.03589
4:127467035	a	g	-0.0421	0.03587
5:155073569	t	c	0.0556	0.03587
6:238937	t	g	0.0648	0.03589
6:55246289	a	g	-0.1058	0.03588
6:64056818	t	c	0.1212	0.03589
6:77265470	a	g	-0.0385	0.03587
7:3197867	t	c	0.0249	0.03588
7:50175545	a	g	-0.0813	0.03589
7:95577974	a	g	-0.0729	0.03587
8:29600740	t	c	-0.0643	0.03586
9:98314031	a	g	-0.0941	0.03586
10:32612319	t	c	0.0584	0.03586
10:45590642	a	g	-0.0726	0.0359
12:12657831	a	c	-0.0397	0.03587
13:98948848	t	c	0.0267	0.03586
13:102447888	t	c	-0.0981	0.03587
15:84686061	a	g	-0.0716	0.03587
15:94154266	a	g	-0.024	0.03589
16:54334070	a	g	0.1631	0.03589
17:11088287	t	g	-0.0386	0.03587
17:13940209	t	c	0.0756	0.03588
20:14400708	t	c	0.0929	0.03586
20:45772859	a	g	0.0932	0.03587
20:55383451	t	c	-0.0347	0.03587
20:61880561	t	c	-0.1167	0.03589
1:56566778	a	g	0.1017	0.03593
1:163581820	t	c	-0.0473	0.03593
2:86227117	t	c	-0.1554	0.03593
2:137909832	a	c	0.1253	0.03594
2:142912756	a	g	-0.0533	0.03591
2:161750303	a	g	0.0481	0.03594
2:173865639	t	c	0.1057	0.03592
2:194109789	t	c	0.1132	0.03591
2:207948902	t	c	0.0956	0.03591
3:43118691	a	g	-0.1003	0.03592
3:70452730	t	c	-0.0353	0.03591
3:107030420	a	g	0.101	0.03591
4:179229358	a	g	0.0846	0.03595
8:88429309	a	g	-0.0906	0.03594
9:80992087	a	g	0.1169	0.03592
9:104939169	t	c	-0.1111	0.03592
10:68185686	t	g	0.0264	0.03592
10:129262863	a	g	-0.0569	0.03592
11:69419268	t	c	0.0654	0.03595
11:132159600	t	c	0.0426	0.03592
12:23364998	a	g	-0.0836	0.03592
12:26738202	t	c	-0.0275	0.03591
12:105740147	a	g	-0.0818	0.03594
12:125093174	a	g	0.0263	0.03594
13:42189798	t	c	-0.103	0.03592
13:63265703	t	c	-0.0283	0.03595
13:70674603	a	c	0.0397	0.03594
15:26626108	t	c	-0.0289	0.03592
18:10243233	a	g	0.0266	0.03593
18:35495398	t	g	-0.1013	0.03593
20:57478939	a	g	0.0252	0.03591
21:16442913	t	g	0.025	0.03592
1:62612918	a	g	-0.1261	0.03597
1:240370702	a	g	-0.075	0.03596
2:45881297	a	g	-0.0271	0.03599
4:44633416	a	g	-0.0889	0.036
4:125651515	a	g	0.0375	0.03598
5:49471510	a	c	-0.0386	0.03596
5:62593801	t	c	-0.0282	0.03596
5:108475963	a	g	-0.103	0.03596
6:46443491	a	g	0.0745	0.036
6:56524450	a	c	-0.0587	0.03596
6:88743573	a	c	-0.0388	0.03596
6:93821257	a	g	0.0305	0.03596
6:137488566	t	c	0.1122	0.036
6:159092198	a	g	-0.1242	0.03596
7:16626655	t	c	0.0245	0.03599
8:77345216	t	g	0.0377	0.03596
8:133489801	t	g	0.0849	0.03599
10:2210486	t	c	0.0823	0.03596
10:128335369	t	c	0.0632	0.03596
12:93282584	a	g	0.0899	0.036
12:114424302	t	c	-0.1245	0.03598
13:78067058	t	g	0.0303	0.03598
14:80347621	t	c	-0.0241	0.03596
15:71637000	t	c	0.0961	0.03598
15:76461872	a	g	-0.0527	0.03597
15:78594423	t	c	-0.0522	0.03596
17:7314627	a	g	-0.0821	0.03599
17:9484551	a	g	-0.0988	0.03599
17:38257729	a	g	0.1199	0.03599
17:64740870	t	g	-0.1102	0.036
20:12447053	t	c	0.043	0.03599
20:16096535	t	g	0.0857	0.036
20:49654220	a	g	0.1222	0.03596
1:55233153	a	g	-0.0324	0.03604
1:226280379	t	c	0.0734	0.03604
1:241251547	t	c	0.0237	0.03602
2:40532648	a	c	0.1112	0.03601
3:62314521	a	g	-0.0777	0.03604
3:88398954	t	g	-0.0516	0.03605
5:85976245	a	g	-0.0395	0.03605
5:142007234	a	c	0.1021	0.03605
7:40837736	a	g	-0.0232	0.03601
7:80736566	t	c	-0.068	0.03601
8:119726949	t	c	-0.1223	0.03602
9:79275226	t	c	-0.0348	0.03603
9:86612507	t	g	0.0767	0.03605
9:92987539	t	c	0.1718	0.03603
10:52500447	t	c	0.0626	0.03603
10:54353639	a	g	-0.1073	0.03601
10:85425986	t	g	0.0694	0.03605
10:94557953	a	g	0.0654	0.03602
10:110254354	a	g	-0.0337	0.03605
10:122405581	t	c	-0.1195	0.03603
11:8120601	t	c	0.0378	0.03603
11:100102098	t	c	-0.0271	0.03602
11:102728985	t	c	-0.0341	0.03601
13:75852036	t	c	0.2468	0.03602
13:100463508	t	c	-0.0404	0.03604
15:53391873	a	g	0.0614	0.03604
16:7159941	a	g	-0.0704	0.03605
16:73763381	t	c	-0.0831	0.03602
16:83086918	a	g	0.088	0.03601
16:85006039	a	c	-0.0437	0.03603
18:62227644	a	g	0.0696	0.03604
1:31298934	t	c	-0.0639	0.03607
1:108656699	a	g	-0.0233	0.03606
2:11153805	a	g	-0.045	0.03608
2:104495427	t	g	0.0871	0.03607
3:86260630	t	g	-0.1556	0.03608
3:142696020	t	c	0.1048	0.03607
4:16139577	t	c	0.0383	0.0361
4:183689812	t	c	-0.0344	0.03606
5:108140140	a	g	0.0999	0.03607
5:118076037	t	g	0.1014	0.03608
5:167628365	a	c	-0.0623	0.03609
6:33910884	a	c	0.0352	0.03609
6:36750348	a	g	-0.1016	0.0361
6:41503561	a	g	-0.1124	0.03609
6:95351548	a	g	0.0576	0.03606
6:96491252	a	c	0.1452	0.03606
6:104286367	t	c	-0.116	0.03609
7:89700323	a	g	0.0581	0.03606
7:136891081	t	c	-0.1535	0.03608
8:13716524	t	g	0.0265	0.03609
8:59932377	a	g	0.0422	0.03608
9:96848492	a	c	0.1378	0.0361
11:78740619	t	c	-0.0262	0.0361
12:9782185	t	c	0.106	0.03608
12:93595069	a	g	-0.0313	0.03606
12:127729415	a	g	-0.0546	0.03609
12:130890244	a	g	0.0727	0.03607
13:71534080	t	c	-0.07	0.03606
14:58732748	a	g	0.0239	0.03608
16:22993743	a	g	-0.1637	0.03609
16:30660700	a	g	-0.0243	0.03607
17:4700088	t	c	-0.093	0.03609
18:2565785	t	c	-0.0593	0.03609
18:27686907	a	g	-0.0523	0.03607
19:16803943	a	g	0.1255	0.0361
19:53974835	t	g	0.0503	0.03606
20:5685579	t	c	0.0415	0.0361
21:21022840	a	g	0.0385	0.0361
1:15150652	a	g	-0.0275	0.03613
1:113001409	t	c	0.0715	0.03615
2:50952363	t	c	0.0547	0.03612
2:156885750	t	c	0.0271	0.03615
3:10606588	t	c	0.0268	0.03614
3:125456343	a	c	-0.1324	0.03613
4:10462505	a	g	-0.1059	0.03614
5:8539800	a	g	0.0748	0.03613
5:140119373	t	c	-0.0795	0.03611
5:142939002	a	g	0.0387	0.03614
6:41574337	t	c	0.0497	0.03613
6:150908030	a	g	0.1085	0.03612
7:64164603	t	c	0.0775	0.03614
7:135651644	a	g	0.0983	0.03615
8:10923198	a	c	0.1275	0.03611
8:69396733	a	g	0.0422	0.03611
8:79295834	t	c	0.0681	0.03613
8:145674469	t	g	0.0264	0.03615
9:7033771	a	g	0.0395	0.03613
9:7570674	a	g	-0.0556	0.03612
9:28511184	a	g	0.1166	0.03611
10:111809698	t	c	0.1163	0.03612
11:11178205	t	c	0.0691	0.03615
11:134223355	a	g	-0.0608	0.03613
12:42355352	a	g	-0.0825	0.03611
13:83326146	a	g	-0.0358	0.03615
13:101631015	a	g	0.084	0.03613
15:58660731	a	g	0.0653	0.03611
15:87087931	t	c	0.0236	0.03612
16:74354146	a	g	0.098	0.03611
20:410531	a	c	-0.0725	0.03613
20:15476726	a	c	-0.0233	0.03611
1:8189606	a	g	-0.0497	0.03619
1:40883266	a	g	-0.0384	0.0362
1:86952450	t	g	0.0914	0.03616
1:101499663	t	c	0.0334	0.03617
2:25951753	t	c	0.0478	0.03619
2:127732462	a	g	0.0354	0.03618
2:127886416	a	c	0.027	0.0362
2:162026012	a	g	0.1832	0.03618
2:169963396	t	g	-0.0928	0.03616
2:240524392	t	c	0.0248	0.03616
3:39470221	t	c	-0.0878	0.03616
3:85480499	t	c	0.1217	0.03616
3:105006615	a	g	0.0367	0.03619
3:117610766	a	g	-0.1115	0.0362
3:158211661	a	g	0.036	0.03619
4:94756013	t	c	-0.0412	0.0362
4:107055163	a	g	-0.0716	0.03616
4:111673642	a	g	-0.0291	0.0362
4:136257105	t	c	-0.0542	0.03619
5:94509008	a	g	0.0237	0.03618
5:135467924	t	g	-0.1156	0.0362
6:87386514	a	g	0.1041	0.03616
7:100789092	a	g	-0.1627	0.03619
9:6609255	t	g	-0.0609	0.03618
10:15132857	a	g	-0.0683	0.03619
12:41036198	a	g	-0.076	0.03616
12:43238741	a	g	-0.0835	0.03617
13:44682153	a	g	-0.0555	0.03618
16:83513698	t	c	0.0742	0.03617
17:9509419	t	g	-0.0285	0.03618
17:32148680	t	g	-0.0557	0.03617
18:60850820	a	g	0.0578	0.03617
19:35018679	a	g	-0.056	0.03618
1:7737943	t	c	0.1262	0.03621
1:49092039	t	c	-0.0445	0.03623
1:70365293	t	c	-0.0231	0.03625
2:41745916	a	c	-0.0268	0.03621
2:180400021	t	c	0.0344	0.03623
6:32965748	a	g	0.0803	0.03625
6:148162048	a	g	0.0712	0.03621
6:169434121	t	c	0.0243	0.03625
7:35473437	t	c	0.086	0.03625
7:55745966	a	c	0.0267	0.03625
7:120121980	t	g	-0.1854	0.03624
8:73741547	a	g	-0.026	0.03624
9:118706699	t	g	-0.1269	0.03624
10:14077640	t	c	0.0266	0.03624
10:24278586	a	c	-0.047	0.03622
10:50751252	a	g	0.1319	0.03625
10:71391774	a	g	-0.0474	0.03625
11:33840781	t	c	0.0845	0.03624
11:103387596	t	g	-0.1329	0.03623
12:31896597	t	c	0.0256	0.03624
12:115269495	t	c	-0.0716	0.03624
13:23275874	t	c	0.1315	0.03622
13:23322911	a	g	-0.0949	0.03624
13:50204975	t	c	-0.0674	0.03624
13:81695625	t	c	0.0235	0.03621
13:96904377	a	g	0.0436	0.03621
14:32601259	a	g	-0.0717	0.03622
14:52415957	a	g	0.0686	0.03624
16:6145272	a	g	0.0245	0.03624
16:52717123	a	g	-0.0721	0.03623
20:49927907	a	c	-0.0996	0.03624
1:72884606	a	g	-0.092	0.03628
1:175904685	t	c	0.0736	0.03627
2:67029556	t	c	-0.0605	0.03626
2:170621358	t	c	-0.0243	0.03626
4:11877664	t	c	-0.0407	0.03627
5:102294093	t	c	-0.0726	0.03628
5:178591294	a	g	0.1189	0.0363
6:1161892	a	c	-0.0295	0.03627
6:5036818	t	c	0.0675	0.03628
6:42089982	a	c	-0.0372	0.0363
6:87813843	t	c	-0.0282	0.03626
6:102422536	t	c	-0.1012	0.03626
6:106834225	a	g	0.0394	0.03627
8:86881144	a	g	-0.0729	0.03628
8:89273678	a	c	-0.0262	0.03627
8:91296375	a	g	0.2661	0.03626
8:93504808	t	c	0.1121	0.0363
8:101353448	a	g	0.0589	0.03629
9:96350052	t	c	0.1396	0.03626
9:109676039	t	c	0.1073	0.0363
9:112219052	t	c	-0.0248	0.03626
9:129322986	a	g	0.0344	0.03626
9:131605624	t	c	0.0832	0.0363
10:30457023	t	c	0.3169	0.0363
10:73953646	a	g	-0.0815	0.03626
10:98952971	a	g	-0.0312	0.03628
10:104176471	t	c	0.0862	0.03627
11:21060576	a	g	-0.1293	0.03626
11:115270578	t	c	-0.1043	0.03626
12:31946837	a	g	0.1898	0.03628
13:27378391	a	g	0.1232	0.03629
13:46706598	a	c	-0.0236	0.03627
13:73266142	a	g	0.1163	0.0363
15:31678642	t	c	-0.1214	0.03627
15:56766940	t	c	0.0301	0.0363
18:35458463	a	g	0.0599	0.03626
18:54567958	t	g	-0.0462	0.03629
1:21591979	a	c	-0.0231	0.03631
1:86500828	t	c	-0.0826	0.03634
1:100991834	a	g	-0.0252	0.03635
1:171522065	a	g	0.1083	0.03631
2:105044107	a	g	0.1221	0.03631
2:107202560	a	g	-0.1223	0.03633
2:122924157	t	c	-0.1121	0.03633
4:59411937	t	c	-0.0971	0.03634
4:163035052	t	g	-0.0275	0.03634
5:8438022	t	c	0.046	0.03633
5:145775826	a	g	0.0868	0.03634
6:4703123	a	c	-0.054	0.03634
6:48161368	a	g	-0.0928	0.03635
6:85601712	t	c	-0.1648	0.03631
7:25596855	t	c	0.0353	0.03635
7:45996425	t	c	-0.1046	0.03631
7:56403611	a	g	-0.0953	0.03633
7:108059618	a	g	-0.1485	0.03632
7:111785581	t	c	-0.0329	0.03632
8:86040510	t	c	0.0945	0.03634
9:75239498	t	c	0.0892	0.03633
9:121868452	t	c	-0.1824	0.03635
11:8049518	a	g	0.0433	0.03635
11:35859967	t	c	0.0336	0.03635
11:132453573	a	g	-0.0692	0.03632
12:118003004	t	c	0.0712	0.03631
13:38359754	a	g	0.0445	0.03634
14:97670739	t	g	-0.0684	0.03634
15:87295275	a	g	0.1379	0.03631
17:7944069	a	g	0.0743	0.03634
17:33580161	a	g	0.096	0.03635
17:64699980	a	g	-0.0774	0.03634
21:32320594	a	g	0.0548	0.03634
1:67507311	a	c	-0.0807	0.0364
1:118041327	t	c	0.1219	0.03636
1:154547167	t	c	-0.1009	0.03638
1:183864134	a	g	0.1106	0.03639
2:226594	t	c	-0.0675	0.0364
2:87064511	a	g	-0.0909	0.03639
3:21406398	t	g	-0.0897	0.0364
3:24639344	a	g	0.037	0.0364
3:56772834	t	c	-0.0904	0.03639
3:178134572	a	g	0.0695	0.03638
4:166788641	t	c	0.1178	0.03637
5:79546406	a	c	0.0795	0.0364
5:131429032	t	c	0.1186	0.03638
6:16522826	a	g	0.028	0.03638
6:42093883	a	g	0.027	0.03636
6:44384809	a	g	-0.0802	0.03637
6:82642522	t	g	-0.078	0.0364
7:29788777	t	c	0.1477	0.03637
8:1084288	t	c	-0.0246	0.03639
8:15276707	t	c	-0.0257	0.0364
8:66652487	t	c	-0.0531	0.03637
10:100897959	t	c	0.0615	0.0364
11:35533945	t	c	0.0951	0.03638
11:101899146	a	g	-0.1374	0.03639
11:114407458	a	c	0.0866	0.03636
12:74834480	t	c	-0.0636	0.03639
16:49233531	a	g	-0.0533	0.03637
20:47082587	t	c	-0.0237	0.0364
1:161981978	a	g	-0.0599	0.03642
2:30261956	t	c	0.0466	0.03644
2:78176142	t	c	-0.0783	0.03642
2:133340823	t	c	0.0795	0.03642
2:204130445	a	g	-0.0742	0.03644
3:157994131	t	c	0.1066	0.03644
4:56494321	t	c	0.0233	0.03643
4:182096683	a	g	0.1191	0.03642
6:91369847	t	c	0.0239	0.03644
6:110675112	t	c	0.0273	0.03642
7:17465828	t	c	0.0389	0.03641
9:21813495	t	c	0.0233	0.03643
9:108417239	a	g	0.0246	0.03643
9:125383500	t	c	0.0343	0.03645
9:135889077	t	c	0.0909	0.03644
11:7916310	t	c	-0.0462	0.03642
11:68979572	t	c	-0.0722	0.03644
11:123736119	a	g	-0.0266	0.03645
12:47424309	a	g	-0.0728	0.03645
14:62519122	a	g	0.1134	0.03642
14:80756096	t	c	-0.0732	0.03641
15:31750132	t	c	-0.1031	0.03643
17:69766242	a	g	0.1433	0.03644
17:70528654	a	g	0.0938	0.03641
18:8954142	t	c	0.0548	0.03643
19:4811654	a	g	-0.0259	0.03645
19:46426122	a	g	0.0364	0.03641
19:47797562	t	c	-0.117	0.03643
21:33713677	t	c	0.1254	0.03642
21:39368849	a	g	0.0247	0.03645
1:5311324	a	g	0.124	0.03647
1:24652476	a	g	-0.1225	0.0365
1:34978978	t	g	-0.0342	0.0365
2:36511563	t	c	0.1002	0.03647
2:195968887	t	c	-0.0669	0.03648
3:153540400	t	c	-0.0917	0.03647
4:60366556	t	c	0.1902	0.03649
4:84698058	t	c	-0.3141	0.03646
4:139530255	a	g	0.0235	0.03649
4:183076320	a	g	0.0327	0.03647
5:31665982	a	c	-0.0303	0.03648
5:129050541	a	c	-0.0239	0.0365
5:160741853	t	c	-0.0332	0.03649
6:25324889	a	g	0.0485	0.03649
6:161389356	a	c	0.0231	0.03648
7:4439636	a	g	-0.0956	0.03649
7:9060781	t	c	-0.0253	0.03647
7:46082195	t	c	0.1212	0.03647
8:194109	t	c	-0.0363	0.0365
8:3000462	a	g	0.027	0.03649
8:19749390	t	c	0.0232	0.0365
9:88630786	t	c	0.0816	0.03649
10:6041769	a	g	0.0629	0.03648
11:89311351	a	g	0.2057	0.03648
12:18506414	t	g	-0.1256	0.03649
12:78847259	t	g	-0.0304	0.03647
12:128578466	t	c	0.0884	0.03649
12:130550264	t	c	0.0429	0.03647
13:113000254	a	g	-0.0769	0.03649
14:54555879	t	g	0.0914	0.03648
15:61516941	t	g	-0.0737	0.03646
15:101816162	t	c	0.2141	0.0365
17:3678444	t	c	0.0663	0.03649
18:32986504	t	g	0.0269	0.03646
21:39776512	t	c	0.0652	0.03646
1:234370099	a	g	-0.0342	0.03655
2:85687676	a	g	0.0988	0.03652
2:192719507	t	c	0.0597	0.03652
3:24294113	a	g	0.0321	0.03652
3:59903812	a	g	0.0461	0.03653
4:85651685	t	c	0.0326	0.03655
4:96598947	t	c	0.112	0.03651
4:175049204	a	g	0.0308	0.03655
5:95189309	t	c	0.1249	0.03655
5:104796278	t	c	-0.1406	0.03652
5:113250966	t	c	-0.0268	0.03651
6:18405144	a	g	0.0254	0.03654
6:19119140	a	g	-0.0287	0.03651
6:67871861	a	g	0.0255	0.03654
8:53353160	a	g	0.2169	0.03652
9:73959031	a	g	-0.0634	0.03651
9:135181695	a	g	0.1119	0.03655
11:4409212	t	g	0.0612	0.03654
11:97269501	a	g	-0.11	0.03653
11:132391951	a	g	0.0769	0.03651
12:20743058	t	c	-0.0324	0.03652
12:23704523	t	c	-0.0784	0.03652
12:72328094	t	c	0.1022	0.03653
12:99228325	t	c	0.0295	0.03654
12:99285293	t	c	0.1172	0.03653
12:109174760	a	g	0.1119	0.03651
12:115560660	t	c	0.0843	0.03653
17:600954	t	c	-0.0431	0.03652
20:2228212	t	c	-0.0885	0.03654
2:69524017	a	c	-0.0897	0.03658
2:75468533	t	c	-0.1129	0.03657
3:70600414	t	c	0.0556	0.03658
4:12834165	a	g	-0.0725	0.0366
4:97350643	t	c	0.053	0.03659
5:25461457	t	c	-0.0338	0.03656
5:141811608	t	c	-0.0367	0.0366
5:178095157	a	g	0.067	0.03658
6:32919496	a	g	-0.0863	0.0366
6:36323614	t	c	-0.0928	0.03659
6:52079178	t	g	0.062	0.0366
8:18955451	t	c	-0.0311	0.03659
8:80468900	t	c	-0.0432	0.0366
8:103049958	t	c	-0.0297	0.0366
9:83246808	t	g	-0.0827	0.0366
9:96450725	t	c	0.0732	0.03657
9:114006748	a	g	-0.0647	0.03659
9:138039938	t	c	0.0589	0.03658
9:138440202	a	g	0.032	0.0366
10:71815257	t	c	-0.1068	0.03656
10:80805256	a	g	-0.0286	0.03659
10:116577121	a	g	-0.0862	0.03657
11:11410281	a	g	0.0232	0.03656
11:67795353	a	g	-0.0305	0.03656
12:89719102	a	g	0.0982	0.03656
13:20950626	a	g	0.0234	0.03657
13:29411957	a	g	-0.0497	0.03656
13:50827064	a	g	-0.0417	0.03659
15:84863968	a	g	0.0381	0.03658
17:11503509	a	g	0.0367	0.03659
17:51233205	t	g	-0.0759	0.03659
18:57477116	t	g	-0.0706	0.03658
18:76049618	t	c	-0.1401	0.03657
19:14672733	t	c	-0.0357	0.03658
19:43225806	a	g	0.0663	0.03658
20:1165593	t	c	-0.0382	0.03659
20:57358867	t	c	-0.0547	0.03656
1:48955633	a	g	0.1258	0.03664
1:159226985	a	c	-0.2856	0.03663
1:241312417	t	c	0.1258	0.03661
1:242632049	t	c	-0.0249	0.03663
2:48708845	a	g	-0.1005	0.03664
2:147337945	t	c	-0.1061	0.03663
3:4802165	t	c	-0.0249	0.03664
3:6210025	a	g	0.0549	0.03663
3:23775703	a	c	0.0858	0.03663
3:42704160	a	g	0.0562	0.03665
3:118169615	a	g	-0.094	0.03661
4:9836190	a	g	0.0417	0.03665
4:58537695	t	g	-0.0404	0.03663
4:82394183	t	g	-0.1344	0.03662
4:137857108	a	g	0.1197	0.03665
5:125847133	a	g	0.0259	0.03662
6:19388561	t	c	0.0409	0.03664
6:132095805	a	c	0.0469	0.03665
6:165797945	a	c	-0.0465	0.03661
7:47898100	t	c	0.0942	0.03661
7:48937811	a	g	-0.0888	0.03661
8:21790479	t	g	-0.0281	0.03661
8:119691918	t	c	0.0446	0.03663
9:3727380	t	c	0.058	0.03661
9:18356268	t	g	-0.0243	0.03665
9:37168895	a	g	-0.0476	0.03665
9:80173842	a	c	-0.0635	0.03664
9:81808961	a	g	0.0926	0.03663
9:84187628	a	g	0.0529	0.03663
9:92132927	t	c	0.0238	0.03664
9:126969480	a	g	0.0313	0.03663
10:26064629	a	g	0.0933	0.03664
10:33218076	t	c	0.0258	0.03665
10:101404564	t	g	0.1318	0.03661
11:119892194	a	g	0.035	0.03664
12:21833512	a	g	0.1156	0.03664
12:52314327	t	c	-0.1097	0.03662
12:92700123	t	g	-0.0681	0.03665
12:108648839	a	g	-0.1573	0.03662
13:113735031	t	c	0.0285	0.03663
16:57621782	a	g	0.1043	0.03662
16:59737246	t	c	0.1106	0.03662
17:20039853	a	g	0.0506	0.03665
18:45670244	a	g	0.0546	0.03661
18:46152073	t	c	-0.031	0.03663
18:64392194	t	c	0.0699	0.03662
21:38436839	a	g	-0.0878	0.03665
4:9974186	a	g	-0.0372	0.03669
4:109198932	a	g	0.1094	0.03667
4:109297767	a	g	0.0718	0.03669
4:157480239	t	c	0.1221	0.03666
5:16349922	t	g	0.0362	0.03669
5:53459167	t	g	0.0424	0.03669
6:117222229	t	c	0.0241	0.03668
7:85360297	a	c	-0.0716	0.03667
8:113088656	a	c	0.1383	0.03668
9:26154373	a	g	-0.0246	0.03669
9:113244732	t	g	0.0451	0.03667
10:63271765	t	c	-0.1305	0.0367
10:80714576	a	c	-0.0606	0.03667
11:61937084	a	g	-0.1793	0.03667
11:133045858	a	g	0.0432	0.0367
13:76687808	t	g	0.1194	0.03668
13:77620789	t	c	-0.1377	0.03667
14:48571835	a	g	-0.1756	0.03669
16:85394378	a	g	-0.0258	0.0367
17:31345032	a	g	0.0904	0.03669
18:25290107	t	g	0.1253	0.0367
21:15555683	a	g	-0.085	0.03668
21:32077409	a	g	0.1007	0.03667
21:41294890	a	c	-0.034	0.03668
1:114048056	t	c	0.0995	0.03672
1:202910687	a	g	-0.1108	0.03672
1:206956844	a	g	0.0817	0.03673
1:237928852	a	g	-0.0557	0.03671
1:242095111	t	c	-0.0562	0.03673
2:41034737	a	g	0.0646	0.03673
2:53396357	a	g	-0.025	0.03673
2:159144217	a	g	0.0865	0.03673
2:179121756	t	c	-0.0875	0.03672
2:227185764	a	g	0.0448	0.03673
3:31097528	t	g	-0.0816	0.03671
3:32930194	a	g	0.0239	0.03672
3:73075812	a	g	0.0375	0.03675
3:79201300	a	g	0.0766	0.03674
3:100930665	t	c	-0.024	0.03672
4:48051604	t	c	-0.0383	0.03671
4:102020946	a	c	0.0887	0.03672
4:151306034	a	g	0.103	0.03674
5:44700201	t	c	0.0639	0.03672
5:52146861	a	g	-0.0408	0.03673
5:147286458	a	g	-0.0383	0.03675
5:164724608	a	g	-0.0756	0.03673
8:18764796	t	c	0.0931	0.03673
8:101030589	t	c	-0.0725	0.03671
10:99710394	a	g	0.0679	0.03672
12:64954564	a	g	-0.026	0.03671
12:124789459	a	g	0.1451	0.03675
13:87114425	a	c	0.0231	0.03675
14:37707779	a	g	-0.0927	0.03672
14:71696701	t	c	-0.0282	0.03674
14:99309337	t	c	0.1182	0.03672
15:39820570	t	c	0.2104	0.03675
16:78559457	a	g	0.092	0.03672
16:78940747	t	c	-0.0283	0.03671
18:5659659	t	c	-0.0265	0.03673
18:30778086	a	g	-0.0462	0.03675
18:65744845	a	g	0.0786	0.03672
1:87440421	a	g	-0.031	0.03679
1:183401961	t	c	0.0724	0.03679
1:207464650	t	c	-0.0611	0.03676
1:232278376	t	c	-0.0647	0.03679
2:1787701	a	g	0.0256	0.03676
2:11082068	t	c	-0.0892	0.03678
3:85501073	a	g	-0.0883	0.03676
3:117017795	a	g	-0.0269	0.0368
4:70432199	t	g	0.0551	0.03679
4:123527830	a	g	-0.0811	0.03679
4:146977979	t	c	0.024	0.03676
4:155790103	t	c	-0.1424	0.0368
4:187701969	a	g	0.0614	0.03678
5:65537197	a	g	-0.0369	0.0368
6:6137172	t	c	-0.1153	0.03679
7:90741492	a	g	0.0515	0.03678
7:100701676	t	c	0.0393	0.03677
7:100971604	a	g	0.0305	0.03677
8:1449268	t	c	0.1114	0.0368
8:108690528	t	g	0.1138	0.03676
9:102960167	t	c	-0.0595	0.03677
10:3386998	t	c	-0.0266	0.03677
10:9364546	t	c	0.0741	0.03679
10:28812111	t	c	-0.069	0.03679
10:133152327	t	c	-0.0533	0.03676
12:24346740	a	g	0.1527	0.03676
13:81790023	a	g	-0.0628	0.03679
13:112814699	a	g	-0.0332	0.03679
15:70174031	a	c	-0.027	0.03678
17:53152583	t	g	-0.1033	0.03676
19:33704429	t	c	-0.0707	0.03679
21:27773492	t	c	0.0648	0.03677
1:7526227	t	c	0.0373	0.03685
1:36588351	t	c	-0.0528	0.03684
1:98217632	t	g	0.0846	0.03682
1:110399263	a	g	0.1393	0.03685
1:110517336	t	g	-0.0673	0.03681
1:214454283	a	g	-0.0688	0.03684
2:747343	t	c	0.1315	0.03682
2:29798043	t	g	-0.0707	0.03682
2:120672939	t	c	-0.0689	0.03683
2:186788856	t	c	-0.0763	0.03683
2:228496489	a	g	0.0971	0.03683
3:3545416	t	c	-0.0271	0.03681
3:163316942	t	g	-0.111	0.03681
3:195593398	t	g	-0.0284	0.03684
7:16966355	a	g	0.0285	0.03683
8:2706008	a	g	0.0542	0.03684
8:10459526	a	g	0.03	0.03682
8:23319369	a	g	-0.0755	0.03681
9:140981669	t	c	0.0344	0.03682
10:82302852	a	g	-0.2023	0.03685
12:131003042	t	c	0.1285	0.03685
13:114003035	a	g	0.0865	0.03681
14:24574398	a	g	-0.099	0.03685
14:83530342	t	c	-0.1129	0.03685
15:53597428	t	c	-0.1215	0.03681
15:91802567	a	g	0.0479	0.03682
17:72351783	t	c	0.1266	0.03685
1:19239416	a	c	0.0418	0.03687
1:214131294	t	g	0.0522	0.03689
1:234086722	a	g	0.0508	0.03686
1:238764724	t	c	-0.1272	0.03689
1:242625815	t	c	0.0955	0.03688
2:162251437	t	c	-0.0245	0.0369
2:197489704	t	c	0.0352	0.03686
2:207117276	a	g	-0.1163	0.03686
3:67073768	t	c	0.0234	0.03687
3:72447183	a	c	0.1009	0.03686
3:157711679	a	c	-0.0883	0.03687
4:106222820	t	c	-0.1479	0.03687
5:6137321	t	c	0.1	0.0369
5:39396745	t	g	0.0986	0.03687
6:92012043	t	g	0.0326	0.03688
7:94316261	t	g	-0.0847	0.03688
7:109322642	a	g	-0.1621	0.03687
8:2323722	t	c	-0.0912	0.03688
8:98425049	t	c	-0.2047	0.03686
8:103050400	t	g	0.0953	0.0369
8:143919418	t	c	0.0691	0.0369
9:31347696	t	c	0.1182	0.0369
9:80166781	t	c	-0.0402	0.03687
10:130083202	a	g	0.028	0.0369
11:21656211	t	c	-0.0467	0.03687
12:32291734	t	c	-0.0547	0.03689
14:33965178	a	c	-0.0256	0.03686
15:37486228	a	g	0.0241	0.03689
15:92111712	a	c	-0.0569	0.03686
20:4131331	t	c	0.1716	0.03688
20:16344771	t	c	-0.0943	0.03687
1:67525043	a	g	0.0281	0.03693
1:68466628	t	c	0.071	0.03692
1:159227456	t	c	0.2851	0.03695
1:236047240	a	g	-0.0357	0.03695
2:22094911	t	c	-0.1306	0.03692
2:27327708	t	g	0.065	0.03693
2:34366793	a	g	0.0547	0.03693
2:150185844	a	g	-0.1262	0.03691
2:211329793	t	c	-0.1376	0.03693
3:7610387	a	g	0.1131	0.03695
3:73531822	t	c	-0.0462	0.03692
3:88349137	t	c	-0.1113	0.03695
3:109994769	a	g	0.1094	0.03692
4:22186788	t	c	0.1178	0.03695
4:184724308	a	g	0.0638	0.03695
5:7931095	a	c	0.0232	0.03692
5:154434448	t	c	0.1117	0.03693
6:108014265	t	c	-0.061	0.03695
7:118602976	a	g	0.1368	0.03692
7:120949242	a	g	0.126	0.03694
8:20731022	a	c	-0.037	0.03693
8:52025607	t	c	0.0702	0.03691
8:96820648	t	g	-0.0497	0.03692
10:17558751	a	g	-0.1029	0.03691
11:61548874	a	g	-0.0258	0.03695
12:11980179	a	g	0.0636	0.03692
12:66869210	a	g	-0.1232	0.03691
14:77541586	a	g	-0.1209	0.03694
15:68166362	t	c	0.1375	0.03693
15:81516565	a	g	0.0418	0.03692
16:9791974	a	c	-0.1225	0.03692
16:74082586	t	g	-0.055	0.03695
17:27341776	a	g	0.0357	0.03693
17:40074669	a	g	-0.0889	0.03694
18:64627658	a	g	-0.0845	0.03692
19:28479656	t	c	-0.0499	0.03691
19:39663757	a	g	-0.0892	0.03691
21:26504427	t	g	0.125	0.03693
1:70629707	a	g	-0.0611	0.037
1:74179803	t	c	-0.0239	0.03696
1:101026303	t	c	-0.0804	0.03699
1:153253740	a	g	0.0455	0.03697
1:171447265	t	c	0.0315	0.037
1:216800073	a	g	-0.0965	0.03696
1:225308092	t	c	-0.0983	0.03698
3:14666117	a	g	0.0324	0.03698
3:15313966	a	g	0.0863	0.037
3:34833030	t	c	-0.0514	0.03699
3:189838018	t	g	-0.0286	0.03699
4:15280258	a	c	-0.0583	0.03697
4:38523821	a	g	-0.0236	0.03696
4:90420977	t	c	0.105	0.03698
4:154574103	t	g	0.0246	0.03697
5:67030729	t	c	-0.0488	0.03696
5:84075049	t	c	0.0944	0.03699
5:135104840	t	g	-0.1313	0.03696
5:150145115	a	g	0.1291	0.037
6:77277002	a	g	-0.128	0.037
6:80107018	a	g	-0.0397	0.03697
6:128728464	t	c	-0.0598	0.037
7:15217862	a	g	-0.0238	0.03697
8:21720974	t	c	0.0694	0.03696
9:7546276	a	g	0.0781	0.03696
9:33440617	a	g	-0.0319	0.03698
9:100214203	t	g	0.1655	0.03696
9:111282789	t	c	0.0285	0.03699
9:119766526	a	g	-0.0932	0.03697
10:93440350	t	c	-0.0255	0.037
11:33895658	t	c	-0.0844	0.037
11:70833181	t	c	-0.0559	0.037
11:134594653	t	c	-0.1344	0.037
12:20575201	t	c	-0.0388	0.037
13:38545248	t	c	0.0407	0.03696
14:95287245	t	g	0.0859	0.03699
15:26928672	t	c	-0.025	0.03697
15:36746914	t	c	-0.1186	0.037
15:58854753	a	g	-0.1014	0.03697
15:96476205	t	c	0.0783	0.03697
17:35999301	t	c	0.0515	0.03697
18:4818577	a	c	-0.0371	0.03696
18:7261534	t	c	-0.0715	0.037
18:24332953	t	c	-0.0359	0.037
21:33343992	t	c	-0.1112	0.037
1:159228040	a	g	-0.285	0.03702
2:49040916	t	c	0.0812	0.03703
2:205672175	a	g	0.1631	0.03701
3:60122415	a	g	0.0839	0.03703
3:65242868	a	c	-0.1011	0.03701
3:116901111	a	g	0.1095	0.03704
4:28305896	a	g	0.1778	0.03703
7:45899250	a	g	-0.1033	0.03701
7:47872845	a	g	0.0259	0.03702
8:6587530	t	g	0.1203	0.03701
8:25374491	t	c	0.1109	0.03705
8:57042810	t	c	-0.124	0.03703
8:120819927	a	g	0.1136	0.03704
8:141624284	a	g	0.1421	0.03704
9:6555417	t	g	0.0257	0.03704
9:109962128	a	c	0.0981	0.03701
11:66609289	t	c	-0.0242	0.03705
11:104091544	a	g	0.0254	0.03704
11:134691003	t	c	-0.0463	0.03703
12:5429172	a	g	0.0472	0.03701
13:106449122	a	g	0.0243	0.03701
14:27715707	t	g	-0.0265	0.03701
14:29210150	a	g	0.0461	0.03701
16:5073930	t	c	0.0899	0.03703
17:67864984	a	g	0.0275	0.03704
18:10849597	a	c	-0.0287	0.03704
18:31576007	a	g	0.0705	0.03705
18:62542368	t	g	0.0289	0.03704
20:11695389	t	c	-0.0795	0.03705
1:37823170	a	g	-0.0734	0.03706
2:54794585	t	c	-0.1872	0.03706
2:85575929	a	g	-0.1221	0.03708
2:147358163	a	g	-0.093	0.03709
2:170136129	a	g	-0.0829	0.03707
2:238576444	a	g	0.0257	0.03707
3:65515689	t	c	-0.0718	0.03706
3:137394968	a	g	0.064	0.03706
3:190009864	a	g	0.024	0.03706
4:10458486	a	c	0.0505	0.03707
4:151854194	a	g	0.0657	0.03708
4:190262923	t	c	0.0384	0.03708
5:65174724	t	c	-0.0385	0.03706
5:124563304	a	g	0.0259	0.03706
5:176986206	a	g	0.0273	0.03707
6:6223294	a	c	0.0247	0.03706
6:25918225	t	c	0.0525	0.03707
7:131011351	a	g	0.0491	0.0371
8:106401296	a	g	0.0232	0.03708
8:131257260	t	c	0.1206	0.03706
9:82800578	t	c	-0.0559	0.03706
9:89974633	a	g	0.0237	0.0371
9:94331504	t	c	-0.0348	0.0371
9:111395143	a	g	0.0841	0.03709
9:116200412	t	c	-0.092	0.03706
10:64588424	a	g	0.0239	0.0371
11:6185105	a	c	0.0686	0.0371
12:46212173	a	c	0.0278	0.03706
13:24317025	a	g	-0.025	0.03706
15:64174524	a	g	-0.1008	0.03708
15:65474244	a	g	0.1004	0.0371
16:17360131	a	g	-0.1141	0.0371
16:25952245	t	c	0.042	0.03707
16:85991400	t	g	0.0412	0.03706
17:32084431	t	c	0.0621	0.03709
17:32487334	a	g	-0.0298	0.0371
17:73811457	a	g	-0.1717	0.03707
19:12188317	a	g	-0.0326	0.03707
1:67165455	t	c	-0.0967	0.03715
1:240160921	a	g	0.124	0.03713
2:34962485	a	c	-0.0693	0.03712
2:46547494	a	g	0.0382	0.03712
2:52220759	t	c	0.0244	0.03714
2:222213686	t	g	0.1266	0.03711
3:102191324	t	c	0.1551	0.03713
3:161885828	t	g	-0.0288	0.03714
4:113761154	a	g	-0.0238	0.03714
5:30025794	t	c	0.0693	0.03712
6:13988925	t	c	-0.023	0.03712
6:85207084	t	g	-0.0812	0.03712
8:23466973	a	g	-0.102	0.03714
8:139717012	t	c	-0.027	0.03713
10:76525726	t	c	-0.0455	0.03712
11:59779510	t	g	0.0857	0.03712
11:133274396	a	g	-0.0734	0.03714
12:46562148	a	g	-0.1008	0.03714
13:43593118	t	c	-0.102	0.03715
14:57564732	t	c	0.0447	0.03714
17:2279621	a	g	-0.0277	0.03712
17:17924136	t	g	-0.0644	0.03715
17:34159889	a	g	-0.026	0.03712
18:13920430	t	c	0.0893	0.03715
18:48173397	t	c	-0.0266	0.03715
18:56048279	t	c	0.1225	0.03712
1:1737900	t	c	0.0453	0.03716
1:68152363	a	g	0.023	0.0372
1:115698193	a	g	0.0959	0.03716
2:53388460	t	c	0.0767	0.03717
2:200010475	a	g	0.0348	0.03717
4:74625525	a	g	-0.0827	0.03719
4:105574027	t	c	-0.023	0.03717
5:101188378	t	g	-0.03	0.03718
5:174468355	a	g	0.0243	0.03716
5:178644592	t	g	0.0327	0.03717
6:29634012	a	g	-0.0438	0.03719
6:118291994	t	c	0.0441	0.03719
7:128712868	a	g	0.028	0.03719
7:131158625	a	g	0.1175	0.0372
7:144632873	a	g	0.0497	0.03717
8:64118630	t	c	-0.0758	0.03719
8:128162720	t	c	-0.0981	0.03717
10:29320403	a	g	0.0246	0.03719
10:70808661	a	c	-0.0899	0.03718
10:95892659	a	c	-0.0235	0.03717
11:64228974	t	c	0.1163	0.03716
13:44754872	t	g	-0.0907	0.03718
13:47018921	a	g	-0.0261	0.03718
14:25478052	a	g	0.0837	0.0372
14:49268698	t	c	-0.1308	0.03717
14:75883981	a	g	-0.0821	0.03719
16:57847818	t	c	-0.0587	0.03717
19:39797773	a	c	0.1115	0.03717
1:165085027	t	c	0.126	0.03721
2:97333829	a	g	-0.1264	0.03722
2:213635929	t	g	-0.0822	0.03725
3:53949262	t	c	-0.0396	0.03721
3:60071129	t	c	0.0352	0.03724
3:82493206	a	g	0.0231	0.03724
3:188043268	a	g	-0.1548	0.03722
4:15943547	t	c	-0.0735	0.03721
4:37587796	a	g	0.0788	0.03723
4:121520734	a	g	-0.1139	0.03721
5:34539981	t	c	0.033	0.03725
5:158735108	a	g	-0.0687	0.03725
5:167512002	a	g	-0.0274	0.03722
6:65014182	t	c	-0.1279	0.03722
6:89764968	t	c	-0.0975	0.03725
6:112231558	t	c	0.0465	0.03721
7:146025509	a	g	-0.0691	0.03721
7:157119997	t	c	-0.0313	0.03723
8:104669542	t	c	-0.081	0.03723
9:23869200	t	c	0.2932	0.03721
9:27829802	a	g	0.0277	0.03721
10:98415754	a	g	0.0311	0.03723
12:16277081	t	g	-0.1263	0.03721
12:47936778	t	c	-0.0892	0.03724
13:74889959	t	c	0.054	0.03725
