## Supplemental Table 1 for "Metal mixtures associate with higher amyotrophic lateral sclerosis risk and mortality independent of genetic risk and correlate to self-reported exposures: a case-control study" (part 2 of 3)

SNP	A1	A2	beta	pval
13:98721005	a	c	-0.0707	0.03723
14:104851006	t	g	0.028	0.03721
17:48022018	a	g	-0.0304	0.03724
18:57168780	a	c	0.0912	0.03722
19:11480999	t	c	-0.0287	0.03721
20:16807397	t	c	-0.1084	0.03723
1:22214279	a	c	-0.102	0.03729
1:27278023	t	c	-0.0723	0.03728
1:28452285	a	g	-0.0976	0.0373
1:37325477	a	c	0.0353	0.03729
1:219383410	a	g	0.0748	0.03727
2:17984103	t	c	-0.1044	0.03728
2:51535504	t	c	0.0976	0.0373
2:62766127	a	g	0.0467	0.03727
2:113941306	a	g	-0.0528	0.03729
2:128583170	t	c	-0.0634	0.03728
2:198000917	a	g	0.0892	0.03727
3:98752046	a	c	-0.0557	0.03726
3:143024959	t	c	0.1034	0.03726
4:4770241	a	g	-0.0863	0.0373
4:172855570	a	g	-0.0267	0.03729
5:113362148	a	g	0.1087	0.03728
5:180049525	t	c	0.0304	0.03728
6:147847415	t	c	-0.1597	0.03727
8:82016263	t	c	-0.0713	0.03729
9:13861065	t	c	-0.0552	0.03726
9:128212329	a	g	-0.1155	0.03726
9:135861998	t	g	-0.0241	0.03729
10:44970597	a	c	0.0968	0.0373
11:131756759	a	g	0.0229	0.03726
12:18756293	a	g	0.0975	0.03727
12:82093225	a	g	-0.1263	0.03727
12:87491671	a	g	-0.1452	0.03729
13:97388277	t	c	-0.0761	0.03728
14:89804917	t	c	-0.0275	0.0373
16:24970733	t	c	0.025	0.0373
16:52573732	t	c	-0.0868	0.03729
18:63607921	a	g	-0.0274	0.03727
21:15507524	t	c	0.0411	0.03729
21:38379958	t	c	-0.091	0.03727
1:34812948	a	g	0.0314	0.03733
1:67972435	a	c	-0.0374	0.03731
1:199865976	a	c	0.0841	0.03734
1:214415754	t	c	-0.0241	0.03734
1:230392725	a	g	-0.0661	0.03732
2:58631138	a	c	-0.1423	0.03732
2:191642872	a	g	-0.0686	0.03733
4:32487906	a	c	0.0656	0.03732
4:68213315	t	c	0.1305	0.03731
4:83363421	t	c	-0.0583	0.03733
4:144410590	t	c	0.097	0.03732
4:179012955	a	g	0.0464	0.03734
5:33631342	a	g	-0.0262	0.03734
5:102161454	a	g	0.0246	0.03734
6:35284939	a	g	0.0752	0.03732
6:48007990	t	c	0.0274	0.03733
6:106950833	a	c	0.027	0.03732
7:21418985	a	g	-0.1038	0.03732
7:25014795	a	g	0.0671	0.03734
7:55664626	a	c	0.0452	0.03733
8:21406013	a	g	-0.0713	0.03735
8:123655948	t	c	-0.1377	0.03731
8:123768374	t	c	-0.0292	0.03735
10:42986987	a	g	-0.1253	0.03732
11:2208369	t	c	0.0322	0.03731
11:39532282	a	g	-0.0282	0.03732
12:126746239	a	g	-0.0381	0.03732
13:74486044	a	g	0.029	0.03731
13:93214393	t	c	-0.0819	0.03735
16:5599651	t	g	0.1854	0.03733
16:76376559	t	c	0.1148	0.03731
17:31690807	a	g	-0.1095	0.03734
18:38479548	a	g	-0.1069	0.03731
20:34102669	a	g	-0.1024	0.03734
20:36097701	t	c	-0.0699	0.03734
20:60417362	a	g	-0.0322	0.03734
1:163476573	a	g	-0.1022	0.03739
1:233651824	t	c	-0.0241	0.03738
2:189800662	a	g	-0.0298	0.03737
3:102276787	t	c	0.083	0.03738
3:172247788	a	g	-0.1144	0.0374
4:88438517	a	g	0.0644	0.03736
5:32323504	a	g	-0.0322	0.03739
5:75488080	a	g	-0.1003	0.0374
5:132271117	a	c	0.0535	0.03736
6:9732280	t	c	-0.024	0.03736
6:70105712	t	g	0.0599	0.03737
6:95264014	t	c	-0.1115	0.03739
6:151437164	a	g	-0.0236	0.03736
6:167036946	a	g	-0.0783	0.03739
7:33526903	t	c	0.0665	0.03737
7:80496480	a	g	-0.0481	0.0374
7:102014454	t	c	-0.0949	0.03738
7:113401543	t	c	-0.0775	0.03736
7:130784051	t	g	-0.0338	0.03738
8:63423666	a	c	0.0545	0.03737
8:101685470	a	g	-0.0245	0.03738
9:303266	t	c	0.0299	0.0374
9:119771500	t	g	-0.1695	0.03739
10:12241348	t	c	-0.0624	0.03738
10:24317481	a	g	0.0258	0.03736
10:131554184	t	c	0.0891	0.03736
11:81814141	t	c	-0.0264	0.0374
11:95978961	a	g	0.0824	0.0374
12:90426113	t	c	-0.0612	0.0374
12:92800599	t	c	-0.0601	0.0374
12:94191887	t	c	0.025	0.03739
12:126542791	a	g	0.0235	0.03737
13:28624587	t	c	-0.028	0.03736
13:96795840	a	g	-0.0883	0.03739
14:34735483	a	g	0.0492	0.03736
14:39350524	a	g	-0.0231	0.0374
14:47513067	t	c	-0.0242	0.03739
15:33309032	a	c	0.0378	0.03738
16:15954664	t	g	-0.0882	0.03737
17:55271341	t	g	0.1137	0.03739
18:23435222	a	c	-0.0876	0.03739
18:27153328	t	c	0.0241	0.03737
21:22883950	t	c	-0.0405	0.03736
1:48171974	a	g	-0.0946	0.03744
1:118762612	t	c	0.0587	0.03743
1:190586764	a	g	-0.0377	0.03741
1:232952865	a	g	0.0291	0.03741
2:100576398	t	c	0.0372	0.03745
2:108843483	a	g	-0.0777	0.03742
2:149844286	t	c	-0.0455	0.03743
2:225018045	t	g	-0.0354	0.03744
2:231999036	a	g	0.0887	0.03745
3:149737088	t	c	-0.0956	0.03743
4:117303678	a	g	-0.1527	0.03743
4:138151836	t	c	-0.0255	0.03745
5:1856837	a	g	0.0273	0.03741
5:77054803	a	g	-0.0237	0.03743
5:116467339	t	c	0.0852	0.03742
6:21184142	a	g	0.0797	0.03741
6:96421842	a	g	0.0352	0.03741
6:109138355	a	g	-0.1016	0.03741
7:107549550	a	g	0.0868	0.03743
8:23533898	a	g	0.1219	0.03743
8:91862417	t	c	-0.1672	0.03741
8:113247632	a	c	-0.0783	0.03741
9:16670299	t	c	-0.027	0.03741
10:518199	a	g	0.0635	0.03745
10:69869104	t	c	0.0861	0.03745
11:29945788	t	c	-0.0668	0.03742
11:102572905	t	c	0.0792	0.03742
12:74067081	a	g	-0.1225	0.03742
12:93681166	t	c	0.0823	0.03744
13:91636668	t	c	-0.1794	0.03743
13:96147831	t	c	0.1261	0.03743
14:23038315	a	g	-0.0693	0.03745
15:27416886	a	g	0.0838	0.03742
15:70500695	t	c	-0.1061	0.03745
16:49912807	a	g	0.0661	0.03745
17:4541042	t	g	-0.026	0.03745
17:55779110	a	g	-0.0398	0.03743
18:59420763	a	g	0.0648	0.03743
1:193128610	t	c	0.0669	0.0375
1:232733372	t	g	0.0355	0.0375
2:151286169	a	g	-0.1223	0.03749
3:36751963	t	c	0.0245	0.03749
3:138670599	a	g	0.0834	0.0375
3:148465897	t	c	-0.0574	0.03746
4:5610174	a	g	-0.1	0.03747
4:131865987	a	g	0.0541	0.03748
4:145654896	t	c	0.0775	0.03747
4:165055096	a	g	-0.0886	0.03747
6:166060885	t	c	0.0933	0.03749
7:71207148	t	g	0.1175	0.03748
7:77899480	a	c	0.0247	0.03746
7:131836681	t	c	0.2901	0.03749
8:1241601	a	g	0.0278	0.03749
9:36818695	a	g	-0.0519	0.03747
10:105479994	t	c	0.0385	0.03746
10:134326759	a	c	0.0754	0.0375
11:7331797	t	c	0.0909	0.03748
11:14382765	a	g	-0.0748	0.03747
11:18783628	t	g	-0.0821	0.0375
11:20366879	a	g	-0.0415	0.03749
12:62315118	a	g	0.1143	0.03748
17:19627907	a	g	-0.1237	0.03747
19:33700445	t	c	0.0264	0.03747
20:10692736	a	g	0.0581	0.03747
20:20970530	t	c	-0.0969	0.03747
20:56026335	a	g	0.1281	0.03746
20:59431208	t	c	0.0859	0.03746
21:43101538	t	g	-0.0366	0.03747
1:12153188	a	g	-0.0288	0.03754
1:30037903	a	g	-0.06	0.03755
1:47993130	a	g	-0.0301	0.03753
1:179511805	a	g	-0.0578	0.03754
1:233597871	a	g	0.0237	0.03753
2:13213533	a	c	-0.0878	0.03755
2:162705404	a	c	0.0806	0.03753
3:9815962	a	g	0.056	0.03755
3:87665433	a	c	0.1319	0.03754
3:113956817	a	g	-0.0517	0.03752
4:82864332	t	c	-0.0285	0.03751
4:101713337	t	c	-0.0348	0.03755
5:97948981	t	c	0.1081	0.03755
6:4789259	a	g	-0.0316	0.03751
6:120059484	t	c	0.0946	0.03753
6:143515844	t	c	0.0696	0.03752
10:1156487	t	c	0.0302	0.03751
10:99558221	a	g	0.0791	0.03755
11:11166989	t	c	-0.1048	0.03755
11:125996278	t	c	-0.0505	0.03751
12:42295076	a	g	0.2112	0.03755
14:87817329	a	g	0.0741	0.03754
15:81856345	t	c	-0.0527	0.03751
16:51223317	a	g	-0.0718	0.03751
17:30001082	t	g	-0.0643	0.03754
17:37437307	a	g	-0.0892	0.03752
18:10641295	t	c	-0.1111	0.03753
18:35672350	a	g	0.132	0.03754
20:20831844	a	g	-0.0475	0.03754
20:51469854	t	c	0.0423	0.03752
1:57279024	t	c	0.0869	0.03758
1:67152886	a	g	-0.1484	0.0376
1:67594522	t	g	0.1257	0.03756
1:67697069	a	g	-0.049	0.03758
1:183971972	a	g	-0.0888	0.03758
2:59232583	a	g	0.0444	0.03758
2:66805135	a	g	0.0342	0.03759
2:195546670	a	g	0.0985	0.03759
3:191173593	a	c	0.0327	0.03758
3:197212313	a	g	0.1013	0.0376
4:166776504	t	c	0.058	0.03757
5:24501793	a	g	0.0978	0.0376
5:77912230	a	g	-0.114	0.03758
5:84883467	a	g	0.0817	0.03757
7:34852233	a	g	-0.0605	0.03756
7:137154866	t	c	-0.2087	0.03758
8:97070341	t	c	0.1309	0.0376
8:110254952	t	c	-0.1366	0.0376
8:119190434	t	c	-0.292	0.0376
9:113331428	a	g	-0.0316	0.03757
10:20759729	a	c	-0.0939	0.03756
10:60395834	a	g	0.0759	0.03757
11:20069884	t	c	-0.0415	0.03759
11:126711213	a	g	0.0915	0.03759
12:105037576	a	g	-0.1022	0.03759
12:130610609	t	c	-0.1123	0.03757
13:40750775	a	g	-0.1121	0.03758
13:73099781	a	g	-0.0239	0.03757
13:100238834	a	g	0.0844	0.0376
18:55781367	t	c	0.0438	0.03756
19:39849159	a	g	-0.1053	0.03758
20:59837273	t	c	-0.0546	0.03758
1:23139168	a	g	0.025	0.03763
1:159226003	t	c	-0.2845	0.03761
1:241134342	a	c	0.0365	0.03761
2:113317981	t	c	-0.0414	0.03764
2:138750037	a	c	-0.1312	0.03761
3:79039875	t	c	-0.119	0.03761
3:112899616	t	c	0.0414	0.03761
4:21223801	a	c	0.1007	0.03761
6:47914995	t	c	0.0512	0.03763
6:165686112	t	g	-0.0903	0.03762
7:5275632	t	c	-0.1185	0.03763
8:18476603	t	c	-0.1465	0.03764
8:111430010	a	c	-0.0502	0.03764
9:15246652	t	c	-0.0286	0.03765
9:22024965	t	g	-0.0396	0.03763
10:94218298	a	g	-0.042	0.03762
10:105768512	t	c	0.0818	0.03761
10:119590821	a	g	0.0652	0.03764
10:133514337	t	c	-0.0702	0.03763
11:11119738	a	g	0.0273	0.03765
11:74901601	a	g	-0.0248	0.03762
11:80181453	t	c	-0.0704	0.03763
11:125925435	a	g	0.0733	0.03764
12:78491378	a	c	0.11	0.03761
12:96020885	a	g	0.0974	0.03763
16:4562707	t	c	0.1307	0.03765
16:8810323	a	g	0.0562	0.03765
20:42243384	t	c	0.0861	0.03764
1:56151499	t	g	0.0763	0.03768
1:85346387	a	c	0.0292	0.03768
1:90601007	a	g	-0.0287	0.03767
1:111477108	a	g	0.0717	0.03767
1:191812885	a	g	-0.127	0.03767
2:30782881	t	c	0.096	0.03768
2:218796947	a	g	-0.0578	0.03768
2:230590991	a	g	0.0797	0.03767
2:231213706	t	c	-0.061	0.03769
3:78702439	t	c	-0.0253	0.0377
4:18566652	t	c	0.1205	0.03769
4:179080045	a	g	-0.1127	0.03766
4:187166847	a	g	0.0231	0.03766
5:115172613	a	g	0.1512	0.03769
6:6495031	a	g	-0.0315	0.03768
6:128555380	t	c	0.1563	0.0377
6:141468671	a	g	-0.0259	0.03767
7:18024540	a	g	-0.0518	0.03769
7:120270017	t	c	-0.0342	0.03766
9:34563563	a	g	0.0304	0.03768
9:38255703	t	c	0.0899	0.0377
11:288003	t	g	-0.049	0.03767
11:92792691	a	g	0.0852	0.03767
12:98243235	a	g	-0.097	0.03768
13:22788665	a	g	0.0245	0.03768
13:53663068	a	g	0.0274	0.03767
13:75698080	a	g	-0.0632	0.03766
14:78609775	a	g	0.0906	0.0377
16:6460472	a	c	-0.0232	0.03769
18:23609610	t	g	-0.0856	0.03768
18:75368935	a	c	-0.0979	0.03769
19:52151087	a	g	-0.0372	0.03769
20:58095477	t	c	0.1092	0.03769
1:79113811	t	c	0.1215	0.03772
2:121815059	t	c	0.0855	0.03771
2:220108852	t	g	-0.113	0.03773
3:140490798	t	c	-0.1092	0.03771
3:161582755	a	g	-0.0349	0.03771
3:185367124	a	g	0.0522	0.03773
4:6230237	t	c	-0.0318	0.03772
4:58927885	a	c	0.0554	0.03775
4:122946186	t	c	0.1004	0.03772
4:154991682	t	g	-0.0254	0.03772
4:181124269	t	c	-0.024	0.03774
5:9624905	t	c	0.0287	0.03773
6:10112580	t	g	0.0398	0.03775
6:12686856	t	c	0.0238	0.03771
6:118298899	t	g	0.0629	0.03771
7:155849865	a	g	-0.0255	0.03774
8:460738	t	c	0.104	0.03773
9:4577130	t	c	-0.0258	0.03771
9:8602246	a	c	-0.1425	0.03771
10:77616371	t	c	-0.1045	0.03773
12:240382	a	g	-0.1045	0.03772
12:65136019	t	c	0.1018	0.03772
13:30276454	t	c	0.1159	0.03775
14:33364575	t	c	-0.0315	0.03772
15:78689443	a	g	0.1228	0.03771
16:23969917	a	c	0.0348	0.03771
16:79607929	a	g	0.0377	0.03771
16:84554239	t	c	-0.0569	0.03774
17:1645928	t	g	-0.1024	0.03775
21:25561025	a	g	0.1524	0.03774
1:4358008	a	g	0.0381	0.03778
1:30668405	a	g	0.0561	0.03779
2:8561449	t	c	-0.1425	0.03778
2:209207335	t	c	0.1337	0.0378
2:210843718	a	g	0.0459	0.03778
3:18168923	t	c	0.0881	0.03779
3:21848346	a	g	-0.0812	0.03778
4:8230952	a	g	-0.1475	0.0378
5:3737730	a	c	-0.0236	0.03777
5:159261627	a	g	-0.0467	0.03776
5:168198108	t	g	-0.1247	0.0378
6:5817861	a	g	0.024	0.0378
6:157056929	a	g	0.091	0.0378
6:161967901	t	c	0.0258	0.03776
7:77662646	t	c	0.0305	0.03776
7:126834400	a	g	-0.0271	0.03777
8:14549015	a	g	0.0913	0.03777
8:94111091	t	c	-0.1281	0.03779
10:7717924	a	g	-0.0395	0.03776
12:17380386	a	g	-0.0979	0.03779
12:115751790	t	c	-0.0444	0.03778
13:51091081	t	c	0.0263	0.03777
14:21510975	t	g	0.029	0.03778
15:48107581	t	g	0.0238	0.03779
17:9826778	a	c	-0.0278	0.03777
17:40565200	t	c	-0.0573	0.0378
17:70424645	t	c	0.0246	0.03776
17:76141282	t	c	0.0339	0.03776
19:10661185	t	c	-0.0501	0.03777
19:53630522	a	g	0.0457	0.03776
20:4117531	t	c	-0.0622	0.03779
20:10726707	a	c	-0.0885	0.03776
20:45262782	a	g	-0.023	0.03776
1:43361214	t	c	0.0367	0.03781
2:208342888	a	g	0.1007	0.03784
3:186576739	a	g	-0.1148	0.03783
4:65109957	a	g	0.0956	0.03783
4:88078838	a	g	0.0743	0.03785
6:36242169	a	g	-0.0597	0.03782
6:49859892	a	g	0.0484	0.03782
6:51369487	a	g	-0.0816	0.03782
6:133532824	t	c	-0.068	0.03785
6:152217569	a	g	-0.0813	0.03782
7:112064656	a	g	0.0958	0.03783
7:135447641	t	c	-0.0568	0.03784
8:20961040	a	g	-0.1087	0.03783
8:135970903	t	c	-0.0495	0.03782
9:5865433	a	g	-0.0346	0.03782
9:96496954	t	c	0.029	0.03781
10:78003580	t	g	-0.0238	0.03784
10:97728428	a	g	-0.0287	0.03784
10:121426312	a	g	0.0258	0.03785
10:122184542	a	g	-0.069	0.03784
10:123267631	t	g	-0.0237	0.03781
11:39291660	a	c	0.0554	0.03783
11:80834668	t	c	-0.0458	0.03783
11:131462159	a	g	0.0324	0.03785
12:106590697	t	c	-0.1228	0.03781
12:121560835	a	g	0.096	0.03784
15:25973801	a	c	-0.0263	0.03785
16:63239664	a	g	-0.0245	0.03783
16:87426616	t	c	-0.1121	0.03784
17:8334369	t	c	-0.0562	0.03784
20:8490081	a	g	0.0353	0.03783
21:42914758	t	c	0.0375	0.03785
1:12859260	t	c	-0.0408	0.03789
1:56803797	t	c	-0.0799	0.03789
1:60949606	a	g	0.0295	0.0379
1:91687692	a	g	-0.0309	0.03788
1:151324272	t	c	0.1038	0.0379
1:175595997	t	c	-0.0237	0.03787
1:198337114	t	c	0.0661	0.03786
2:18567351	a	g	-0.0646	0.03787
2:63197536	t	g	-0.0521	0.03788
2:97415800	t	g	0.1666	0.03786
2:106790116	a	g	0.0238	0.0379
2:118743780	a	g	0.1028	0.03789
2:198017432	a	g	-0.036	0.03789
3:103811750	a	g	-0.0318	0.03786
4:67208989	a	g	0.0682	0.0379
4:150928323	a	c	0.1875	0.0379
4:169377520	t	g	0.0233	0.03786
5:38602863	t	c	0.0246	0.03786
5:75429603	a	g	-0.041	0.03789
5:78899421	a	g	0.1441	0.0379
5:134316816	t	c	0.122	0.03787
6:107525435	a	g	0.103	0.03789
6:118945052	t	c	-0.121	0.03786
7:71979229	t	c	-0.0323	0.03788
7:83198536	a	g	-0.0919	0.03786
7:133060524	t	c	-0.092	0.03786
7:156917405	t	c	0.0711	0.03787
8:62718822	t	c	-0.1726	0.03787
8:91644842	a	g	-0.0649	0.03786
9:16726119	t	c	-0.0373	0.0379
10:30574681	t	c	-0.036	0.0379
11:58082609	t	c	0.0521	0.03788
11:69416115	a	c	0.2283	0.0379
12:24437927	t	c	-0.1075	0.03789
12:127653440	t	c	0.0247	0.03788
13:91964892	a	g	0.036	0.03786
14:34054920	t	g	0.1189	0.03789
15:62427973	t	c	0.0259	0.03788
16:73900957	a	g	0.0494	0.03787
16:78272590	t	c	0.0244	0.03786
20:1470380	a	g	0.1197	0.03789
20:15051663	a	c	-0.0427	0.03789
20:37195504	a	c	0.1356	0.03787
1:4380629	t	c	-0.0299	0.03791
2:23826241	a	g	0.0278	0.03793
3:24295244	t	c	-0.0935	0.03793
3:56462127	a	g	-0.0428	0.03795
3:120374205	t	c	0.0438	0.03794
4:139266486	a	g	-0.027	0.03791
4:178317084	t	c	-0.0292	0.03793
5:2202204	a	g	0.0256	0.03793
5:31228830	a	g	-0.0493	0.03791
5:136380271	a	g	0.0774	0.03794
6:124395242	a	g	-0.0633	0.03791
6:135264055	t	c	-0.13	0.03794
7:35592898	t	c	0.0921	0.03791
7:51555658	a	g	-0.0229	0.03795
7:137895316	a	g	0.1363	0.03794
8:106640562	t	c	-0.0786	0.03795
9:112673503	a	g	0.0243	0.03793
9:116367042	t	c	0.0553	0.03795
9:138395624	t	c	-0.1171	0.03791
10:101200924	a	g	0.0449	0.03791
12:45762064	a	g	-0.0714	0.03793
12:81679243	t	c	-0.0696	0.03794
12:118484160	t	c	0.1144	0.03791
13:68079556	t	c	-0.0228	0.03795
14:33588771	t	g	0.0568	0.03794
14:91122317	a	g	0.0484	0.03792
17:67896315	a	g	-0.0326	0.03794
17:75514955	a	g	-0.0256	0.03792
18:1053889	t	c	0.0428	0.03793
1:27212209	t	c	0.0415	0.03799
1:57659614	t	c	-0.0484	0.03796
1:67059491	a	c	-0.0513	0.03799
1:70340258	t	c	0.0872	0.038
1:170854609	t	c	-0.0628	0.03796
1:172779584	a	g	-0.0322	0.03796
1:231022121	t	c	-0.0625	0.03797
2:85878158	t	g	-0.0249	0.03796
2:107166535	a	g	0.1277	0.03797
2:171363082	a	c	0.0241	0.03797
2:209610608	a	g	0.0245	0.03799
2:235375281	t	g	-0.1233	0.03799
4:82582048	a	g	0.0242	0.03796
6:43426685	a	g	0.0246	0.03796
6:74212011	a	g	-0.0965	0.03799
6:93075560	t	c	0.2024	0.03799
6:107224002	t	g	0.0775	0.03798
7:89603994	a	g	0.0731	0.038
7:153066344	a	g	0.0529	0.03796
8:4252876	a	g	0.0521	0.038
8:54121354	t	c	0.0246	0.03798
8:115125948	a	g	-0.1008	0.03799
8:124960984	a	g	-0.1189	0.03798
9:5162710	t	c	-0.1486	0.03797
9:9277037	t	c	-0.0899	0.038
12:57385153	t	c	-0.1102	0.03799
12:65995727	a	g	0.0283	0.03799
12:119764796	a	g	-0.0484	0.03799
13:83712630	t	g	0.1433	0.03799
14:84257037	a	g	-0.0934	0.03798
15:91912289	a	g	-0.1495	0.038
18:24231697	a	g	-0.0631	0.03796
20:39388214	t	c	-0.0341	0.03796
1:2069681	t	c	-0.0552	0.03805
1:9421077	a	g	-0.0383	0.03803
1:44965723	a	g	0.0251	0.03804
1:90601373	a	g	0.024	0.03803
1:100240050	a	g	-0.0266	0.03803
1:150525425	a	g	0.061	0.03802
1:173480934	t	c	0.0875	0.03805
1:245649651	a	g	0.0263	0.03803
2:46289655	t	c	-0.0244	0.03801
2:74470134	a	g	-0.0335	0.03802
2:170336811	a	g	0.0264	0.03801
2:217640220	t	c	-0.0527	0.03804
3:13585313	t	c	-0.0264	0.03805
4:43186197	a	g	-0.0532	0.03804
4:140562256	a	g	0.0377	0.03803
5:52797496	a	g	-0.0803	0.03805
5:96363459	a	g	-0.04	0.03801
6:107109287	t	c	0.0943	0.03803
6:165036466	a	g	0.1041	0.03801
7:109732169	t	c	0.1503	0.03803
9:91543793	a	g	-0.0549	0.03801
10:32370926	t	g	-0.0272	0.03802
10:104646443	a	c	0.0281	0.03801
10:134176985	t	c	0.0318	0.03802
11:81803782	a	g	0.0926	0.03805
12:16914688	t	c	-0.0632	0.03804
13:22734464	t	c	0.0717	0.03801
16:65243973	t	c	-0.023	0.03805
18:71084833	t	c	0.0379	0.03801
19:57266979	t	c	-0.0615	0.03801
21:44062833	a	g	0.0384	0.03801
1:21930649	a	g	0.1405	0.03808
1:201088245	a	g	-0.0273	0.0381
1:230308384	a	g	0.0345	0.03807
2:6364180	a	g	0.0953	0.03809
2:38054468	a	g	-0.1524	0.03809
2:46078964	a	g	0.0232	0.03808
3:60270554	a	g	0.0235	0.03806
3:116369466	a	g	0.058	0.03808
3:159361872	t	c	0.1016	0.03807
3:172049170	t	c	0.0284	0.03807
4:180582372	t	c	0.0401	0.03807
4:183226826	a	g	0.0596	0.03808
5:125076262	t	c	-0.1125	0.03808
6:2955802	t	c	-0.0253	0.03807
6:118214913	a	c	-0.16	0.0381
6:148790732	a	g	-0.0268	0.03807
7:3856538	t	c	-0.0922	0.03808
7:23052337	t	c	-0.1176	0.03809
7:105515955	t	c	0.0506	0.0381
8:72892158	t	c	-0.0574	0.03807
8:93626374	a	g	0.0231	0.0381
10:12642235	t	c	-0.0599	0.03806
10:73454922	a	g	0.0701	0.03807
11:29079400	a	g	0.091	0.03806
11:34803239	a	c	-0.3536	0.03809
11:35744548	t	c	-0.0715	0.03808
16:82543549	a	g	-0.1092	0.03806
16:88904334	a	g	0.0927	0.03808
17:4498641	a	g	0.0368	0.03806
19:16658006	t	c	-0.1237	0.03806
19:46985407	a	c	-0.1076	0.0381
1:38534523	a	g	0.0464	0.03812
1:68474667	a	g	-0.1156	0.03813
1:92184814	t	g	-0.0256	0.03814
1:182209111	t	c	0.0234	0.03814
2:11569171	t	c	0.1815	0.03815
2:139569332	t	c	0.0261	0.03811
2:177814600	t	c	-0.0386	0.03813
3:1921144	a	g	0.0818	0.03812
3:67252877	t	c	0.124	0.03811
3:158396265	a	g	-0.136	0.03815
3:162114041	t	c	-0.0639	0.03811
4:18322840	a	g	-0.0825	0.03811
4:170251414	t	c	0.0933	0.03811
5:78610361	t	c	-0.1095	0.03815
5:164532458	t	c	0.1222	0.03812
6:5495106	a	g	0.1039	0.03815
6:137007284	a	c	0.0557	0.03814
7:28703795	t	c	0.0282	0.03814
8:74296440	t	c	0.026	0.03815
9:524134	a	g	-0.0294	0.03814
9:33298608	t	c	0.0751	0.03815
9:139380320	t	c	0.032	0.03815
10:49962554	a	g	-0.0233	0.03814
10:59026443	a	g	-0.0867	0.03813
10:78864094	t	c	0.2771	0.03813
12:5170396	a	g	-0.1138	0.03814
12:116400218	a	g	-0.138	0.03815
13:74647031	t	c	0.03	0.03813
16:235660	a	g	0.0335	0.03815
16:58673359	a	g	-0.1326	0.03815
16:84676222	t	g	0.0243	0.03812
20:9737413	t	c	-0.0297	0.03814
1:230534040	a	g	-0.031	0.03818
2:3768555	t	c	-0.0907	0.0382
2:54610318	t	c	-0.093	0.03817
2:146690104	t	c	0.0888	0.03817
3:59763185	t	c	-0.0235	0.03817
3:72700181	t	c	-0.0293	0.03819
3:80035920	a	g	-0.1222	0.03816
3:104883692	t	c	-0.0767	0.0382
3:179477955	a	g	-0.0262	0.0382
4:37553302	t	c	0.0328	0.03819
4:49029423	a	g	0.0812	0.03817
5:51651397	t	c	0.0276	0.03816
5:148815175	t	c	0.0847	0.03818
6:9912068	t	c	-0.0669	0.03816
6:14608465	a	g	0.0355	0.03819
6:43473671	a	g	0.1013	0.03818
6:102286848	a	g	0.0344	0.03816
6:111501133	a	g	0.2042	0.03818
6:152515104	t	c	0.1448	0.03819
7:56434742	a	c	-0.098	0.03819
7:113475044	a	g	-0.1363	0.0382
8:107784394	a	c	0.0654	0.0382
10:13209833	a	g	-0.0248	0.03816
10:31975676	t	g	0.0692	0.03819
10:79439753	a	g	0.0264	0.03816
11:98917056	t	c	0.035	0.03819
12:24297715	a	g	0.1022	0.03818
13:34315815	t	c	-0.0238	0.0382
14:92659153	a	c	-0.0357	0.03817
16:53454803	a	c	0.0906	0.03819
18:6640063	a	g	-0.0725	0.03817
20:53225784	a	g	-0.0696	0.03817
21:21374166	a	g	0.0385	0.03816
1:72195795	a	c	0.083	0.03823
1:81289806	a	g	-0.1047	0.03824
1:165196715	t	c	-0.0855	0.03821
3:8811646	a	g	0.0251	0.03823
3:168214891	t	c	-0.0231	0.03823
4:64270621	t	c	0.0457	0.03824
5:134262725	a	g	-0.145	0.03824
5:150248327	t	g	0.1276	0.03821
5:169269999	t	g	-0.0354	0.03823
6:699706	t	c	-0.0279	0.03823
6:16968288	a	g	0.0688	0.03823
6:84713292	a	g	0.0499	0.03822
7:57414978	t	c	-0.0237	0.03822
8:2137389	a	g	0.0763	0.03822
8:6729314	a	g	0.0432	0.03823
8:19335721	t	c	0.1001	0.03823
8:56669947	t	c	0.1046	0.03821
8:127870459	a	g	0.1278	0.03825
8:133454051	a	g	0.0233	0.03825
8:140616716	t	c	0.0414	0.03823
9:2613887	t	c	0.0763	0.03825
9:13927054	t	c	-0.0939	0.03824
9:112853511	a	g	-0.0433	0.03823
9:129659952	t	c	0.0391	0.03825
10:3149748	a	g	-0.0502	0.03821
10:25178864	a	g	0.0313	0.03823
10:109342503	t	c	-0.0986	0.03822
11:17574588	t	c	0.0285	0.03825
11:24415421	a	g	-0.0271	0.03821
11:80376815	t	g	0.0262	0.03824
12:112015380	a	g	-0.0905	0.03822
12:126518847	a	g	-0.079	0.03825
13:25620994	a	g	-0.0246	0.03824
13:48113611	t	g	-0.1089	0.03821
13:111261267	t	c	0.0279	0.03822
13:111274150	a	g	-0.0787	0.03822
13:112665834	a	c	-0.0418	0.03823
14:94552899	t	g	0.041	0.03824
15:100872508	a	g	-0.0274	0.03822
16:4444387	t	c	0.0887	0.03824
17:31318405	t	c	0.0356	0.03825
17:72913072	t	c	-0.0396	0.03823
18:24217756	t	c	-0.0944	0.03825
18:77508589	t	c	-0.0285	0.03823
1:90952184	a	g	-0.0241	0.03828
1:191419094	t	g	0.0431	0.03829
2:85655081	a	g	0.0536	0.03828
2:236207814	a	c	0.0398	0.03829
4:42720941	a	c	-0.1006	0.0383
4:105214082	a	c	0.0904	0.03826
5:149172165	a	g	0.0406	0.03827
6:139744481	t	c	0.0245	0.03827
6:145568003	t	c	0.1128	0.03827
7:21869525	t	c	-0.0546	0.03828
7:44010922	a	g	0.0231	0.0383
7:116392511	t	c	0.0771	0.03829
11:98400328	a	g	0.0966	0.03829
11:103013954	t	g	0.0263	0.03826
12:7242953	a	g	0.0297	0.03827
12:24440086	t	g	-0.0797	0.03827
13:40733511	t	c	-0.039	0.03827
13:51919688	a	g	0.0733	0.03827
13:81126782	t	c	0.3742	0.0383
14:42706909	a	c	0.0283	0.0383
14:90809054	a	c	-0.0806	0.03829
14:95470824	a	g	-0.0463	0.03829
15:86559989	t	g	-0.0668	0.03829
15:91186227	a	g	-0.1052	0.03827
16:64769593	a	g	-0.0854	0.0383
20:13766251	a	c	0.057	0.03827
20:47386156	a	g	-0.0867	0.0383
21:40119033	a	g	-0.0289	0.03826
21:43463599	a	g	0.0575	0.03827
1:14137095	t	c	0.1422	0.03834
1:97714892	t	c	-0.0233	0.03831
1:164559167	t	c	-0.0916	0.03835
2:134389639	a	g	0.0359	0.03833
3:107768273	t	c	-0.085	0.03835
3:168884653	t	c	0.136	0.03831
4:5418499	a	g	-0.0868	0.03835
4:10616598	t	c	-0.1252	0.03835
4:45473543	a	g	-0.0668	0.03832
4:87265755	a	g	-0.1076	0.03831
5:26197681	t	c	0.0256	0.03831
5:66289478	a	g	0.1239	0.03832
6:55470865	t	c	-0.029	0.03832
6:150525376	t	c	0.0413	0.03832
6:151176619	a	g	0.1033	0.03832
7:21652491	t	c	-0.0445	0.03834
8:61789924	a	g	0.052	0.03831
9:17858448	t	c	0.1005	0.03833
9:98562322	a	g	-0.124	0.03832
10:9273578	t	g	-0.0246	0.03835
10:13134648	a	g	-0.0457	0.03833
10:14576649	a	g	0.0792	0.03831
10:122502692	a	g	0.0823	0.03834
10:133743166	t	c	0.0626	0.03834
11:6056480	t	c	-0.0848	0.03835
11:43479706	t	c	0.4228	0.03835
11:94097105	t	c	-0.0272	0.03835
11:128540761	a	g	-0.136	0.03831
11:134669637	a	c	-0.0833	0.03831
12:32368166	a	g	0.0244	0.03834
12:73541493	t	c	-0.0596	0.03832
12:101254013	a	g	0.1123	0.03833
13:60012214	t	g	0.0507	0.03831
13:64542692	t	c	-0.1078	0.03832
13:95672886	a	g	0.128	0.03833
14:102790273	a	g	0.0767	0.03835
15:56343222	t	g	-0.0901	0.03833
15:81332068	a	c	0.0681	0.03831
16:21168467	t	c	-0.0786	0.03831
17:31849151	t	c	0.026	0.03832
1:52005824	t	c	-0.0283	0.0384
1:98375753	t	c	-0.1421	0.03836
1:160110584	t	c	0.1121	0.03839
1:227988856	t	c	0.0568	0.03837
1:228943594	t	c	0.0251	0.03836
2:12122439	a	g	0.1203	0.03837
2:30548312	a	g	0.0332	0.03837
2:65310208	t	c	-0.1126	0.03838
3:59470380	a	g	-0.0229	0.03839
3:65771317	a	c	0.064	0.03838
3:146159850	t	c	-0.1021	0.0384
4:6351958	a	g	0.0267	0.03836
4:23765472	t	c	0.0264	0.03838
4:38238003	a	g	-0.052	0.03837
4:151440486	t	c	-0.1095	0.0384
4:181161490	a	g	0.0426	0.0384
5:83072653	t	c	-0.0535	0.0384
5:170459675	a	g	0.0256	0.03838
6:22372546	t	c	0.0459	0.03838
6:81435771	t	c	-0.1028	0.03839
6:135375991	a	g	0.0235	0.03839
7:33549392	a	g	0.043	0.03838
7:68486409	a	g	-0.0767	0.0384
7:130365313	t	c	0.0941	0.03837
8:142398359	t	c	-0.0824	0.03838
9:10544165	t	c	0.0729	0.03839
10:107355866	t	c	0.1241	0.03839
12:32600262	a	g	-0.0741	0.03838
12:70355652	t	c	-0.0252	0.03836
12:83585243	t	c	0.131	0.03839
12:101807423	a	c	0.0322	0.03836
13:40855423	t	g	0.0264	0.0384
14:23947374	a	g	-0.0402	0.03837
14:28039300	t	c	0.1011	0.03836
14:32517552	a	g	0.1172	0.03839
14:69770569	a	g	-0.033	0.03837
14:96580274	a	g	0.0801	0.03839
16:57183274	a	g	-0.0817	0.03839
17:26347803	t	g	-0.0386	0.03837
17:38938050	a	g	-0.0948	0.03838
19:6600287	a	g	-0.0602	0.03839
20:21124716	t	g	-0.0664	0.03836
20:59105314	a	g	-0.1912	0.03838
21:19084800	t	c	0.1203	0.03837
21:33492260	t	c	0.0572	0.03837
1:19141528	t	c	0.1264	0.03841
1:151200713	t	c	-0.0959	0.03844
1:163815917	t	c	-0.0266	0.03841
1:181473354	a	g	0.0256	0.03841
1:231091004	t	c	-0.0546	0.03841
2:15436949	a	g	0.1026	0.03841
2:55108831	t	c	0.0232	0.03844
2:95782742	t	c	-0.0271	0.03844
3:20772716	t	c	0.0238	0.03842
3:22023948	t	c	0.0593	0.03842
3:60124388	t	c	0.0313	0.03843
3:64092863	t	c	-0.1837	0.03845
4:6473524	t	c	-0.0709	0.03844
4:54700430	t	c	-0.1067	0.03845
4:187925076	a	g	0.1277	0.03842
5:19492736	t	c	0.0251	0.03842
5:66723565	a	g	0.0779	0.03843
5:159961137	a	g	0.0708	0.03845
6:47215604	a	c	-0.0688	0.03841
6:68546978	a	g	-0.0819	0.03843
7:41767269	t	c	-0.1164	0.03842
7:70960893	a	g	0.1805	0.03844
8:13491594	t	c	0.0321	0.03843
8:27489248	a	g	0.0795	0.03841
8:124731966	a	g	0.1039	0.03842
9:22725109	a	g	-0.0517	0.03845
10:73119023	t	c	0.024	0.03842
10:102785771	a	c	-0.0277	0.03844
11:121734840	a	g	-0.3202	0.03844
12:95465696	t	g	-0.0845	0.03842
14:63494976	a	g	-0.0685	0.03842
15:53399459	t	c	-0.0866	0.03842
15:60542209	t	c	0.1337	0.03841
15:94628193	a	c	-0.043	0.03845
16:81962531	t	c	0.0341	0.03842
18:7369720	t	c	0.0457	0.03843
18:7862061	t	c	0.1141	0.03843
19:51765983	a	c	-0.0235	0.03845
1:191765415	t	c	0.0242	0.03847
2:72057409	a	g	0.1586	0.03847
2:207628883	a	g	0.088	0.03846
2:221358162	a	g	0.1046	0.03846
3:5915569	a	g	0.1347	0.03847
3:30265921	a	g	0.0296	0.03846
4:145127041	a	g	-0.0241	0.0385
5:25905150	a	c	0.0228	0.03846
5:30573329	t	g	-0.1417	0.03847
5:54009648	a	g	0.0255	0.03846
5:163042019	t	c	-0.0734	0.03847
6:3250324	a	g	-0.0296	0.03846
6:8717621	t	c	0.1031	0.03849
6:34483818	t	c	0.0982	0.03849
6:62241067	a	g	0.0294	0.0385
7:55272463	a	g	0.1014	0.0385
7:150665553	t	c	-0.0994	0.03846
8:39053239	a	g	-0.0292	0.03849
9:30325303	a	g	0.1381	0.03846
11:272199	t	c	0.0267	0.03848
11:109673531	t	g	-0.1128	0.03846
12:7382808	t	g	0.0799	0.0385
12:80298109	a	c	0.0984	0.0385
14:23023524	a	g	-0.0592	0.03848
16:84407875	a	g	-0.1334	0.03848
16:87114478	a	c	0.0526	0.03848
18:20057222	t	c	0.0314	0.03848
2:47509681	a	g	0.0252	0.03855
2:55386983	t	c	-0.063	0.03852
2:159222561	t	c	-0.0602	0.03852
2:174302989	t	g	-0.0372	0.03853
2:206414527	a	g	0.0542	0.03852
3:27702766	t	c	-0.0246	0.03851
3:38671768	t	g	0.0638	0.03852
3:108597793	t	c	0.0295	0.03855
4:141660579	a	c	0.136	0.03852
4:164065980	a	g	-0.052	0.03851
6:141946329	t	g	0.0991	0.03853
7:53312881	a	g	-0.1027	0.03855
8:129838683	t	c	-0.0269	0.03852
9:77921285	t	c	0.1221	0.03855
10:123333176	a	g	-0.1315	0.03851
10:125865127	a	g	-0.0267	0.03854
11:26535720	a	c	-0.0793	0.03853
11:45435746	t	c	0.0716	0.03854
11:74265979	t	c	-0.0348	0.03852
12:41149884	a	g	-0.0765	0.03854
13:22419854	a	g	-0.1221	0.03852
13:23791230	t	c	-0.025	0.03853
13:29135813	a	g	0.066	0.03852
13:60893411	t	c	0.0503	0.03854
13:100729003	a	c	-0.1069	0.03851
14:31276450	a	c	0.0343	0.03853
14:84392492	a	g	-0.0986	0.03851
16:7602388	t	c	0.0815	0.03854
16:8104154	a	g	0.0826	0.03852
16:19643607	a	g	-0.1068	0.03855
16:30979818	t	c	0.0237	0.03853
17:50226462	t	c	-0.1325	0.03852
18:41905949	t	c	-0.1145	0.03852
19:11648426	t	c	0.047	0.03855
19:37689595	a	g	0.0778	0.03852
19:50712869	a	g	-0.0807	0.03851
19:57456975	a	g	-0.1036	0.03854
20:4189771	t	c	0.0353	0.03853
1:4569383	a	g	-0.0471	0.03858
1:112788997	t	c	0.0237	0.03857
2:28667749	a	g	-0.0277	0.03856
2:50243006	a	g	0.1337	0.03856
3:14347581	t	g	-0.0278	0.03857
4:27867448	a	g	-0.1145	0.03859
4:111200057	a	g	0.0251	0.0386
4:142354352	a	g	0.0287	0.03859
4:152419658	a	c	0.1087	0.03858
5:16767077	t	c	0.1545	0.03856
5:31916718	t	c	-0.118	0.03856
5:149223688	t	c	-0.0943	0.03857
5:160006516	t	c	-0.1233	0.03857
6:90249507	a	g	-0.0227	0.0386
7:9071184	a	g	0.0573	0.03856
7:121497291	a	c	0.0988	0.03856
7:133171369	a	g	-0.1403	0.0386
9:83474642	a	c	-0.0377	0.03859
9:114862745	t	c	-0.0294	0.0386
10:134645478	a	g	-0.0248	0.03857
11:116438810	a	g	0.0591	0.03856
12:6461229	a	g	-0.1126	0.0386
12:10111441	a	g	0.0895	0.03856
12:105095457	a	c	0.0397	0.03857
12:116854123	t	c	0.0542	0.03858
12:131775718	a	g	-0.0257	0.03858
14:67992967	a	c	0.0246	0.03856
17:48512988	a	g	-0.1125	0.0386
19:41888445	t	c	0.1097	0.03857
19:52779460	t	c	-0.044	0.0386
19:58194114	a	c	0.0302	0.0386
20:16494950	t	c	0.114	0.03857
1:43548398	t	c	0.0973	0.03863
1:66981966	t	g	0.0276	0.03865
1:231133413	a	g	-0.1386	0.03865
2:54723741	t	c	0.0285	0.03862
2:57089247	a	g	-0.1101	0.03865
2:105240498	a	g	0.0253	0.03865
2:141850854	t	g	-0.0961	0.03864
2:158057503	a	c	0.1027	0.03861
3:122070556	t	g	0.078	0.03861
4:25085827	t	c	-0.0595	0.03862
4:66097446	a	g	-0.0794	0.03865
4:77901256	a	g	0.0307	0.03862
5:124330089	t	c	-0.1185	0.03865
6:139006766	t	c	0.1241	0.03864
7:9148961	a	g	0.0317	0.03863
7:20810035	a	g	0.1039	0.03865
7:148139399	a	g	-0.0587	0.03864
8:52594321	t	c	0.2374	0.03864
8:94729189	a	g	0.131	0.03864
8:137072999	a	g	-0.0831	0.03865
9:131158843	t	c	0.0967	0.03865
10:63377244	t	c	-0.0619	0.03862
11:65075645	t	c	0.0667	0.03865
11:114996679	t	c	0.112	0.03865
13:82266838	t	c	0.1047	0.03863
14:34778495	a	g	-0.0422	0.03862
14:77787695	t	g	-0.0367	0.03862
15:33155041	t	c	0.0889	0.03864
18:56795526	t	c	0.0762	0.03864
19:9116612	a	c	-0.0291	0.03861
19:34068435	a	c	0.0689	0.03862
1:14796380	a	g	0.0395	0.03869
1:64964436	t	c	0.0835	0.03869
1:220942743	t	c	0.0893	0.03867
1:230921175	a	g	0.0866	0.03866
2:13898639	t	g	0.0364	0.03868
2:33743181	a	g	-0.0247	0.03868
2:121903287	a	g	-0.1368	0.03866
2:148561676	a	g	0.0885	0.03866
3:13145595	t	c	-0.1678	0.03869
3:13858814	a	g	0.0908	0.03868
4:56996499	t	c	0.0282	0.0387
4:59831120	t	c	0.0866	0.0387
4:102740604	a	g	-0.2191	0.03867
4:161300792	a	g	0.0232	0.0387
4:185081297	t	g	-0.0512	0.0387
5:33399200	t	c	0.0406	0.03867
5:36203281	t	c	-0.1196	0.03867
6:10078869	t	c	0.1072	0.03867
6:33396215	t	c	0.0364	0.03868
6:166040052	t	c	0.0301	0.03868
6:166375887	a	g	-0.0459	0.0387
7:141729035	t	c	0.2001	0.03867
7:144481877	t	c	0.0942	0.03866
8:53056097	a	g	0.0421	0.03868
8:124201255	t	c	0.0926	0.0387
8:136573997	a	g	0.0256	0.0387
9:104950241	a	g	0.0632	0.03867
9:106164711	t	c	-0.1155	0.03866
10:134197892	a	g	0.0481	0.0387
11:8292738	t	c	0.0367	0.03869
13:32779301	t	c	-0.1496	0.03867
14:48088629	a	c	-0.0228	0.03866
15:58554103	a	g	0.023	0.03869
16:50469498	t	c	0.0494	0.03867
20:30644465	t	g	-0.1671	0.03868
20:37695572	t	c	0.0935	0.03868
21:40478687	a	g	-0.1195	0.03866
1:19481906	t	c	0.0739	0.03872
1:193799409	t	c	0.1006	0.03873
2:45422961	t	c	-0.0293	0.03872
2:45433111	a	g	-0.0494	0.03871
2:56457608	a	g	-0.0346	0.03872
2:100526438	t	c	-0.032	0.03875
2:148442524	a	g	-0.1558	0.03873
2:189462766	a	g	-0.1225	0.03875
3:137509408	t	c	0.0481	0.03874
4:67569441	t	c	0.0671	0.03875
4:86934458	a	g	0.1042	0.03875
4:89070684	a	g	-0.0392	0.03872
4:157858426	a	g	-0.1074	0.03874
5:88512369	a	g	0.0729	0.03873
5:107373807	t	c	0.0737	0.03875
5:112393483	a	g	0.0243	0.03871
5:146714866	a	g	0.0488	0.03872
5:171372748	a	g	0.1366	0.03871
6:12530283	t	g	0.0916	0.03875
6:16127173	a	g	-0.0418	0.03873
6:111558505	a	c	-0.0854	0.03874
6:123188139	t	c	-0.0379	0.03875
8:23192607	a	g	0.0292	0.03875
8:40283422	t	c	0.0263	0.03872
9:77911824	t	g	0.1137	0.03873
10:114913038	t	g	0.0826	0.03874
11:10896470	t	c	0.0332	0.03874
12:6082799	a	g	-0.0247	0.03873
12:47697254	t	c	0.1093	0.03874
12:83621310	t	c	-0.0656	0.03874
13:99427670	a	g	0.0278	0.03872
13:110235125	t	c	-0.0437	0.03874
14:30092677	a	g	-0.0236	0.03871
15:55929607	t	c	-0.1312	0.03871
16:21217357	t	c	0.0363	0.03871
18:52566419	a	g	0.1191	0.03871
18:74354284	t	g	0.0344	0.03871
20:6697570	t	c	-0.1096	0.03874
20:38678824	t	c	-0.0398	0.03872
1:60879786	t	c	0.0256	0.03876
1:115576393	t	c	-0.0589	0.03876
1:219063952	a	c	-0.1397	0.03877
2:179498042	t	c	0.0383	0.03876
3:54542225	a	g	0.0919	0.03877
3:56138304	t	c	-0.0275	0.03879
4:11438292	a	g	-0.093	0.0388
4:36778370	t	c	-0.0677	0.03878
4:131417092	a	c	-0.1399	0.03877
5:165768086	a	g	0.1234	0.03876
5:166075965	a	g	-0.0448	0.03879
6:83446680	t	c	-0.0689	0.0388
7:37477863	t	c	0.0359	0.0388
8:1451298	a	g	0.1148	0.0388
8:11091639	a	g	-0.1072	0.03876
8:40287642	a	g	0.0805	0.03879
9:90019130	t	c	0.0672	0.03876
10:23809840	a	g	0.0238	0.03876
11:39336731	t	c	-0.0274	0.03877
11:79127082	a	g	-0.1207	0.03876
12:102487038	a	g	0.1402	0.03879
12:118512441	a	g	0.0307	0.03879
12:126451847	t	g	0.0446	0.03879
13:109903306	a	g	0.057	0.0388
14:23098304	t	c	0.0276	0.0388
14:26393496	t	c	-0.0436	0.0388
14:56593208	a	g	-0.0261	0.03877
15:33875279	a	g	0.1242	0.03879
15:39708545	t	c	-0.115	0.03877
16:83603146	t	c	0.0604	0.0388
16:84602880	t	c	0.0417	0.03879
16:85976723	a	c	0.064	0.0388
17:46495276	t	c	-0.1061	0.03877
18:10190411	a	g	0.0274	0.03879
21:40334421	a	g	-0.1153	0.03879
1:8987597	t	c	0.0305	0.03881
1:34585807	a	g	-0.03	0.03883
1:99269957	t	c	0.094	0.03883
1:111167648	a	g	-0.0842	0.03884
1:114231207	t	c	-0.0335	0.03881
1:225681178	t	c	-0.0514	0.03881
2:79169999	t	c	-0.1101	0.03882
4:2201489	a	g	0.1123	0.03882
5:124120722	a	g	-0.1155	0.03882
5:153919215	t	c	0.0461	0.03881
6:16481725	t	g	-0.0455	0.03881
6:43717323	a	g	0.0776	0.03881
6:72065862	t	c	-0.1201	0.03883
7:23382980	a	g	-0.0469	0.03882
7:34421183	t	c	0.0519	0.03881
7:70019198	t	g	0.0269	0.03883
7:77798673	t	c	0.0255	0.03883
8:33462084	t	c	-0.0804	0.03884
8:64417429	a	g	0.0795	0.03884
10:108873987	a	c	-0.1033	0.03885
11:31013744	t	g	-0.037	0.03882
11:44563780	a	g	-0.0975	0.03885
12:42292848	t	c	0.1239	0.03883
13:38739065	t	c	-0.1086	0.03885
13:88490188	a	g	-0.0571	0.03885
14:87104538	t	c	0.0323	0.03884
15:79489810	a	g	-0.1089	0.03885
16:81597700	t	c	-0.1319	0.03885
17:17646128	t	g	-0.1204	0.03882
1:77691396	a	g	0.0465	0.0389
1:102443839	t	c	0.0715	0.03887
2:36480822	a	g	0.1023	0.03889
2:150964586	a	g	0.0629	0.0389
4:12891602	a	g	-0.0994	0.03886
4:174001431	t	c	-0.0795	0.03889
4:188045042	t	c	0.1028	0.03888
5:8959843	a	c	0.1683	0.03886
5:54147715	a	c	-0.0753	0.0389
5:79390557	t	c	-0.0233	0.03889
5:81007833	t	g	-0.1365	0.03886
8:19815189	t	c	-0.0232	0.03889
8:58757292	a	g	0.033	0.03887
8:97186627	a	g	-0.0966	0.03886
9:111504145	a	g	-0.0808	0.0389
10:127817432	a	g	0.1527	0.03889
12:115445142	t	c	0.0692	0.03889
13:46129315	t	c	-0.1165	0.0389
14:51091443	t	c	-0.0229	0.03886
16:1388909	t	c	-0.1007	0.03888
16:3213291	t	g	0.1021	0.03886
17:38951494	t	c	-0.033	0.03889
18:46468946	a	g	0.0292	0.03889
19:57433790	t	c	-0.0233	0.03888
20:22676263	t	c	-0.1579	0.03889
20:31460587	a	g	0.0231	0.03888
1:29643052	t	c	-0.111	0.03895
1:110380287	a	g	0.0796	0.03892
1:220725990	a	g	-0.0676	0.03895
1:237457970	t	c	-0.0234	0.03892
2:11818961	a	g	-0.1101	0.03893
2:12274825	t	c	-0.11	0.03891
2:30992070	t	c	0.0501	0.03895
2:33573090	t	c	0.0342	0.03893
2:44126747	a	g	-0.0637	0.03894
2:61183882	a	g	0.0236	0.03893
2:75614741	a	c	0.1125	0.03894
2:145380620	t	c	-0.0253	0.03893
2:185153037	t	c	-0.0636	0.03891
3:2253158	a	c	-0.1321	0.03891
3:77731772	a	g	0.0229	0.03895
3:94795534	t	c	0.1404	0.03892
3:149498097	t	c	-0.187	0.03895
4:105038044	a	g	0.0365	0.03894
4:159281917	a	g	-0.0998	0.03892
6:79881053	t	g	-0.0252	0.03893
7:111345385	a	g	0.0452	0.03891
8:17271300	a	g	0.0427	0.03891
9:78981410	a	g	-0.1039	0.03891
10:119316105	t	c	-0.0275	0.03895
12:10353021	a	c	0.1128	0.03895
12:102324609	t	c	0.0655	0.03892
12:106417425	t	c	-0.1007	0.03895
12:115669861	t	c	-0.0228	0.03892
12:116272787	t	c	0.0251	0.03895
14:37325761	t	c	-0.0259	0.03893
14:95312137	a	g	-0.1101	0.03895
16:54082134	a	g	-0.0379	0.03892
16:66402515	t	c	0.0238	0.03893
17:38188020	t	c	-0.1123	0.03892
18:24446719	t	c	0.0272	0.03895
18:39324075	t	c	0.0435	0.03894
18:68825886	t	c	-0.0263	0.03895
19:46431638	a	g	-0.023	0.03895
20:16513113	t	c	0.0692	0.03892
20:45558831	a	g	0.023	0.03891
21:46917782	a	g	-0.0296	0.03894
1:18733717	a	g	-0.0229	0.03898
1:31316596	a	c	0.1231	0.039
1:80856961	a	g	0.0243	0.03897
1:109029446	t	c	0.1207	0.039
1:113009315	t	c	-0.1141	0.03896
1:210608164	t	c	-0.0235	0.03896
1:232847563	t	c	-0.0534	0.03896
2:51602426	t	c	0.1042	0.039
2:112858122	t	c	-0.0232	0.03897
2:120050559	a	c	0.0638	0.03898
2:121568787	t	g	-0.0258	0.03899
2:188962185	t	c	0.1018	0.03896
3:17572229	t	c	0.0979	0.03897
4:62846321	a	c	-0.0553	0.03896
4:96626244	a	g	-0.0492	0.03899
4:111576244	t	c	0.0985	0.039
5:33488829	t	c	-0.0299	0.03896
5:72512825	t	c	0.0509	0.03898
6:46712561	a	g	0.0769	0.03899
7:7808270	a	g	-0.0496	0.03898
7:70090406	a	g	-0.0392	0.03898
7:82504145	a	g	-0.0934	0.039
7:110392005	t	c	0.1228	0.039
8:20336335	a	g	0.1023	0.03898
8:33361982	a	c	-0.1014	0.03897
9:28433078	a	g	0.0396	0.039
10:77516767	t	c	-0.0748	0.03898
10:80957883	a	g	0.0315	0.03896
10:88544137	t	c	0.1015	0.03897
10:119350865	a	g	-0.0692	0.03898
11:77253418	a	g	-0.0617	0.03896
12:23157987	a	g	-0.1201	0.03897
13:76256045	t	g	-0.0236	0.03898
13:90979352	a	g	-0.0777	0.03897
14:74681004	t	c	-0.0921	0.03896
17:13895550	a	g	-0.0482	0.03896
18:47266606	a	g	-0.0754	0.039
1:236656020	a	g	0.0424	0.03905
2:9998045	a	g	-0.1476	0.03901
2:19333597	a	g	0.0885	0.03902
2:30128477	a	g	0.024	0.03901
3:185548640	a	g	-0.088	0.03903
4:16155052	t	c	0.0239	0.03901
4:19707775	t	c	-0.0687	0.03903
4:128830540	a	g	-0.0745	0.03901
4:183741374	a	g	-0.0297	0.03903
5:52134410	a	g	-0.0379	0.03903
5:67477968	a	g	-0.1195	0.03905
5:73839223	t	c	0.1401	0.03903
5:80734723	t	c	0.0992	0.03904
5:92864363	t	c	-0.048	0.03905
6:2462807	a	g	-0.0343	0.03905
6:77847804	t	c	0.0295	0.03903
6:154973687	a	c	-0.0244	0.03901
8:98743592	a	g	0.0425	0.03901
8:124197307	a	g	0.1202	0.03902
9:105842362	t	c	-0.0521	0.03901
10:86035279	a	c	0.1034	0.03901
10:104432459	t	c	0.1129	0.03903
10:119776754	a	g	0.1034	0.03903
10:132981698	t	c	0.0253	0.03903
12:42127196	t	c	-0.067	0.03905
12:95320933	a	g	-0.0956	0.03905
12:96266553	a	g	0.0349	0.03903
12:119270085	a	g	0.0238	0.03904
13:110882029	t	c	-0.1146	0.03903
14:91294724	t	g	-0.1155	0.03902
15:79354160	t	c	0.0305	0.03903
15:93325099	t	c	-0.0688	0.03902
17:46372573	a	g	-0.0629	0.03902
18:52383774	t	c	0.0367	0.03902
1:4766739	t	c	-0.0393	0.03906
1:107834676	t	c	-0.0581	0.0391
1:116376377	t	c	-0.0394	0.03906
1:159248574	t	c	-0.2804	0.03906
1:178909968	t	c	0.1229	0.03908
1:210115008	a	g	0.0518	0.03906
1:233451258	a	g	0.0693	0.0391
2:33197476	a	g	0.0613	0.03906
2:36045511	a	g	0.1001	0.03909
2:61264613	a	g	-0.0489	0.0391
3:4128112	a	g	-0.2856	0.03909
3:25491968	a	g	0.0251	0.03906
3:47901505	t	c	-0.1171	0.03909
3:86323272	a	g	-0.1225	0.03908
4:36958394	a	g	0.0928	0.03906
4:55580155	a	g	-0.1048	0.03908
4:181491362	a	g	-0.1266	0.03907
5:166566580	a	g	0.026	0.0391
6:123202154	t	g	-0.11	0.0391
8:121370756	a	c	-0.0234	0.03906
9:121710674	t	c	0.1825	0.03908
10:2531185	a	g	0.1417	0.03906
10:113650155	t	c	0.0968	0.03908
10:114888817	t	c	-0.1428	0.03907
12:48259124	a	g	0.0736	0.03909
12:71952108	a	g	-0.0313	0.0391
13:64845830	t	c	-0.0417	0.03906
13:93749624	a	g	0.0865	0.03907
14:49704433	a	g	0.086	0.03909
14:94726712	a	g	-0.1285	0.03907
15:88391880	t	c	0.0241	0.0391
15:89501870	a	g	-0.0238	0.03909
16:18984087	t	c	-0.0806	0.03908
16:25788819	t	g	0.0335	0.03907
19:5418713	a	c	0.0317	0.03908
20:21946919	a	g	-0.1243	0.03906
20:58788429	t	c	0.1098	0.0391
21:21647395	t	c	-0.0286	0.03907
21:45669868	a	c	0.028	0.0391
1:113892433	t	c	-0.065	0.03912
2:158956381	a	c	0.1063	0.03915
3:56893258	t	c	0.1114	0.03913
3:144234380	t	c	0.0899	0.03911
4:24156283	t	c	0.0372	0.03912
4:91736484	a	g	-0.0932	0.03913
4:154500693	a	g	-0.1489	0.03913
5:123955737	a	g	-0.0659	0.03912
6:88743874	t	c	0.0347	0.03911
6:128329861	a	g	0.0347	0.03915
8:3520804	t	c	0.0244	0.03913
8:56129056	a	g	0.0585	0.03915
9:33639639	t	c	0.0534	0.03911
9:117503577	t	c	0.1027	0.03912
10:92049233	t	g	-0.0913	0.03914
11:121325062	t	c	0.0291	0.03911
12:19928961	a	g	0.0299	0.03914
12:43091649	t	c	-0.0624	0.03915
12:97700547	a	g	-0.0243	0.03913
12:126811279	a	g	-0.1041	0.03914
12:130696491	t	c	-0.1178	0.03914
13:111280950	t	c	0.0712	0.03913
14:73377793	a	g	0.0673	0.03912
14:89804876	a	g	0.0302	0.03913
15:33839451	a	g	0.2388	0.03912
15:80980052	t	g	-0.0304	0.03913
17:53427088	t	g	-0.024	0.03914
17:53450188	t	c	0.0955	0.03912
18:42665816	t	c	0.0754	0.03913
20:60592314	t	c	-0.0804	0.03915
21:34370358	t	c	0.0588	0.03915
1:45025278	t	c	0.0533	0.0392
1:61353563	t	c	0.0828	0.0392
1:105078731	a	g	0.0312	0.03919
1:114776791	t	g	0.0242	0.03916
1:230460830	t	c	0.0666	0.03918
2:31293061	a	c	0.0376	0.03916
2:39667634	a	g	0.0528	0.03918
2:124997188	t	c	-0.0851	0.03918
3:22203777	t	g	-0.0413	0.03918
4:168394544	t	g	-0.04	0.0392
4:173190605	t	c	-0.0709	0.03917
5:24132910	t	c	0.0317	0.03916
7:22422608	t	c	0.0763	0.03916
7:122082188	a	g	-0.08	0.03917
7:135971307	a	g	0.0387	0.03919
8:25240100	a	g	-0.0296	0.03917
8:81891362	a	c	-0.027	0.03916
8:106286679	t	c	0.0711	0.03916
8:108387425	a	g	0.0237	0.03919
10:62879375	a	g	-0.2303	0.03916
11:12907748	t	c	-0.0674	0.03918
11:30078452	t	c	-0.0788	0.03919
11:90463032	a	g	0.0817	0.03916
11:95419046	t	c	0.0397	0.0392
12:43459622	a	g	-0.0806	0.03916
14:58209699	a	g	0.1263	0.03919
14:78088000	t	c	-0.0709	0.03916
17:5844369	a	g	-0.0721	0.0392
17:47353219	a	g	0.0397	0.03918
18:48325194	t	g	0.1151	0.03918
19:17696097	a	g	-0.041	0.0392
1:159224421	a	c	0.2821	0.03922
2:151774233	a	g	-0.0572	0.03925
3:21843873	a	g	0.0749	0.03925
3:166673121	t	c	0.0988	0.03922
3:177711167	a	g	-0.0328	0.03922
4:47089184	t	c	-0.0324	0.03921
4:114369065	t	c	0.0311	0.03922
4:120124537	a	g	-0.0363	0.03922
5:107151086	t	c	-0.0394	0.03921
5:114180457	a	c	0.1323	0.03921
5:118266845	t	c	-0.1105	0.03925
5:136390026	t	c	0.0987	0.03921
5:180160875	t	c	-0.0762	0.03925
6:37146216	a	g	-0.0856	0.03925
7:7863320	a	g	-0.0351	0.03921
7:75488824	a	c	0.0265	0.03921
7:98719597	t	c	-0.0234	0.03922
7:144538825	a	g	0.1265	0.03923
9:14898142	t	c	-0.0325	0.03925
9:111154706	t	c	-0.0591	0.03922
10:3229670	t	c	0.13	0.03923
10:61127538	t	c	-0.0391	0.03923
10:61832626	a	g	-0.0593	0.03925
10:126921391	a	g	0.1095	0.03924
12:92987787	a	g	-0.0545	0.03924
13:24074321	a	g	-0.0277	0.03921
13:38040847	t	c	0.0722	0.03925
15:34026710	a	g	0.024	0.03921
17:49615545	t	g	0.0259	0.03921
1:14395384	a	c	0.1026	0.03927
1:34183028	t	c	-0.1269	0.03929
1:92152470	a	g	0.0833	0.03926
1:219632268	t	c	0.067	0.03928
2:20081910	t	c	0.0394	0.03929
2:28762992	t	c	0.0786	0.03929
3:45145171	t	c	-0.0694	0.03926
4:76957243	t	c	-0.1131	0.03929
4:147403711	t	c	-0.0625	0.03928
4:180705559	t	c	-0.0518	0.0393
5:3239968	a	c	0.0456	0.0393
6:33793555	a	g	0.0264	0.03927
6:88885686	a	g	0.0283	0.03927
8:57021910	a	g	-0.1209	0.03929
8:115301032	t	g	0.0229	0.03926
8:116580012	a	g	-0.126	0.03927
9:137115761	a	g	0.0872	0.03928
10:55221282	t	c	-0.036	0.03929
10:99033392	a	g	0.1272	0.03926
12:13734280	a	g	-0.0507	0.03929
12:53344993	a	g	0.1096	0.03927
13:113130502	t	c	0.0248	0.03927
14:36924547	a	c	0.093	0.0393
15:80943451	t	c	-0.0579	0.03929
17:36685058	a	c	-0.0481	0.0393
17:80899229	t	c	-0.1018	0.03928
2:8336242	a	g	0.1294	0.03931
2:50797401	t	c	0.0306	0.03931
2:55385294	t	c	-0.0857	0.03934
2:78275766	t	c	0.0306	0.03934
3:87236790	t	c	-0.0227	0.03931
4:174157211	a	g	-0.2476	0.03931
4:178764334	a	g	-0.096	0.03933
5:6789187	a	g	-0.0489	0.03934
5:26570138	t	c	0.0881	0.03931
5:68199312	a	g	-0.0903	0.03935
5:86146362	a	g	0.0282	0.03935
5:123748910	a	g	0.0254	0.03933
5:168308750	t	c	-0.0524	0.03931
6:20105277	a	c	0.0288	0.03934
6:69245412	t	c	0.085	0.03932
6:93705528	a	g	0.1068	0.03931
6:101675269	a	g	0.0258	0.03935
6:156504546	t	g	-0.0684	0.03933
7:31282274	t	g	-0.109	0.03933
7:129375143	a	g	0.0675	0.03935
8:102776835	t	c	0.0761	0.03931
9:77268666	t	g	-0.0296	0.03932
9:132745438	a	g	0.1094	0.03933
10:63614457	a	g	-0.062	0.03935
11:73946931	t	c	0.1052	0.03933
12:89565963	a	g	-0.1101	0.03933
13:35105599	a	g	0.0346	0.03932
13:98077896	t	c	0.1341	0.03935
14:66379640	t	c	0.1236	0.03935
14:95430313	a	g	-0.0733	0.03934
15:96559741	t	c	-0.0264	0.03935
18:48381104	t	c	-0.1128	0.03933
19:54050323	a	g	-0.0284	0.03933
1:19407317	t	c	-0.0726	0.03938
1:114659681	a	g	0.1003	0.03939
2:42340166	t	c	0.0291	0.03939
2:54765683	t	c	-0.0514	0.03937
2:137052712	a	g	-0.1194	0.03936
2:216764438	t	c	0.1074	0.03939
3:64560013	a	g	0.0247	0.03939
3:84208122	a	g	0.0776	0.03936
4:89222827	t	c	-0.0236	0.0394
5:13093961	t	c	-0.2233	0.0394
5:75342338	t	c	0.1482	0.03936
6:124368810	a	g	0.0249	0.0394
6:134834673	t	c	0.0858	0.03939
7:29315845	a	g	0.0234	0.03936
7:38009269	a	g	0.0229	0.03937
7:42754314	t	c	-0.1041	0.03937
7:42776310	t	c	-0.1271	0.0394
7:83269806	t	g	0.0226	0.03937
8:71314090	a	g	-0.1251	0.03938
9:126007565	a	g	-0.0853	0.03938
9:138480891	t	c	-0.1018	0.03938
12:129809419	t	c	0.1324	0.03936
14:69516038	t	c	-0.0238	0.03938
17:67417573	a	g	-0.0566	0.03937
18:8916986	a	g	0.0283	0.03937
19:56288091	t	c	-0.0241	0.03938
20:18556823	a	g	0.1168	0.03936
1:78438230	a	c	-0.0776	0.03945
1:90473851	t	g	-0.0281	0.03944
1:161969322	a	g	0.0298	0.03944
1:192074414	a	c	-0.1041	0.03942
2:35456267	t	g	0.0814	0.03941
2:42002941	a	g	-0.0922	0.03943
2:197350755	a	g	0.1048	0.03944
3:71970466	t	c	0.0525	0.03943
4:150249753	t	g	0.0394	0.03941
5:28017816	a	c	-0.033	0.03941
5:35947532	a	g	0.12	0.03942
6:100500702	a	g	-0.1134	0.03945
6:138150853	a	g	-0.0539	0.03941
7:11317724	t	c	-0.0245	0.03945
7:155815367	t	c	0.1188	0.03941
8:102108105	t	c	-0.0256	0.03945
9:4555436	a	g	0.1413	0.03945
9:21072345	a	c	-0.0344	0.03943
9:103337177	a	g	-0.0871	0.03944
9:110837073	a	g	-0.0476	0.03942
10:53247574	a	g	-0.0377	0.03943
10:74211167	a	g	0.0735	0.03942
11:17663444	t	c	-0.026	0.03945
11:124747333	a	g	0.023	0.03944
12:11998776	a	g	0.0921	0.03944
12:27832062	t	g	0.0949	0.03943
12:81306034	t	c	-0.1143	0.03945
14:94687729	t	c	-0.1113	0.03943
15:29652428	a	g	-0.0275	0.03941
16:82471246	t	c	0.0255	0.03943
16:82646972	a	g	-0.0281	0.03941
17:10219113	t	c	-0.0339	0.03945
18:34829397	t	c	-0.059	0.03943
19:38669622	a	g	-0.0869	0.03941
1:64096094	a	g	0.0275	0.03946
1:154831143	a	g	0.0265	0.03948
1:160673143	t	c	-0.0501	0.0395
2:10317198	t	c	-0.0972	0.0395
2:19013466	a	g	-0.027	0.03948
2:79129937	a	g	-0.1045	0.03949
2:106271084	a	c	-0.042	0.03949
2:229697984	t	c	-0.0937	0.03949
3:14411415	t	c	0.0683	0.0395
3:85863773	t	c	-0.1268	0.03948
3:110977574	t	g	-0.0569	0.03948
4:20507804	a	g	-0.1526	0.03949
4:24107726	t	c	-0.1004	0.03948
4:111321182	t	g	0.0573	0.0395
5:2448024	t	c	0.0999	0.03946
6:69128896	t	g	0.028	0.03948
7:41972616	a	g	0.0682	0.03948
7:87983130	t	c	0.0723	0.0395
7:144711949	a	c	0.0238	0.0395
7:144810953	a	g	0.0266	0.03946
8:2522769	t	c	0.0317	0.03949
9:12942956	t	c	-0.0548	0.03948
9:103214038	a	g	0.0821	0.03948
9:137183793	a	g	0.1017	0.03949
11:21099484	t	c	0.0867	0.03949
11:43527854	a	g	-0.395	0.03948
11:93375437	t	c	0.1115	0.03946
11:134315229	a	g	-0.0344	0.0395
12:33293042	a	g	-0.1189	0.03949
13:25281903	a	g	0.1728	0.03947
13:47289041	t	c	0.033	0.03946
13:111717525	a	g	0.0971	0.03947
13:113324808	a	g	0.2339	0.03946
14:78553341	t	c	-0.0773	0.03946
15:27817794	a	g	-0.0451	0.03948
15:61365759	a	g	-0.0312	0.03947
15:87361537	a	g	0.1214	0.0395
16:12482889	a	g	0.0414	0.03948
18:34019530	a	g	-0.0247	0.0395
19:5632592	a	g	0.1271	0.03948
1:30893321	a	c	-0.0279	0.03951
1:89995882	t	c	0.0824	0.03955
1:184197227	a	g	0.0827	0.03954
2:10049578	a	c	-0.0541	0.03954
2:45328406	a	g	-0.0251	0.03952
2:164868301	a	g	0.0468	0.03952
3:120839926	a	c	-0.0845	0.03954
3:139779871	a	g	0.107	0.03954
4:95119919	t	g	-0.0676	0.03955
4:112542112	a	g	0.0843	0.03954
4:131284980	t	c	0.0598	0.03951
4:167429372	t	c	-0.0684	0.03953
4:187660690	a	g	-0.0372	0.03954
5:140863853	t	c	0.1054	0.03953
6:45719769	t	c	-0.0227	0.03955
6:84436210	t	c	-0.0622	0.03952
6:120508275	t	c	0.0604	0.03955
7:47830149	t	c	-0.0429	0.03954
8:118668976	a	c	0.0912	0.03952
9:17468187	t	c	0.0489	0.03955
10:82208895	a	g	0.1091	0.03952
10:89134939	t	g	0.1019	0.03953
10:112594771	t	g	-0.1852	0.03953
10:130042616	t	c	-0.1291	0.03954
11:58915554	a	g	0.0588	0.03955
11:121599680	a	g	0.034	0.03955
12:28560204	a	g	-0.0469	0.03951
12:43346267	a	c	-0.0271	0.03954
12:95710599	a	g	-0.0554	0.03951
13:53545531	t	c	0.0879	0.03951
13:85074467	a	g	-0.1652	0.03951
14:44426485	a	g	-0.0642	0.03955
15:89340942	a	g	-0.029	0.03955
16:82063818	t	g	0.0415	0.03953
17:7468519	a	g	-0.1407	0.03952
17:26241477	a	g	0.0243	0.03952
21:28927839	t	c	-0.0226	0.03951
1:101850055	t	c	0.041	0.03957
1:109762333	t	c	0.0271	0.03959
1:156024373	a	g	-0.0232	0.03957
1:200617937	t	c	-0.0823	0.03956
3:36057801	t	c	-0.09	0.03959
4:7965489	t	c	0.0658	0.03957
4:14422934	t	g	-0.1314	0.0396
4:67179307	t	c	0.1349	0.03959
4:78109303	a	g	0.0336	0.03956
5:64521375	a	g	-0.0541	0.03958
6:45135516	a	g	-0.0563	0.0396
6:96685397	a	g	0.117	0.03958
7:25860396	a	g	-0.0988	0.03958
7:55198347	t	c	0.0455	0.03956
8:3733718	a	g	0.0718	0.03957
8:49966533	a	c	0.0478	0.03958
8:131966666	t	g	-0.3108	0.03958
8:144841397	a	g	-0.1351	0.0396
8:146175356	t	g	0.0303	0.03956
9:110175722	t	c	0.0953	0.03957
10:112370001	t	c	-0.1147	0.03959
11:88552633	t	c	-0.0739	0.03958
12:90782505	a	g	-0.0816	0.03959
12:121715572	t	c	0.0253	0.0396
12:131977334	a	g	0.3089	0.03959
13:69443016	t	c	0.1026	0.03959
14:26636039	a	g	-0.1184	0.03956
14:43190073	t	c	0.0934	0.03958
16:8443279	a	g	0.075	0.0396
18:13186461	a	g	-0.095	0.03957
19:39231981	a	g	-0.0231	0.03958
20:44503605	t	c	-0.0839	0.0396
1:114795612	a	c	-0.0854	0.03963
1:209590078	t	g	-0.1346	0.03964
1:212019680	a	g	0.1017	0.03963
2:40075009	t	c	-0.0651	0.03962
2:98984494	t	c	-0.1264	0.03963
2:102244461	t	c	-0.1232	0.03964
2:167004195	t	c	-0.0816	0.03965
2:206313471	a	g	0.1089	0.03965
3:44940326	t	c	0.0401	0.03961
3:60476025	a	g	0.0302	0.03965
3:98462340	t	g	0.0231	0.03961
3:121405622	t	c	0.0886	0.03961
4:55183072	a	g	0.1261	0.03964
4:63481494	t	g	-0.0263	0.03964
4:172904279	t	g	-0.0485	0.03964
5:134279599	a	g	0.1131	0.03965
5:177715918	t	c	-0.0326	0.03965
6:138662416	t	c	-0.1027	0.03961
7:71292189	a	c	-0.0872	0.03963
7:128362352	a	g	-0.0261	0.03963
8:4422315	t	c	-0.0436	0.03961
8:59001620	t	c	-0.0765	0.03965
8:125914333	t	c	-0.2357	0.03965
10:132137722	a	g	-0.0236	0.03964
11:92665020	t	c	0.0269	0.03961
11:122449885	a	g	0.024	0.03964
13:91410478	a	c	-0.0799	0.03965
16:6017976	t	c	0.0272	0.03964
19:51344094	a	g	0.0505	0.03963
21:39817023	a	g	0.0774	0.03964
1:98621928	t	c	0.1048	0.03968
1:112546815	t	c	-0.0802	0.0397
1:234103931	a	c	-0.0986	0.03966
2:23217173	a	g	0.0649	0.0397
3:25029350	a	g	0.0325	0.03967
3:71822256	a	g	-0.161	0.03967
4:32166109	t	c	-0.0495	0.03969
4:82703323	a	g	-0.1121	0.0397
4:120962561	t	c	0.1099	0.03967
5:26358175	t	g	0.1503	0.03967
5:175204022	t	c	0.0245	0.0397
7:14423100	a	g	0.0325	0.03969
7:79879185	t	g	0.1142	0.03968
8:106345072	t	g	-0.067	0.0397
8:128020065	t	c	-0.0505	0.03968
9:30375534	t	c	0.1042	0.03966
9:86845274	t	c	-0.1398	0.03967
11:65781459	a	g	-0.0301	0.03966
12:3105019	a	g	0.0373	0.0397
12:3545960	a	g	-0.0321	0.03968
12:5234520	t	c	-0.1185	0.03969
12:51820810	t	c	-0.0228	0.03967
12:53436101	a	g	0.0583	0.03968
12:124589924	a	c	-0.093	0.03966
13:89073805	t	c	0.096	0.03968
14:49001226	a	g	-0.0294	0.03968
14:83212101	t	c	-0.0846	0.03967
15:84645095	a	g	-0.1131	0.03968
16:53715082	t	c	-0.083	0.03969
16:83790236	a	g	-0.0791	0.03966
17:451427	a	g	0.0305	0.03966
17:13571045	t	c	-0.1823	0.03967
17:72934339	a	g	0.0243	0.0397
18:66617422	a	g	-0.0372	0.03968
19:38008862	a	g	-0.0313	0.03967
20:14926778	a	g	0.0517	0.03966
21:19850687	t	c	-0.1034	0.03968
1:241690739	t	c	-0.0656	0.03973
2:9932019	t	c	-0.0309	0.03973
2:29548362	t	g	0.036	0.03974
2:89143383	t	c	-0.0823	0.03971
2:116147139	t	c	-0.1039	0.03974
2:164834624	a	g	0.0859	0.03975
3:26216547	a	g	0.3045	0.03972
3:26855810	a	g	0.119	0.03971
4:7735585	t	c	-0.0936	0.03974
4:15914801	t	c	-0.0285	0.03975
4:80089615	t	g	0.0626	0.03972
4:184342833	t	c	-0.0862	0.03974
5:25903034	a	g	0.1042	0.03971
5:55597898	a	g	0.0334	0.03974
5:113040645	t	c	-0.0994	0.03975
6:10514492	a	g	0.023	0.03971
6:26027141	a	g	0.0962	0.03973
6:31809504	a	g	-0.0617	0.03974
6:146772680	a	c	0.249	0.03975
6:165674286	t	c	0.0225	0.03975
7:31169714	t	c	-0.0247	0.03972
7:129394236	a	g	0.0252	0.03974
8:1726374	a	g	-0.0504	0.03975
8:137354700	t	g	-0.0345	0.03975
9:14561674	t	c	0.0884	0.03973
11:35240724	t	c	0.1086	0.03973
13:29374459	t	c	0.0889	0.03973
13:95411656	a	g	-0.0234	0.03973
14:69212244	a	g	0.0416	0.03972
14:85552561	t	c	-0.1345	0.03975
16:6926261	t	g	-0.034	0.03975
16:79044354	t	c	0.0436	0.03974
18:39523102	a	g	0.1003	0.03973
18:53618120	t	g	-0.0479	0.03975
19:53015384	a	g	-0.0309	0.03972
20:5700705	a	g	0.0243	0.03973
21:42932057	a	g	-0.0271	0.03974
1:51348871	a	c	-0.0436	0.03979
1:55741377	a	g	-0.0283	0.03977
1:229633599	t	c	0.0588	0.03976
2:28654232	t	c	-0.0851	0.03976
2:167443322	a	g	-0.1146	0.03979
2:192690323	t	c	0.0385	0.03978
3:65536099	t	g	0.1079	0.03978
3:107883969	a	g	-0.0906	0.0398
3:133323461	a	g	0.1473	0.03977
4:8363085	a	g	-0.0914	0.03976
4:150013737	a	c	0.1095	0.0398
5:143569586	t	c	-0.0327	0.03978
5:148672898	a	g	-0.058	0.0398
5:177540087	t	g	-0.0737	0.03977
6:64096731	t	c	-0.0683	0.03979
7:131191536	a	g	-0.0235	0.0398
8:2381699	a	g	0.0732	0.0398
9:96063208	t	c	-0.1019	0.03977
9:110664603	a	g	0.0636	0.0398
9:132326724	a	g	0.084	0.03979
11:74406186	a	g	-0.0248	0.03977
12:15445338	t	c	-0.1249	0.03976
12:76141286	a	g	-0.0355	0.03976
12:117098493	t	c	0.042	0.0398
13:79397320	t	c	0.1117	0.03977
14:33666999	a	c	0.1125	0.03977
15:38173056	a	g	-0.1932	0.03978
16:54677292	a	g	-0.0291	0.03977
17:43051392	a	c	-0.0461	0.03978
18:24268537	a	g	0.1261	0.03979
1:25288313	a	g	0.0351	0.03981
2:82174992	t	c	0.0229	0.03983
2:101928925	a	g	-0.0409	0.03983
3:21182759	a	g	0.0728	0.03981
3:54901289	t	c	-0.0853	0.03985
3:74049487	a	c	0.05	0.03983
3:170151224	a	g	0.0432	0.03981
3:184474117	a	g	-0.0278	0.03983
3:193495242	a	g	0.1106	0.03983
4:90096396	t	c	0.1198	0.03981
5:14882199	a	g	0.0666	0.03984
6:15826053	t	c	-0.0615	0.03985
7:48805516	t	g	0.0717	0.03984
8:76123605	a	c	-0.0843	0.03983
10:6862870	t	c	0.1144	0.03983
11:19204700	a	g	0.0819	0.03983
11:63810944	a	g	0.0293	0.03982
11:106635440	t	c	0.0961	0.03982
12:7495007	a	g	0.1066	0.03984
12:47222402	a	g	-0.0625	0.03982
13:25239929	a	g	-0.0229	0.03981
13:52071349	a	g	0.028	0.03981
14:72637799	a	g	-0.1186	0.03982
17:9119278	a	g	-0.0674	0.03981
19:11134694	t	c	-0.0629	0.03982
20:7558520	t	c	-0.1254	0.03984
1:44583230	t	c	0.1127	0.03986
1:183892239	a	g	-0.1245	0.0399
2:27151392	a	g	-0.1099	0.03986
2:47025280	a	g	-0.119	0.03986
2:183921692	t	c	-0.028	0.03986
3:131160411	t	c	0.0241	0.0399
4:120952953	t	g	-0.0239	0.03987
4:174569737	t	c	-0.0355	0.0399
5:111319180	t	c	0.087	0.03988
5:132939881	a	c	-0.0801	0.03987
6:34876313	t	c	0.0537	0.03986
6:67262521	t	c	-0.0527	0.03988
6:78755876	t	c	-0.1012	0.03987
6:145445181	a	g	0.1175	0.03988
7:68338958	t	c	-0.0241	0.03987
8:11482360	a	g	-0.1024	0.03989
8:30857668	t	c	-0.0231	0.03986
8:68477479	t	c	-0.0843	0.03986
9:107626542	t	c	0.066	0.03989
9:114592109	a	g	0.0985	0.03988
10:105680838	t	c	0.0676	0.0399
12:48116865	a	g	-0.104	0.03986
14:82397968	a	g	-0.1084	0.03986
16:51928811	a	c	0.1443	0.03989
17:11425017	a	g	0.0588	0.03986
17:34991638	a	g	-0.0697	0.03988
17:55617915	t	c	-0.0487	0.0399
18:11271247	a	c	0.0746	0.0399
18:47195385	t	c	0.0774	0.0399
20:347558	t	c	0.0426	0.03987
20:12796458	a	c	0.0563	0.0399
20:36495322	t	c	-0.0967	0.03988
21:29966124	a	c	-0.0313	0.03986
1:47817236	t	g	-0.1084	0.03992
1:159240743	t	g	-0.2803	0.03994
1:169301176	a	g	0.1347	0.03994
2:52731919	a	g	0.0235	0.03991
2:74474954	t	c	-0.0601	0.03993
2:145870715	t	g	-0.0562	0.03992
2:216757682	a	g	-0.0331	0.03991
3:132436513	a	g	0.0246	0.03993
3:150513255	a	g	-0.0305	0.03995
4:56020884	a	g	-0.114	0.03995
4:121650654	t	g	0.0419	0.03992
4:178734040	t	c	-0.0671	0.03991
5:71266894	a	g	0.0728	0.03993
5:99259751	a	g	0.0622	0.03992
5:170042796	t	c	0.0298	0.03991
6:28453618	t	g	-0.0436	0.03995
6:40778825	t	c	-0.0378	0.03992
6:95867353	a	g	0.0293	0.03993
7:20227125	t	c	-0.0664	0.03991
7:28097613	a	g	-0.1137	0.03993
7:54748201	t	c	-0.0989	0.03991
8:42681009	t	g	-0.0836	0.03992
9:78516716	t	c	0.0901	0.03995
9:136538366	a	g	0.0288	0.03993
10:9545244	a	c	0.1065	0.03995
11:7290794	a	c	-0.0357	0.03995
11:78820032	t	c	-0.0665	0.03995
11:101152961	t	g	-0.0251	0.03991
12:15811242	t	c	-0.0579	0.03992
12:26799539	a	g	0.1174	0.03994
12:104164380	t	c	0.0265	0.03992
13:100368547	t	c	-0.0719	0.03995
14:93404148	t	c	0.0483	0.03992
14:103356317	a	g	-0.1069	0.03995
16:56576353	a	c	0.0651	0.03994
20:1734358	a	g	0.0799	0.03993
20:10962185	a	g	-0.0235	0.03995
1:6724400	t	c	-0.0977	0.04
1:40485173	t	c	-0.0654	0.03996
1:115868382	a	g	0.0525	0.03999
1:158708286	a	g	0.0841	0.03997
1:169634464	t	c	-0.0277	0.03997
2:208143	t	g	-0.0366	0.03996
2:10069400	a	g	-0.0234	0.03998
2:31372469	a	g	0.0276	0.03996
2:81855397	t	c	-0.0941	0.04
2:171435119	a	g	-0.128	0.04
3:11661258	t	c	-0.0729	0.04
3:71972605	t	g	-0.0979	0.04
3:172505963	t	c	0.0233	0.03998
3:174242877	a	c	0.0786	0.03996
4:33492616	t	c	-0.0914	0.03998
4:154076150	a	g	0.0236	0.03997
5:9745578	a	c	0.2912	0.03998
5:32983457	a	g	0.0247	0.04
5:55435535	t	c	-0.0605	0.04
5:139401520	t	c	0.0448	0.03998
5:151291306	a	g	-0.1022	0.03996
6:27358377	t	c	-0.0492	0.04
6:30990224	a	g	-0.026	0.04
6:39736468	a	c	0.0685	0.04
7:17146539	a	c	-0.1184	0.03998
7:81284708	a	g	-0.0677	0.03996
7:88302386	a	g	-0.0765	0.03998
10:36890224	a	g	-0.0249	0.03999
12:12992336	a	g	-0.0642	0.03999
12:50328908	t	c	0.0888	0.03998
13:35942573	a	g	0.0316	0.03996
13:50431129	t	c	0.0252	0.04
13:86575885	a	g	-0.0667	0.04
14:93898676	a	g	-0.1335	0.04
17:69079636	a	g	0.043	0.03998
19:46566195	t	c	-0.1933	0.03997
19:52341471	a	g	-0.0317	0.03998
1:8298506	t	g	-0.086	0.04001
1:14379959	a	g	-0.0706	0.04005
1:112952963	a	c	0.1983	0.04002
2:24650570	t	c	-0.0256	0.04005
2:75686958	a	g	0.0473	0.04003
2:137074153	a	g	0.0481	0.04005
3:11684957	t	c	-0.1078	0.04004
3:22746326	t	c	-0.0229	0.04003
3:24267291	t	g	0.0357	0.04002
3:55694061	t	c	0.0381	0.04005
3:156636204	a	g	0.0508	0.04004
3:186971296	a	g	0.0264	0.04005
4:4272502	t	c	0.0253	0.04005
4:20918508	t	c	-0.0295	0.04005
5:17803531	a	c	0.0872	0.04004
5:36471217	a	g	0.0306	0.04003
5:165255413	t	g	-0.1145	0.04005
6:38667399	t	g	0.0421	0.04004
6:44527039	a	c	-0.0983	0.04003
9:24536825	t	c	-0.0281	0.04003
9:79888932	a	c	0.0228	0.04002
9:95578997	t	c	-0.0314	0.04001
10:56221149	a	g	0.0487	0.04004
10:70532672	a	c	0.0666	0.04003
10:89523233	t	g	-0.0254	0.04004
11:81038384	a	g	0.0262	0.04003
13:42266925	a	g	0.0491	0.04002
13:99316253	t	c	-0.0969	0.04003
14:27322368	a	c	0.0982	0.04002
17:11235183	a	g	0.0549	0.04003
19:33259412	a	g	0.0954	0.04004
21:40006081	t	c	-0.0261	0.04002
1:153200839	a	g	-0.0235	0.04006
1:158499508	a	g	0.0573	0.04007
1:240584083	a	g	0.0574	0.04007
2:152731301	a	g	-0.0891	0.04008
4:124946229	t	c	0.0987	0.04009
4:187548663	a	c	0.0335	0.04007
5:4689544	a	g	0.0811	0.0401
5:53251676	t	c	-0.1199	0.04008
6:97618454	a	g	0.0805	0.04009
6:111285480	t	c	-0.0572	0.04007
6:140881849	a	g	-0.1131	0.04007
6:167051628	a	g	-0.0296	0.04008
7:13801275	a	g	0.0371	0.04009
7:147918910	a	g	0.0852	0.04008
8:41395168	t	c	-0.0665	0.04009
10:63493117	t	c	0.1233	0.0401
10:78129823	a	g	0.0381	0.04007
10:127903669	t	c	-0.0757	0.04006
11:33721606	a	g	0.1202	0.04008
11:41321763	a	g	0.0923	0.0401
11:81164027	t	c	-0.1087	0.04008
11:125875305	t	c	0.0974	0.04006
12:4848336	t	c	-0.1029	0.04006
12:22106803	t	c	0.048	0.0401
12:105399931	t	c	0.0828	0.04006
14:51280387	t	c	0.0881	0.04008
15:33788208	a	g	0.0759	0.0401
17:20013139	t	c	0.0305	0.04007
18:26257033	t	c	0.0719	0.04008
19:34204742	t	c	0.1568	0.04007
20:4795899	t	c	-0.0518	0.04006
21:20294532	t	g	-0.1084	0.04006
1:2348040	t	c	-0.0276	0.04011
2:45407136	t	c	0.0315	0.04013
2:103977499	t	c	-0.0369	0.04015
2:140569795	a	c	-0.0384	0.04014
2:142769749	a	g	0.0534	0.04013
2:213597349	t	c	0.0235	0.04013
3:17209195	a	g	0.0306	0.04015
3:67650658	t	c	-0.0464	0.04015
3:137521477	a	g	0.0553	0.04011
3:176080485	t	c	-0.0297	0.04014
5:11322037	a	g	0.0236	0.04014
5:122660806	t	c	-0.1372	0.04011
6:7291265	a	g	-0.0557	0.04014
6:12400646	t	c	0.047	0.04011
6:69439428	a	g	0.0719	0.04012
6:108110126	t	g	0.0242	0.04013
7:3683895	a	g	0.0267	0.04014
7:144900208	t	c	-0.0884	0.04011
8:5539368	t	g	0.0689	0.04014
8:13059055	t	c	-0.0327	0.04012
8:26429013	a	g	0.0944	0.04015
8:26610152	t	c	0.0299	0.04011
8:57941085	a	c	-0.0617	0.04015
8:144685577	a	g	0.0754	0.04014
10:4133652	t	c	-0.0302	0.04012
10:70893517	t	c	-0.0859	0.04015
11:44052598	t	c	-0.0279	0.04014
11:86059423	t	c	0.0375	0.04014
11:127696626	a	g	0.0403	0.04015
11:132712112	t	c	-0.0284	0.04012
12:4952866	a	g	-0.045	0.04014
12:32114356	a	g	0.0331	0.04014
12:96139677	t	c	-0.0387	0.04012
13:68539478	a	g	-0.0608	0.04013
13:110906641	t	c	0.0256	0.04012
15:83759215	a	g	0.1478	0.04013
17:36086689	a	g	-0.0295	0.04014
17:55801046	a	c	0.0565	0.04014
18:63929470	t	c	0.0374	0.04014
19:34585505	a	g	-0.1649	0.04015
19:42368082	t	g	-0.1582	0.04012
20:42086212	a	g	0.0658	0.04013
1:26008659	t	c	-0.0249	0.04017
1:146553827	t	c	0.1436	0.04018
1:186297268	a	c	-0.0456	0.04019
1:204321018	a	c	-0.0241	0.04016
2:56668971	a	g	-0.0567	0.04017
2:74330793	t	c	0.1264	0.0402
3:32229090	a	g	0.0445	0.04018
3:186982193	t	c	0.1164	0.04019
4:62881915	t	c	0.1281	0.04017
4:115863995	a	g	0.0368	0.0402
5:63167296	t	c	0.093	0.04017
6:71848865	a	g	-0.0562	0.04017
6:81905092	a	g	-0.0929	0.0402
8:22778069	a	g	0.059	0.04016
8:107427361	a	g	0.0511	0.04019
8:142989174	t	g	0.0245	0.0402
9:7239147	a	g	-0.0414	0.04017
9:107721119	t	c	0.0686	0.0402
9:118075574	t	c	-0.0329	0.0402
10:1358314	t	c	0.0633	0.04017
10:72579264	t	c	0.1095	0.0402
10:135056496	a	g	-0.0441	0.04017
12:86300422	t	g	-0.0256	0.04017
12:117736104	a	c	-0.0987	0.04016
14:44889301	a	c	-0.0244	0.04018
14:81993816	t	c	0.0563	0.0402
16:26587761	t	c	-0.1024	0.04016
19:56515331	t	c	0.0574	0.04017
20:23351889	t	c	0.0257	0.04018
20:51689292	a	g	0.1078	0.0402
21:33481176	t	g	0.0644	0.0402
2:27281034	a	g	-0.05	0.04024
2:161642576	a	g	0.1067	0.04025
2:172982341	a	g	0.086	0.04024
2:232161312	a	g	0.1212	0.04024
3:89801943	a	g	-0.0994	0.04022
3:176439376	a	c	-0.1036	0.04023
4:47178432	a	c	-0.0861	0.04022
4:96973888	t	g	0.1042	0.04024
4:116121350	t	c	0.0233	0.04024
5:107829061	t	c	0.0233	0.04024
5:160966642	a	g	-0.0908	0.04025
6:39534184	t	c	-0.1139	0.04022
6:74381168	t	c	-0.1141	0.04022
7:3623495	a	g	0.1162	0.04023
7:16628338	t	c	0.0646	0.04021
7:39020417	a	g	-0.0912	0.04022
7:85841233	t	c	0.1055	0.04025
9:728542	a	g	0.1271	0.04025
10:8642680	t	c	-0.0603	0.04025
10:32289585	a	g	0.1261	0.04022
11:3856876	a	g	0.0546	0.04025
11:30383073	t	c	0.0561	0.04021
11:34205089	a	g	-0.1249	0.04021
11:127914975	a	g	0.0658	0.04022
12:50360461	t	c	-0.0254	0.04022
12:105758075	t	c	-0.0722	0.04022
13:66525068	a	g	-0.0231	0.04025
13:107454202	a	g	-0.1734	0.04024
14:30967662	a	g	0.0651	0.04024
14:91817389	t	c	0.0797	0.04021
15:71565932	t	c	0.0938	0.04025
17:42203164	a	g	-0.0776	0.04024
18:44495396	t	g	-0.1332	0.04025
19:48758805	a	g	-0.044	0.04025
20:41848449	t	c	0.0456	0.04022
1:33731104	t	c	-0.0665	0.04028
1:186223143	a	g	-0.0535	0.04029
1:229537513	a	g	-0.0261	0.0403
2:23553314	a	g	-0.1553	0.0403
2:55751326	t	c	-0.0694	0.04027
2:68540330	t	c	0.0478	0.04029
2:115591434	a	c	0.045	0.04028
2:237405034	t	c	-0.0795	0.04026
4:32910931	a	g	-0.0588	0.04026
4:162165269	t	c	0.0725	0.0403
4:175892688	t	c	-0.2884	0.04027
4:182880945	a	g	0.0447	0.04027
4:189513066	a	g	-0.0604	0.04027
5:28676309	t	c	0.0857	0.04029
5:58711828	t	c	0.0249	0.04026
5:73176625	a	g	0.0236	0.04026
5:124664023	t	c	0.0668	0.04029
6:167641460	a	g	0.0862	0.04026
7:156246810	a	g	0.0416	0.04028
8:34717163	a	g	-0.1566	0.04027
9:16858120	a	g	0.1653	0.04027
9:36662476	a	g	-0.0633	0.04028
10:5605094	a	g	-0.0426	0.04028
10:11296726	t	c	0.024	0.04028
10:116026292	a	g	0.0417	0.0403
11:36365253	t	g	0.0237	0.04028
11:129456924	t	c	-0.0283	0.04028
12:3448083	a	c	-0.1007	0.04029
15:85836447	t	c	0.0826	0.04028
15:97627621	t	c	-0.0493	0.04028
18:175483	t	c	0.0627	0.04028
20:19070865	a	g	-0.163	0.04029
21:26434034	a	g	0.1437	0.0403
1:28578385	t	c	-0.0851	0.04031
1:179065670	t	c	-0.0351	0.04033
1:230881658	a	g	-0.0235	0.04031
1:234509972	a	g	0.1108	0.04031
2:45700280	t	c	0.1206	0.04032
2:227976450	t	c	0.0874	0.04032
3:117644670	t	c	-0.0696	0.04034
4:19601797	t	g	0.0958	0.04034
4:141891566	t	c	-0.0225	0.04035
5:55565275	t	c	-0.0227	0.04031
5:104580746	t	c	-0.1063	0.04034
5:121235470	t	c	0.1206	0.04032
9:97749692	a	g	-0.1013	0.04031
11:133521169	a	g	-0.0869	0.04031
12:40781571	t	c	-0.0913	0.04032
12:128274026	a	g	-0.1049	0.04035
12:129181288	t	c	0.0303	0.04035
15:26041320	a	g	-0.0866	0.04033
16:24506258	t	c	0.033	0.04032
17:56845247	t	c	-0.0499	0.04031
18:3168741	t	c	0.0716	0.04032
20:754381	a	g	0.032	0.04033
1:85663463	t	g	0.0924	0.0404
2:202891919	t	c	0.0742	0.04037
3:46781782	t	g	-0.044	0.04038
3:125186592	t	g	0.0449	0.04036
4:38204555	a	g	-0.0482	0.04036
4:89302101	a	g	-0.0593	0.04037
4:104907686	a	g	-0.0504	0.04039
5:35521541	a	g	-0.1195	0.04036
6:20193704	t	c	0.0434	0.0404
6:69948162	a	g	0.0976	0.04037
7:7907142	a	c	0.0282	0.0404
7:77251090	a	g	-0.0523	0.04037
7:127384470	t	c	-0.1262	0.0404
8:2537490	t	g	0.0236	0.0404
8:40789256	a	g	0.0226	0.0404
8:89906677	a	g	-0.0616	0.04037
8:102644955	a	g	-0.1927	0.0404
9:27214846	t	c	-0.1108	0.04037
11:16047917	a	g	-0.1154	0.04038
11:86657419	a	g	-0.0506	0.04037
12:5328045	a	c	-0.0993	0.04038
12:76325569	a	g	-0.0243	0.04038
14:28242498	a	c	0.0267	0.04036
14:49740536	t	c	-0.0813	0.04039
14:63429349	t	c	-0.0227	0.0404
14:78671510	t	g	-0.119	0.0404
14:91244409	a	g	0.048	0.04039
15:60506248	t	c	0.0784	0.04037
18:74799625	a	g	-0.0353	0.04037
1:5637568	a	g	-0.1001	0.04041
1:15335548	t	c	0.0416	0.04044
1:41065451	t	c	-0.0227	0.04044
1:95207846	t	g	-0.0947	0.04043
1:163033691	t	c	0.0229	0.04044
1:215969130	a	g	-0.1022	0.04042
1:247905675	t	c	0.0347	0.04044
2:31462803	a	g	-0.0778	0.04042
2:50578627	a	g	0.0874	0.04044
2:238925827	a	g	-0.0837	0.04045
3:23439435	t	c	0.0711	0.04043
3:42524525	t	c	-0.0602	0.04042
4:27303760	a	c	0.0371	0.04045
4:63376887	t	c	-0.0483	0.04042
4:135105573	t	c	-0.1217	0.04045
4:161320132	a	g	-0.0416	0.04041
5:6887228	a	g	-0.0558	0.04042
5:74692776	a	g	-0.0246	0.04043
5:86135582	a	g	-0.0895	0.04041
6:55473356	a	g	-0.0591	0.04043
6:142101881	t	c	0.0452	0.04045
6:143667179	a	g	-0.0698	0.04041
7:13819601	t	c	0.0934	0.04045
7:20008723	a	g	0.1144	0.04043
7:77355899	a	g	-0.1131	0.04043
8:55347654	a	g	-0.0889	0.04041
9:11256948	t	c	0.0585	0.04045
10:19608171	a	g	-0.0574	0.04044
10:49808681	a	g	-0.1315	0.04042
11:18222560	a	g	0.0737	0.04043
12:5247709	a	g	0.0621	0.04041
12:121488593	a	c	-0.0932	0.04042
15:25699825	a	g	-0.0543	0.04041
15:32004133	a	g	0.0308	0.04041
16:17178298	a	g	0.0484	0.04041
18:44242245	a	g	-0.035	0.04043
19:35831649	t	c	0.0344	0.04043
21:41502596	t	c	0.0334	0.04044
1:49143553	t	g	0.1438	0.04048
1:81562605	t	c	-0.1724	0.04046
1:177042879	t	c	0.1448	0.04047
1:225486298	a	g	0.09	0.04049
2:49988795	a	c	0.0974	0.04046
2:64341325	t	g	0.0882	0.04048
2:78402166	a	g	0.074	0.04047
2:152247340	t	c	0.074	0.04049
2:154260533	t	c	-0.0358	0.04049
2:189460104	t	g	-0.0639	0.04049
2:214511256	a	g	-0.0398	0.0405
3:6169924	a	g	0.076	0.0405
4:183356344	a	g	-0.0907	0.0405
4:190706132	t	c	-0.0245	0.0405
5:16004804	a	g	0.0255	0.04047
5:22771675	t	g	0.1096	0.04049
5:39429785	a	c	0.0301	0.04047
5:64407354	a	g	0.0997	0.04047
5:64429122	a	g	0.099	0.04048
5:163633239	a	g	0.0232	0.0405
6:11322953	a	g	-0.0485	0.0405
6:30982139	a	g	0.0475	0.0405
6:102325432	a	g	-0.0922	0.04046
6:134430875	t	c	0.0238	0.04047
6:161971966	t	c	-0.1123	0.04049
7:115185922	t	c	0.0532	0.04047
8:30729639	a	c	0.0875	0.04049
8:53883902	a	g	0.0307	0.04047
9:26264882	a	g	-0.131	0.04046
9:76964787	a	g	-0.0975	0.04047
9:95629761	t	c	0.0884	0.04049
10:13414862	a	g	-0.054	0.04049
10:53864976	a	g	0.1057	0.0405
11:2224932	a	g	0.0248	0.04046
11:10414796	a	g	0.0965	0.04048
11:120180298	a	g	-0.087	0.04047
12:55891127	a	g	-0.0506	0.0405
13:43690441	t	c	0.0234	0.04046
18:7565836	t	c	0.1346	0.0405
18:12918950	a	g	-0.1066	0.04047
20:42633211	a	g	-0.1073	0.04049
1:92055146	t	c	-0.0765	0.04055
1:92362377	a	g	0.0749	0.04054
1:199341623	a	c	0.0999	0.04053
1:247483417	a	c	-0.098	0.04052
2:36198340	a	g	-0.1275	0.04052
2:107868348	a	c	0.0349	0.04055
2:223352259	t	c	-0.0289	0.04054
4:58642656	t	g	0.0271	0.04053
4:77721605	a	g	-0.0337	0.04053
4:161620361	t	c	0.09	0.04052
5:65726784	t	c	-0.0399	0.04054
5:142917007	a	g	-0.025	0.04051
6:2105135	a	g	0.0404	0.04054
6:30222508	t	c	-0.0355	0.04052
6:109499652	a	g	0.0473	0.04054
6:112489250	a	g	0.113	0.04052
7:105116273	t	c	0.0636	0.04051
8:74991564	a	c	-0.0304	0.04053
9:133309439	t	c	0.0418	0.04055
9:133608445	a	g	0.079	0.04053
10:80810849	a	c	-0.0596	0.04055
11:114088456	a	g	0.106	0.04051
13:41820377	t	c	0.0241	0.04052
13:71829741	t	g	-0.0273	0.04051
13:97514532	t	c	-0.1026	0.04052
17:32773046	t	c	-0.0661	0.04054
17:80515066	a	g	0.0582	0.04053
18:44930824	a	g	0.0258	0.04052
1:166509796	a	g	0.0887	0.04059
1:176848371	t	c	-0.1079	0.04059
2:1021833	a	g	-0.1068	0.0406
2:10245004	t	c	-0.0551	0.04057
2:79450503	a	g	0.0327	0.04056
2:137961077	t	c	-0.0447	0.04059
2:141527642	t	c	0.0529	0.0406
2:239226472	a	c	-0.0271	0.04058
3:41969042	t	c	0.0861	0.04057
3:115411233	t	g	-0.0419	0.04058
3:193952427	a	g	-0.061	0.04059
3:197103337	t	c	-0.1067	0.0406
5:120719820	t	c	0.0516	0.04057
6:8235306	a	g	-0.0324	0.04056
6:71057372	t	c	-0.061	0.04058
7:18231743	a	g	0.0236	0.04059
7:27394697	a	g	-0.4095	0.04058
7:44319662	a	g	0.0754	0.04057
8:58252739	a	c	0.0274	0.0406
10:6119384	t	c	0.0367	0.0406
11:18274465	t	c	0.0998	0.0406
11:67874054	t	g	0.1089	0.04058
12:67069003	a	g	0.0241	0.04058
15:89414295	t	g	-0.0271	0.04056
15:89886950	t	g	0.0981	0.04057
16:86488241	a	g	0.0928	0.04057
18:56852043	t	c	-0.1266	0.04058
18:60710166	t	g	-0.1022	0.04056
19:4037525	t	c	0.0288	0.04057
1:11744797	a	g	-0.0331	0.04064
1:31592767	t	g	0.1469	0.04063
1:54463855	a	g	0.0951	0.04062
1:57301685	a	c	0.0288	0.04061
1:159227673	t	c	-0.2803	0.04065
1:221886816	a	g	-0.0271	0.04065
1:234426240	a	g	0.0276	0.04061
2:64231086	a	g	-0.1119	0.04063
2:64297940	a	g	-0.0797	0.04061
2:102951477	a	g	0.0338	0.04063
2:194729728	t	g	0.13	0.04061
2:218637582	a	g	0.0458	0.04062
2:221316332	t	c	-0.1728	0.04064
2:229345296	a	g	0.0261	0.04062
3:100601059	t	c	-0.0302	0.04063
4:15118979	t	c	-0.0386	0.04062
4:72625501	a	g	0.1179	0.04064
5:11000003	t	c	-0.0673	0.04061
5:75710783	t	c	-0.0314	0.04063
5:75837962	t	c	0.0245	0.04064
6:40429541	a	g	0.0386	0.04065
6:94099193	t	c	-0.0746	0.04065
6:143031228	a	g	-0.0379	0.04063
7:23801139	a	g	0.0279	0.04062
7:63778395	a	c	0.0359	0.04061
7:102354008	a	c	-0.035	0.04064
8:58448244	t	c	0.0252	0.04062
9:74245426	t	c	0.023	0.04065
9:95680309	t	c	0.0525	0.04063
11:134732363	t	c	0.0256	0.04063
12:27912397	t	c	0.1019	0.04062
12:28417022	a	c	-0.1287	0.04064
12:84932158	a	g	0.1282	0.04063
13:46342822	a	c	-0.0304	0.04063
14:43866947	t	c	-0.0298	0.04063
15:33545484	a	c	-0.0258	0.04061
17:67462981	a	g	0.0285	0.04061
18:33670423	t	c	0.0227	0.04063
19:53813903	t	c	-0.0298	0.04064
20:25758656	a	g	-0.0393	0.04064
1:160800126	t	g	-0.1316	0.04068
2:65723956	t	c	0.0231	0.04069
2:76532422	a	c	-0.1367	0.04068
2:171346963	t	c	-0.0933	0.04066
3:105978845	a	c	-0.0699	0.04068
3:151587233	a	g	0.0552	0.04069
3:154002597	t	c	-0.1377	0.04069
3:191732965	a	g	0.1938	0.04067
3:192423209	a	g	-0.0643	0.0407
3:194853423	a	g	-0.1103	0.04068
4:22932959	t	c	-0.0544	0.04069
5:17929608	t	g	-0.0338	0.0407
6:83542297	t	c	-0.1014	0.04069
6:150982567	a	c	-0.0376	0.04069
7:3261759	t	g	-0.0245	0.0407
8:75055728	t	c	-0.0805	0.04069
8:88123822	t	c	-0.1764	0.04066
8:135175913	t	c	-0.0603	0.04068
9:6483444	a	g	0.0711	0.04068
10:73698933	t	c	-0.0286	0.04066
11:21677821	t	c	0.0376	0.04066
12:108569911	t	c	0.0395	0.0407
12:115701923	a	g	-0.1363	0.04069
14:91659709	t	c	0.1069	0.0407
15:26178157	t	c	0.0285	0.04068
15:94107210	a	g	-0.071	0.04068
16:5134298	t	g	-0.0589	0.04066
18:38346758	a	g	-0.0229	0.0407
19:6996305	a	c	0.0389	0.0407
20:9592617	a	g	0.0259	0.04068
1:15371332	t	c	-0.0545	0.04071
1:57174288	a	g	0.0645	0.04074
1:98963497	a	c	0.1252	0.04071
1:197913768	t	c	-0.0873	0.04074
2:36969336	a	c	-0.0375	0.04073
2:61285439	a	c	0.0412	0.04074
2:62329512	t	c	0.0748	0.04075
2:103540296	t	c	0.0298	0.04071
2:199307564	t	c	0.0278	0.04071
3:89317614	t	c	0.1394	0.04075
3:119358847	t	c	-0.0732	0.04075
3:151705982	a	g	-0.0703	0.04072
5:7395415	t	c	-0.0978	0.04071
5:51092809	a	c	-0.0619	0.04074
6:4683536	a	c	0.0319	0.04073
6:102601729	a	g	0.2408	0.04072
7:48635109	t	g	0.0796	0.04074
7:96605368	t	c	-0.0356	0.04072
7:111499581	t	c	-0.0789	0.04072
7:131857897	t	c	0.0632	0.04072
8:52676799	a	c	-0.1099	0.04074
8:82915314	a	c	-0.1264	0.04072
9:18925574	t	c	0.0249	0.04071
10:44194130	t	c	-0.0606	0.04073
10:99368728	a	g	0.043	0.04072
10:106371844	a	g	-0.1326	0.04071
11:126372657	t	g	-0.0901	0.04074
13:45569862	a	g	0.0485	0.04074
13:101096381	a	g	-0.1154	0.04075
14:59212195	t	g	-0.0295	0.04074
14:73280149	t	c	0.044	0.04074
16:49050726	t	c	-0.0387	0.04073
16:79490601	t	c	0.0957	0.04075
16:87677635	a	g	-0.1164	0.04071
17:77980944	a	g	0.1012	0.04072
20:46832936	t	c	0.0268	0.04073
1:208151386	a	g	0.1474	0.04076
2:75113057	t	c	0.0536	0.0408
2:86023398	t	c	0.0266	0.04078
2:98899327	a	g	-0.0259	0.04078
2:207905392	a	g	-0.1036	0.04076
2:213225704	a	g	0.0405	0.0408
3:57219734	a	g	0.087	0.04076
4:15724372	a	g	0.0827	0.04077
4:105878199	t	g	-0.1023	0.04077
4:188862417	a	g	0.0673	0.04078
5:26188649	t	c	0.1083	0.04076
5:33139201	t	c	0.1012	0.04078
5:35705844	a	c	-0.0947	0.0408
5:37827759	t	g	-0.0245	0.04078
5:95961206	a	g	0.1111	0.04078
5:151109286	a	g	-0.0652	0.04079
5:168221405	t	g	0.0367	0.04079
5:174765653	t	c	-0.059	0.0408
6:42778467	a	g	0.0589	0.04076
6:89913520	t	c	-0.0237	0.0408
6:152133617	a	c	-0.1012	0.04079
7:103510839	a	g	-0.0991	0.04077
7:123423845	a	g	0.1136	0.04076
8:142468199	a	g	-0.0542	0.04076
9:93576544	a	g	-0.0906	0.04076
10:77400983	a	g	0.0403	0.04078
10:89378942	t	c	0.0235	0.04077
10:133158110	t	c	-0.0326	0.0408
11:60178867	a	g	-0.1069	0.04076
11:125865013	a	g	-0.0265	0.04077
12:74751204	t	c	0.0822	0.0408
12:122109612	a	c	-0.0929	0.0408
13:32951454	t	c	0.0275	0.04077
13:73087050	t	c	-0.0487	0.04078
14:31566448	a	c	-0.0516	0.04079
14:41510424	a	g	0.0229	0.04077
15:47982456	a	c	-0.0501	0.0408
16:84691044	t	c	0.0249	0.04076
16:85208952	a	g	0.0623	0.04076
19:23978652	a	g	0.1391	0.04079
19:51361644	a	g	0.0555	0.04076
20:42535444	t	c	0.0877	0.04076
21:24629293	t	g	-0.0634	0.04078
21:28056007	a	c	0.0432	0.0408
21:46762390	a	g	0.0366	0.04076
1:4476850	a	g	0.0539	0.04081
1:81955167	a	g	0.0249	0.04085
1:204056113	t	c	-0.0424	0.04085
2:9264775	t	c	-0.0999	0.04081
2:74342567	a	g	0.0245	0.04084
2:157359488	t	c	-0.1163	0.04085
2:229366925	a	c	-0.0301	0.04083
2:230562337	t	c	-0.0597	0.04084
4:108101146	t	g	-0.1466	0.04081
5:16399675	a	g	0.0405	0.04085
5:132730239	t	c	-0.0227	0.04085
5:154577035	t	g	0.0497	0.04081
5:180028743	t	c	-0.0562	0.04085
9:7628954	a	c	-0.0265	0.04085
9:103833969	a	g	-0.1224	0.04082
10:7040824	a	c	-0.0799	0.04083
10:101719582	a	g	0.0683	0.04081
12:25227473	a	g	0.0296	0.04083
14:39509299	a	g	0.0445	0.04085
16:58691619	t	c	0.0893	0.04082
18:37918556	a	c	-0.0857	0.04083
19:44308859	t	c	-0.0237	0.04085
20:30585762	a	g	-0.0242	0.04081
20:30693710	a	g	0.1162	0.04082
21:17377372	t	c	0.0351	0.04081
1:98726830	a	g	-0.0517	0.04089
1:107570555	a	g	-0.029	0.0409
1:197302665	a	g	-0.0235	0.04089
2:49070538	a	g	-0.0318	0.04089
2:133811119	t	c	-0.0424	0.0409
2:210267845	a	g	-0.0684	0.04087
3:765041	t	c	-0.143	0.04088
3:86215185	t	c	0.0263	0.04088
3:123140136	a	g	-0.04	0.04087
4:76026132	a	c	0.1358	0.0409
4:84744917	t	g	-0.0703	0.04087
4:175723926	a	g	-0.108	0.04088
5:25533991	t	g	0.0606	0.04088
5:136311770	t	c	0.023	0.04088
5:163091081	t	g	0.1001	0.04087
6:1566067	a	g	0.0926	0.04088
7:31446729	a	g	-0.1137	0.04089
7:32589419	t	c	-0.0237	0.04089
9:36643131	a	g	0.0252	0.04089
9:78321884	a	g	0.1018	0.04087
10:18750095	a	g	0.0232	0.04087
10:20681124	t	c	-0.0284	0.04088
11:78813921	a	g	-0.0354	0.04089
12:19831472	t	c	-0.0587	0.04086
12:129816997	a	g	-0.0714	0.04088
14:78739786	a	g	-0.0501	0.04086
15:53009376	a	g	-0.0249	0.04087
16:6120699	a	c	-0.0477	0.04088
17:11828233	a	g	-0.0292	0.0409
17:50456825	a	g	0.032	0.04086
1:5033021	t	c	-0.0308	0.04095
1:56712043	a	c	0.1503	0.04095
1:117614773	a	g	-0.1083	0.04095
1:159847872	t	g	0.1157	0.04092
1:186708572	a	g	0.1327	0.04093
1:238023033	a	g	0.0242	0.04093
2:108403503	a	g	-0.0799	0.04094
3:28122580	t	c	-0.0263	0.04093
3:55723812	t	c	0.0486	0.04095
3:146693980	t	c	0.1189	0.04093
4:14181269	t	c	0.0601	0.04095
4:55977800	a	g	-0.04	0.04093
4:130095305	a	c	-0.0536	0.04091
5:108718472	t	c	0.0922	0.04094
7:3229726	t	c	-0.0636	0.04095
7:153947866	a	g	0.0718	0.04094
8:120726800	a	c	0.0755	0.04094
8:133067537	a	g	0.0736	0.04093
9:23681867	a	g	0.0256	0.04095
9:24145579	t	c	-0.086	0.04093
10:9222228	a	c	-0.0321	0.04094
10:13131176	a	g	0.0288	0.04093
10:29629565	t	g	0.1191	0.04092
10:59573319	t	g	0.1087	0.04094
10:72185594	a	g	-0.1485	0.04093
11:92735551	t	c	0.1124	0.04093
13:53872590	t	c	-0.0885	0.04092
14:23737522	t	c	-0.0246	0.04091
15:98416771	t	c	-0.0334	0.04095
16:5916230	a	g	0.0667	0.04095
16:79294970	a	g	-0.0247	0.04092
17:71186606	t	c	-0.0948	0.04093
19:56518316	a	g	-0.0296	0.04091
1:32124833	a	g	-0.0443	0.04098
1:84751614	a	g	-0.0227	0.041
2:15977818	t	c	0.107	0.041
2:157415380	a	g	-0.088	0.04096
3:109585677	a	g	-0.0232	0.04096
3:154929047	t	c	0.0511	0.04098
4:3284674	t	c	-0.1444	0.04096
5:28115798	t	c	-0.0297	0.04098
5:56339794	a	g	0.0279	0.04098
5:77244589	t	c	-0.0466	0.04099
5:162654395	a	g	0.0886	0.04099
6:123878500	a	c	-0.0838	0.04097
7:4304225	a	g	-0.0357	0.04098
7:18633770	a	c	-0.043	0.04097
7:35583321	a	g	0.0237	0.04099
7:152196686	a	g	0.0253	0.04099
8:49399671	a	g	-0.2077	0.041
8:114878381	a	g	-0.0709	0.04098
9:82621495	a	g	0.1156	0.04098
10:20253609	a	g	0.0774	0.04099
10:20775431	a	c	0.0347	0.04099
10:63210894	t	c	-0.0579	0.04099
10:65441783	t	g	-0.1043	0.04097
10:80524237	t	c	0.0486	0.041
11:132600867	t	g	0.1272	0.041
12:91729020	t	c	0.0259	0.04099
15:99689484	a	g	-0.1115	0.04097
16:8311250	a	g	0.0306	0.04096
16:58369672	a	g	-0.0314	0.041
16:87008956	a	g	0.0542	0.041
17:75565119	t	g	-0.025	0.04099
17:77082758	a	g	-0.0541	0.04097
18:56829493	a	g	0.0366	0.04099
20:10796411	t	c	-0.0834	0.041
20:39453317	a	c	0.0656	0.041
1:242389687	t	c	0.023	0.04102
2:14357977	t	g	-0.076	0.04104
2:34748884	t	c	0.084	0.04101
2:62430402	a	g	0.0321	0.04104
2:62803044	t	c	0.0966	0.04103
3:13203155	t	c	-0.0252	0.04104
3:104109208	a	g	0.0366	0.04103
3:185639412	t	c	-0.1154	0.04103
4:128890344	t	c	0.1064	0.04105
4:187260837	a	g	0.0512	0.04102
5:43266760	t	c	-0.0325	0.04104
5:50410429	t	c	-0.1235	0.04104
6:4733020	a	g	-0.1242	0.04104
7:42291476	t	c	0.0327	0.04105
7:109881412	t	c	0.094	0.04104
8:23775835	a	g	-0.1192	0.04104
9:5871613	a	g	-0.113	0.04103
10:4657982	t	c	-0.0975	0.04102
10:6997917	a	g	0.0765	0.04105
10:8192705	t	c	-0.0344	0.04103
11:113278217	a	c	-0.0896	0.04104
11:116490583	t	c	0.0594	0.04101
12:16552011	a	c	0.0243	0.04102
12:69524407	t	g	-0.0497	0.04104
12:129585434	a	g	-0.0654	0.04102
13:77494204	a	g	-0.0529	0.04105
14:35856663	t	c	-0.0235	0.04103
16:10854455	a	g	-0.0281	0.04104
16:77753150	t	c	-0.0516	0.04104
17:82353	a	g	0.0571	0.04105
17:55190092	t	c	0.1227	0.04103
18:67455739	t	g	0.024	0.04104
18:70897597	a	g	-0.1131	0.04105
18:71203690	t	c	-0.1333	0.04104
19:13865276	t	c	0.029	0.04104
21:37872447	t	c	0.0245	0.04102
1:68138613	a	g	0.0642	0.04108
2:45506771	t	c	-0.0362	0.04109
2:57575512	a	g	0.1011	0.04108
2:86510536	a	g	-0.0515	0.0411
2:107644970	t	g	-0.0581	0.04107
2:129497272	a	g	0.0477	0.04107
2:171112376	a	g	0.052	0.04109
2:177419490	t	g	-0.0239	0.0411
2:222057342	t	c	0.098	0.0411
3:119347400	a	g	-0.0329	0.04106
3:124042990	t	c	-0.0696	0.04109
4:80597986	a	g	0.0455	0.0411
4:100338342	a	g	-0.031	0.04107
4:105047776	a	g	-0.1121	0.04106
4:117319595	a	g	0.0735	0.04109
5:19844374	a	g	-0.1375	0.0411
5:101898875	a	g	0.1183	0.0411
6:5337596	t	c	0.0532	0.0411
6:7188546	t	c	-0.0317	0.04109
6:33841724	t	c	-0.0246	0.04108
6:113881630	t	g	-0.2588	0.04107
7:155017707	a	g	0.0267	0.04106
9:6725800	t	c	-0.1053	0.04108
9:14344888	a	g	0.0417	0.0411
9:74790878	t	c	-0.077	0.0411
10:48541779	t	c	0.0727	0.04108
10:123689013	t	c	0.0257	0.04106
12:41523693	a	g	0.0902	0.04108
12:67930193	a	g	-0.0522	0.04108
13:79782784	a	g	0.0711	0.04106
16:78906050	t	g	-0.0263	0.04107
17:71996964	a	c	0.0497	0.04108
1:76763784	a	g	-0.0546	0.04113
1:150119151	a	g	0.0337	0.04114
2:37666495	a	g	-0.0553	0.04111
2:142731566	t	c	0.0429	0.04115
2:161098428	a	g	0.1212	0.04111
2:170296659	t	c	0.0243	0.04114
2:226616968	a	g	0.1525	0.04113
4:8193865	t	c	-0.0352	0.04115
4:63734806	t	c	-0.0316	0.04115
4:165960075	t	c	-0.0915	0.04115
5:2732547	a	g	0.1041	0.04113
5:141615189	a	g	0.0228	0.04114
6:19271799	t	c	0.0956	0.04112
6:51277123	a	g	-0.0662	0.04111
6:136779209	a	g	0.0668	0.04115
6:136888192	a	g	0.0488	0.04114
6:137071445	t	g	0.1245	0.04113
7:36444922	a	g	-0.0267	0.04111
7:128495712	t	g	0.1037	0.04114
8:29705375	t	c	0.099	0.04114
8:120632987	t	c	0.1526	0.04111
9:37413802	a	g	0.0623	0.04114
9:37844239	t	c	0.1101	0.04111
10:4655735	t	c	-0.062	0.04112
12:23970177	t	c	-0.0347	0.04115
12:95479175	t	c	0.08	0.04114
12:121060750	a	c	0.0532	0.04113
15:36196137	t	c	-0.0552	0.04115
17:5006832	t	c	-0.0866	0.04113
18:31470652	t	c	-0.0571	0.04112
18:48358613	t	c	-0.0341	0.04115
19:46766599	t	c	-0.1328	0.04114
20:24787688	a	g	-0.1144	0.04113
21:40582823	t	c	0.0613	0.04113
1:21684387	a	g	-0.0787	0.04119
1:154811316	t	c	0.0378	0.04117
1:233632664	a	g	-0.0343	0.0412
2:19497737	a	g	0.0638	0.04119
2:57905393	t	c	-0.1155	0.04119
2:128668964	a	c	0.1429	0.04117
2:182319057	t	g	-0.0883	0.04116
2:240968020	a	c	-0.039	0.04116
3:30896646	t	c	-0.0477	0.04119
3:33590241	t	c	0.1089	0.04116
3:117156904	t	c	-0.029	0.0412
4:114150017	a	g	-0.0513	0.04116
5:147311919	t	c	0.0989	0.04119
5:150970645	a	g	0.033	0.04119
6:7771406	a	c	-0.1055	0.04117
6:41013922	t	c	-0.0603	0.0412
6:92691890	a	g	0.0312	0.0412
6:157918780	t	c	-0.129	0.04117
7:1640749	a	g	0.0245	0.04116
7:149020353	t	c	-0.1034	0.04116
8:69179166	t	c	0.0255	0.04119
9:109007218	t	g	-0.11	0.04117
10:49677079	t	c	-0.0317	0.04118
11:35035829	a	g	0.0725	0.04117
12:40182455	t	g	0.1168	0.04118
13:35382834	a	g	-0.0746	0.04116
15:57905146	t	c	-0.0229	0.0412
15:73248023	t	c	-0.1079	0.04117
17:14939577	t	c	0.0876	0.0412
17:55939005	t	g	0.0914	0.04118
2:65702126	a	g	0.079	0.04125
3:5791400	a	c	-0.0394	0.04122
3:67512988	t	c	0.0905	0.04125
3:182645219	t	c	0.0599	0.04124
4:63829674	a	g	0.0899	0.04123
5:24949506	t	c	-0.086	0.04124
6:90020751	t	c	-0.0621	0.04122
6:137287954	t	c	-0.0278	0.04121
6:152983252	a	c	-0.0253	0.04124
6:156447429	t	c	-0.0259	0.04122
7:128480123	a	c	0.1036	0.04124
7:155749975	a	c	-0.0249	0.04124
8:142214381	a	g	0.0231	0.04125
9:38690424	a	g	0.0275	0.04123
11:1067618	t	c	-0.0235	0.04124
11:21421752	a	g	0.0758	0.04122
14:37328060	a	g	-0.0227	0.04123
14:51359343	t	c	-0.0406	0.04123
14:70298235	a	c	0.1211	0.04124
15:26579848	t	c	-0.0259	0.04124
16:1585101	a	g	0.132	0.04121
16:73045615	a	c	-0.0291	0.04125
17:45184239	a	g	0.0648	0.04121
18:48242082	t	c	-0.1076	0.04124
20:19412191	a	g	0.0244	0.04121
21:25776642	a	g	-0.0297	0.04121
1:44685664	t	c	-0.0451	0.04126
1:58914980	t	c	-0.0288	0.04126
1:154787029	a	g	-0.045	0.04128
1:175687520	t	c	0.0244	0.04129
2:6469725	t	c	-0.0706	0.04127
2:10923106	a	g	-0.111	0.04127
3:67432313	a	g	-0.0471	0.04127
3:81012259	a	g	0.0693	0.04126
3:113793498	t	c	0.0902	0.04127
3:149500387	a	g	0.1228	0.04126
3:186959295	t	c	0.1049	0.04129
4:189964583	a	g	-0.0272	0.04126
6:36777848	a	g	0.095	0.04126
7:55375099	a	g	0.0879	0.04128
7:77627207	t	c	0.0974	0.04128
7:131219144	a	g	-0.1207	0.0413
9:7987734	t	c	0.0309	0.04127
9:124946021	a	g	-0.0273	0.04126
10:21211842	t	c	-0.087	0.04128
12:20536895	t	c	0.1473	0.04127
12:100147984	t	c	0.0356	0.04126
12:116779114	t	c	0.0758	0.0413
12:126011407	a	g	0.1427	0.04129
13:51588003	t	c	0.0405	0.0413
13:86406392	t	c	0.0807	0.04127
14:73156606	a	g	0.0231	0.0413
14:85263943	t	c	-0.0259	0.04129
15:77249658	a	g	-0.0308	0.04126
15:93827584	a	g	-0.0801	0.04126
16:81459664	t	c	-0.0838	0.04129
17:39650010	a	g	0.0276	0.04126
18:24407227	a	g	0.0977	0.0413
1:19957908	t	c	-0.0872	0.04134
1:41671241	a	g	0.1144	0.04134
1:164611901	t	g	0.0489	0.04132
1:248066463	a	g	0.0565	0.04131
2:30372327	t	c	-0.0229	0.04132
2:40082867	t	c	0.1111	0.04135
2:218192339	t	g	-0.0406	0.04134
2:234369791	t	c	-0.0561	0.04135
3:20304939	t	g	0.0834	0.04135
4:42270469	a	g	-0.0901	0.04135
5:61091380	a	g	0.0863	0.04132
5:144650890	t	c	-0.1102	0.04131
5:165486425	a	g	0.0553	0.04134
5:166405406	a	g	0.0356	0.04131
5:179507991	t	c	-0.0569	0.04134
6:12938341	t	c	-0.0361	0.04133
6:32376471	a	c	-0.0292	0.04133
6:56011400	a	c	-0.0625	0.04132
7:48486617	a	g	-0.1447	0.04135
8:21106801	t	c	0.0983	0.04135
8:115870065	t	c	0.052	0.04134
8:142227506	a	g	0.0426	0.04132
8:142632925	a	g	-0.0297	0.04131
11:7983934	t	c	-0.1069	0.04135
11:99750198	t	c	-0.0674	0.04133
12:106057582	t	c	0.0803	0.04133
13:46552234	a	g	-0.1071	0.04131
13:68188629	a	g	0.0843	0.04133
13:71176887	t	c	-0.1158	0.04131
14:27225051	a	g	-0.0246	0.04135
16:814494	a	g	0.0321	0.04132
17:57493245	a	g	0.0628	0.04132
19:34192515	t	c	-0.0966	0.04131
19:47802221	t	c	-0.0797	0.04133
1:105061594	a	g	-0.0977	0.0414
1:238597279	t	c	0.0893	0.04138
2:44321812	t	c	-0.0478	0.04139
2:79590646	a	g	0.1162	0.04137
2:119227798	a	g	-0.0243	0.04139
2:133953186	a	g	0.3015	0.0414
3:149977138	t	c	-0.0709	0.04137
4:6021927	a	c	0.1241	0.0414
4:56128377	t	c	0.0553	0.04139
4:89974554	a	c	-0.057	0.04137
4:161858005	a	g	-0.0715	0.04139
4:181207294	t	c	-0.0234	0.04138
5:76194625	t	c	0.0239	0.04137
5:103812047	t	c	0.1158	0.04137
5:173812976	t	c	-0.0351	0.04139
6:139516214	a	g	0.0365	0.04139
6:150562480	t	c	0.0258	0.0414
7:7095572	a	g	0.0286	0.04139
8:30230721	a	g	0.1059	0.04136
8:117888259	a	g	0.0612	0.04136
9:86688201	t	c	0.0439	0.04137
9:93784343	a	g	-0.0272	0.04137
9:105744951	t	g	-0.108	0.04138
9:108315271	t	g	-0.0357	0.04139
10:87408688	t	c	-0.0956	0.04138
10:115345291	t	c	-0.0388	0.04138
11:63569605	a	g	0.0298	0.04137
12:5600070	a	g	-0.115	0.0414
12:95706561	a	g	0.0375	0.04138
12:95979539	a	c	0.0689	0.04136
13:93990364	t	c	-0.0953	0.04136
14:33939486	a	g	0.1029	0.04137
14:54093244	a	g	0.0669	0.04138
14:99405119	a	g	-0.0757	0.04138
15:74458024	a	g	-0.041	0.04138
17:5801041	a	g	0.028	0.0414
17:51133245	a	c	0.0792	0.04139
17:68256530	a	g	-0.0253	0.04137
18:60192136	a	g	-0.1101	0.0414
19:3822709	t	g	-0.0347	0.04136
20:50504405	t	c	0.0958	0.04139
20:52803347	a	g	0.0608	0.04138
1:85557862	t	c	-0.1271	0.04144
2:1010474	a	g	0.0226	0.04144
2:14465768	t	c	-0.0876	0.04145
2:86336048	a	g	0.0236	0.04145
2:169813396	a	g	0.0243	0.04141
3:45326051	t	c	0.0812	0.04143
3:116684105	t	g	-0.0234	0.04141
3:176371763	t	c	-0.0319	0.04143
4:4517265	t	c	-0.0556	0.04144
4:40469793	t	g	-0.092	0.04145
4:147455443	t	c	-0.088	0.04141
5:33026048	a	g	-0.0886	0.04143
5:150615965	t	c	0.0869	0.04143
5:172123678	a	g	0.0841	0.04143
6:93196575	t	c	-0.0446	0.04143
6:126661502	t	g	0.0619	0.04144
7:68373655	t	c	-0.0289	0.04141
7:154135286	t	c	-0.0429	0.04143
9:75251994	a	g	0.0932	0.04142
10:3013810	a	g	-0.0568	0.04145
10:8874259	a	c	-0.0396	0.04142
10:48550998	t	c	-0.0224	0.04145
12:119526365	t	c	0.0286	0.04142
13:20950092	a	g	0.0402	0.04144
13:101755480	t	g	0.0242	0.04145
13:112140445	t	c	-0.0378	0.04143
14:48519424	a	g	0.1201	0.04143
14:73181580	a	g	0.0551	0.04141
15:27460491	a	g	-0.0931	0.04145
15:52059282	a	g	0.0606	0.04144
16:64594066	a	g	-0.0646	0.04144
16:80190329	t	g	-0.0338	0.04145
20:32030517	a	g	0.1196	0.04142
1:22651682	a	c	0.0664	0.0415
1:219042897	a	g	0.0836	0.04148
2:56451567	a	g	0.0237	0.0415
3:40091561	a	c	-0.0873	0.04149
3:55267911	a	g	-0.0281	0.04149
3:60965796	a	g	-0.0358	0.04148
3:96420177	a	g	0.035	0.04148
4:24341935	t	c	0.053	0.04146
4:160325487	a	g	-0.0448	0.04147
4:160477041	a	g	0.0225	0.04147
5:66148051	t	c	-0.0764	0.0415
5:83291167	t	c	0.0612	0.04146
5:96055476	a	c	0.0238	0.04146
5:99368186	a	g	-0.0735	0.04149
6:85583855	a	g	0.0941	0.04146
6:143725635	a	c	0.0328	0.04149
6:157287985	a	c	0.0738	0.04146
7:33585702	t	c	0.0232	0.04147
7:148578753	a	g	-0.0237	0.04147
8:5928006	t	c	0.0494	0.04147
8:88795688	a	g	-0.0341	0.04149
10:50405695	t	c	0.0547	0.0415
11:97843951	a	c	-0.0748	0.04146
13:21785932	t	c	0.0812	0.04147
13:32656200	t	c	0.0329	0.04146
14:65274429	a	c	0.0809	0.04146
15:78343383	a	g	0.1015	0.04149
16:24691368	a	g	-0.1147	0.04147
16:54175894	a	g	0.0249	0.04147
16:68424099	t	c	-0.0248	0.04149
17:32845126	a	g	0.0252	0.0415
18:12762707	t	c	0.1531	0.04147
19:5237912	t	c	-0.0268	0.04146
20:5636945	t	c	-0.0426	0.0415
1:9004758	t	c	0.0796	0.04152
1:159240053	t	g	-0.2779	0.04154
1:214296080	a	g	0.1035	0.04154
2:18142576	t	c	-0.0888	0.04154
2:99573471	a	g	-0.0229	0.04155
2:127712206	t	c	-0.1083	0.04153
2:198639353	t	c	-0.1429	0.04154
3:4979583	a	c	0.054	0.04152
3:8691685	a	c	-0.0999	0.04154
3:39953907	a	g	-0.0343	0.04155
4:28311845	a	c	-0.0661	0.04155
4:54548347	a	g	0.0438	0.04151
4:159774571	t	c	-0.0997	0.04151
5:39241169	a	g	-0.1778	0.04155
5:75463490	t	g	-0.1007	0.04153
5:106040838	a	g	-0.0976	0.04153
6:7574536	t	c	0.1337	0.04153
7:33159914	a	g	-0.0242	0.04152
7:38332217	t	c	-0.1382	0.04152
7:48392514	a	g	0.0274	0.04154
7:83116641	t	c	-0.0637	0.04152
8:77837127	t	g	0.1376	0.04154
8:83941462	t	c	0.1018	0.04151
9:16123113	t	c	-0.0894	0.04154
10:63756199	a	g	-0.0234	0.04155
10:79538774	a	g	-0.1105	0.04151
10:87699990	a	g	0.0866	0.04152
14:22564821	t	c	-0.0866	0.04152
14:67994245	a	g	0.0548	0.04152
16:19501531	a	c	-0.0349	0.04152
16:82670722	t	c	0.1063	0.04151
17:76527672	a	g	-0.1085	0.04155
19:46597012	a	g	-0.0762	0.04152
20:52923657	a	g	0.0269	0.04155
1:9882938	t	g	-0.0798	0.04158
1:27332465	a	g	0.0682	0.0416
1:159233330	a	g	-0.2785	0.04156
2:59239670	t	c	0.073	0.04157
2:110096179	a	g	-0.0283	0.0416
2:192025764	t	c	-0.0333	0.04156
2:240457736	t	c	0.0686	0.04158
3:2212714	a	g	0.102	0.0416
5:80131247	a	g	-0.0254	0.04156
6:25384857	a	g	0.0568	0.04159
7:28279243	a	g	-0.0224	0.0416
7:83947468	t	g	0.0444	0.0416
7:86597769	t	c	-0.106	0.04158
8:72109134	a	g	-0.0738	0.04158
9:100287073	t	c	-0.0244	0.0416
10:36817869	t	c	0.1287	0.04156
10:95187453	t	c	-0.0786	0.04159
11:81222909	a	c	0.0866	0.04157
11:134498120	a	c	-0.0284	0.04156
12:52104668	a	g	0.0997	0.04159
12:62627458	t	c	-0.1127	0.04158
12:132102939	a	g	-0.0303	0.04158
14:94934861	t	c	0.0254	0.04157
15:89377788	t	c	-0.03	0.04159
16:16135920	a	g	0.106	0.04158
1:69458622	a	g	0.0666	0.04163
1:95734434	a	g	0.0451	0.04163
1:195750292	a	c	0.0733	0.04164
1:218333622	t	c	0.0343	0.04161
2:12063357	a	g	-0.0234	0.04164
2:21524166	t	g	0.0553	0.04164
2:84848596	a	g	-0.0551	0.04162
2:153378462	t	c	-0.0849	0.04163
3:5157649	t	c	-0.0807	0.04163
3:54710659	a	g	-0.1174	0.04161
3:145910543	t	c	-0.0744	0.04161
3:172307193	a	g	-0.0288	0.04162
4:37985461	a	g	-0.0224	0.04164
4:189139054	a	g	0.0596	0.04161
5:85260381	t	c	-0.0911	0.04163
5:132688069	t	c	-0.1248	0.04165
6:3328453	t	c	-0.0358	0.04165
6:118642751	a	g	0.0229	0.04161
7:129012006	a	g	-0.0745	0.04162
7:132365596	a	g	0.1187	0.04163
8:29093803	t	c	0.0931	0.04165
9:20465928	a	g	-0.0441	0.04163
9:120529594	t	g	-0.026	0.04162
10:99611713	a	g	-0.0234	0.04162
10:106459824	a	g	0.078	0.04163
11:16796691	a	g	0.1271	0.04165
11:30242241	t	c	-0.0874	0.04164
12:26958112	t	c	0.1211	0.04165
12:83618757	t	c	-0.0957	0.04161
13:47323155	t	c	-0.0334	0.04163
13:92099461	a	c	-0.058	0.04164
16:6266099	a	g	-0.0518	0.04163
17:27196309	a	g	-0.113	0.04165
17:38883102	t	c	0.045	0.04163
19:44933947	a	g	0.0234	0.04165
20:6666662	t	c	-0.1154	0.04165
20:15538827	t	c	0.0388	0.04165
20:20497474	a	g	0.0645	0.04162
1:195982553	t	c	-0.0235	0.04169
2:129233280	a	g	0.0274	0.04169
2:136129859	t	c	-0.1161	0.04168
3:102860773	t	c	-0.0671	0.04167
5:53893282	a	g	0.0438	0.04166
6:29511850	t	c	0.0259	0.04169
6:29972083	a	g	0.0765	0.04168
7:111558409	a	g	0.0371	0.04169
7:156754577	t	c	-0.0562	0.04169
8:72014388	a	c	0.045	0.04169
8:122402952	a	c	0.073	0.04168
10:8153822	a	c	-0.0342	0.04167
10:29287706	t	c	0.0635	0.04169
10:99181384	t	c	-0.0934	0.04169
10:101686925	t	c	-0.0585	0.04166
11:47354905	t	c	-0.0383	0.04169
12:130157939	a	g	-0.0238	0.04168
13:94209768	t	c	0.0242	0.04167
14:48886981	a	g	0.0663	0.04166
15:78818072	t	c	-0.1119	0.04166
16:3024188	t	c	0.0292	0.0417
16:10754217	a	g	-0.0408	0.04166
16:49471939	a	g	-0.0933	0.04166
16:77790761	a	g	0.0232	0.04167
17:2093155	a	c	-0.1202	0.0417
19:57086001	a	g	-0.1557	0.0417
1:152543960	a	g	-0.0253	0.04171
1:238138234	a	g	-0.0661	0.04173
2:100167239	a	g	0.0248	0.04175
2:181899909	a	g	-0.0894	0.04175
3:124650080	t	g	-0.0625	0.04175
4:184831491	t	c	0.0577	0.04175
6:56864804	a	g	0.0891	0.04174
6:150504716	t	c	0.0913	0.04172
7:110334465	t	c	-0.0496	0.04171
8:21226852	t	c	-0.0268	0.04175
8:94303153	t	c	0.0376	0.04174
8:98725102	t	c	0.1287	0.04173
8:134817498	a	g	-0.0224	0.04175
8:140934930	t	c	-0.0753	0.04172
9:20621797	a	g	0.0694	0.04173
9:86621765	a	g	-0.0671	0.04175
9:103493796	a	g	-0.0432	0.04173
11:48967332	a	c	-0.0335	0.04174
11:131727856	t	c	0.076	0.04175
12:65863825	a	g	0.0467	0.04171
13:58254773	a	c	-0.0353	0.04174
14:50412380	a	g	-0.0559	0.04173
14:74835558	a	g	0.1086	0.04172
15:38819705	t	c	0.0654	0.04172
17:3861640	a	g	-0.0319	0.04173
20:24209103	a	g	-0.0567	0.04171
20:51651968	t	c	-0.1163	0.04172
1:11976458	a	g	0.0702	0.04179
1:40912301	a	g	-0.045	0.04177
1:188912630	a	c	0.1032	0.0418
1:231807950	a	g	0.1253	0.04176
2:67009711	a	g	0.0862	0.04177
2:238818570	t	c	-0.0374	0.04176
3:160263682	a	g	0.0436	0.04177
4:113363361	t	g	0.0269	0.04177
5:75295081	a	g	-0.0452	0.04177
7:31923519	a	g	0.1136	0.04179
7:33133384	a	g	0.0367	0.04176
7:55094705	a	g	0.093	0.04179
7:67293515	t	c	0.0234	0.04176
7:114642851	t	c	-0.067	0.0418
7:158597077	a	c	-0.0365	0.04179
9:38480706	t	c	0.0743	0.04177
9:134420921	t	c	0.0871	0.04177
10:27779536	a	g	-0.1184	0.04179
10:126052171	a	g	0.0231	0.04176
10:129195995	t	c	-0.0697	0.04177
11:30533622	t	c	-0.023	0.0418
11:61437088	a	g	0.0248	0.04178
11:68770033	t	c	-0.0238	0.0418
12:80718753	t	g	0.0849	0.04179
13:40657085	t	g	-0.0466	0.04178
14:36500513	a	g	-0.0683	0.04179
15:97040651	a	g	0.0557	0.04177
16:54193980	a	g	-0.1085	0.04177
17:1799658	a	g	-0.0278	0.04179
17:32780760	a	g	-0.0257	0.04176
18:43314100	t	c	0.0531	0.04176
18:50959321	a	g	0.0889	0.04176
18:70456838	t	c	-0.0976	0.04179
20:47395287	a	g	-0.0234	0.0418
1:2167149	t	c	0.0239	0.04185
1:76950632	a	g	0.1016	0.04182
2:61246759	t	c	-0.0841	0.04181
2:173817340	a	g	0.0225	0.04182
2:212761575	a	g	0.1167	0.04183
2:225106992	t	c	0.103	0.04185
4:71060270	t	c	0.0777	0.04183
4:108251355	t	c	-0.1096	0.04181
5:56734375	t	c	-0.0229	0.04184
5:118307566	t	c	0.1013	0.04184
5:168657909	a	g	-0.0783	0.04182
6:71826512	a	g	0.0715	0.04185
7:81612960	t	c	-0.0411	0.04183
8:9972941	t	c	0.0655	0.04181
8:128204484	t	g	0.0737	0.04181
9:32327370	a	g	0.1146	0.04183
9:73437927	t	c	0.0992	0.04184
9:104433607	a	g	-0.0777	0.04183
10:1234672	a	c	0.1098	0.04182
10:80992770	t	c	-0.0574	0.04184
10:122281385	a	g	-0.1048	0.04185
11:65323527	a	g	-0.1293	0.04184
11:133924039	t	c	-0.0469	0.04183
12:61608632	a	g	-0.0598	0.04185
12:82586478	t	c	0.0753	0.04181
12:128642674	a	c	-0.0236	0.04184
14:38629832	t	c	-0.1424	0.04183
15:55191259	a	g	-0.1175	0.04181
16:81837115	t	c	0.0673	0.04184
19:14751929	t	c	0.0226	0.04181
1:88262748	a	g	-0.0899	0.04186
1:162658882	t	c	0.1051	0.04188
2:46564583	a	c	-0.0231	0.04189
2:88391733	a	c	0.0709	0.04188
3:116969737	a	g	-0.024	0.04187
3:147365397	a	g	0.0717	0.04186
4:36195729	t	c	0.072	0.04186
4:60699535	t	c	0.0258	0.04187
5:180045604	t	c	0.0621	0.04187
6:53212488	a	g	0.0798	0.04189
6:97439116	a	g	0.1221	0.04187
6:149138245	t	c	0.1098	0.04188
6:160977375	a	g	0.0305	0.04186
7:146882893	t	g	-0.0315	0.04187
9:31414619	a	c	0.0515	0.04188
9:86701267	t	c	-0.0226	0.04189
10:6757558	t	c	0.1201	0.04189
10:10172872	a	g	0.0398	0.04188
12:20019505	t	c	-0.0685	0.04188
12:42802386	a	c	0.1079	0.04186
12:103002657	t	c	-0.0717	0.0419
15:67307460	t	g	-0.0862	0.0419
16:6477665	a	c	-0.1003	0.04189
16:8863243	a	g	0.0238	0.04188
16:58902367	t	c	-0.0317	0.04186
16:75158001	a	c	-0.0245	0.04186
18:37553019	a	g	0.0806	0.0419
18:49738883	t	c	0.0312	0.04188
18:54372965	t	c	0.1194	0.0419
20:50265285	t	c	-0.0224	0.04188
1:58164020	t	c	-0.0887	0.04195
1:73615892	a	g	-0.0725	0.04191
1:212688778	a	c	0.0779	0.04192
1:217622042	t	c	-0.0782	0.04191
2:12657373	t	g	-0.1212	0.04192
2:109128391	t	g	-0.1789	0.04192
2:161742051	a	g	-0.0271	0.04191
3:16267146	a	g	-0.0293	0.04192
3:77757295	a	g	-0.057	0.04193
3:138990459	a	c	0.0351	0.04191
4:41513090	a	c	-0.0394	0.04192
4:129801531	t	c	-0.0794	0.04193
5:88116405	t	c	0.0684	0.04192
5:133391516	a	g	-0.0244	0.04195
6:28216027	a	g	-0.0543	0.04195
7:17861733	t	c	-0.0947	0.04192
7:33868998	a	g	0.0771	0.04192
7:121468752	a	g	0.0799	0.04191
8:4841455	t	c	0.0996	0.04194
9:74680136	t	c	-0.0267	0.04195
10:62250522	t	c	-0.0614	0.04191
10:72298631	t	c	0.0571	0.04195
10:85552396	t	c	-0.0969	0.04192
10:112433645	a	c	-0.0364	0.04194
11:117998243	t	c	-0.0849	0.04194
12:22108134	t	c	0.0225	0.04195
12:69169316	a	g	-0.051	0.04195
12:78082613	t	g	0.1204	0.04193
13:30044351	a	g	0.0289	0.04193
15:54735372	t	c	-0.0286	0.04195
16:5565056	t	c	0.0995	0.04194
16:12070422	t	c	0.0243	0.04194
16:66391884	t	c	0.0235	0.04191
17:32904586	t	c	-0.031	0.04191
17:46836166	a	g	0.0781	0.04191
18:32332162	a	g	0.0275	0.04192
18:68387322	a	c	0.0889	0.04194
1:34395965	t	c	0.1104	0.04197
1:159234743	t	g	-0.2778	0.04199
2:166204328	a	g	-0.1136	0.04198
2:186230626	a	g	0.1298	0.04199
4:46070037	a	g	0.119	0.04197
4:122269135	a	g	0.0331	0.04196
5:33646823	a	g	-0.0678	0.04199
5:116104206	t	g	0.0479	0.04198
5:169756363	t	c	-0.0494	0.042
6:15327500	a	g	0.0234	0.042
6:22197042	t	c	-0.0911	0.04199
6:77354653	a	c	-0.0316	0.04199
6:164089975	t	c	0.1006	0.04198
7:132335886	a	g	0.052	0.04198
10:91681344	t	g	0.0237	0.04198
10:105256073	t	c	0.1178	0.042
11:130340682	a	g	0.0411	0.042
12:25184802	a	g	0.0242	0.04197
12:77611399	t	c	-0.0642	0.042
12:127166698	a	g	-0.0558	0.04199
13:77933198	t	g	-0.0852	0.042
14:73147388	t	c	0.0746	0.04198
15:97097172	t	g	-0.0878	0.04198
16:20436043	t	c	-0.0472	0.042
17:32912798	t	c	-0.1235	0.04197
20:41575123	t	c	-0.0276	0.042
20:60364515	t	c	0.1012	0.04198
1:65815145	t	g	0.0957	0.04204
1:88559302	t	g	0.0244	0.04204
2:136797273	a	g	-0.073	0.04205
2:189710547	t	c	0.1048	0.04205
2:208914389	t	c	0.0935	0.04205
3:6508807	a	g	0.0409	0.04203
3:150051590	t	c	0.0513	0.04203
4:20760683	a	g	-0.0246	0.04201
4:47151038	a	g	0.08	0.04205
4:87758117	a	g	-0.1658	0.04203
5:79123055	t	c	-0.0839	0.04204
6:13868578	a	g	-0.0481	0.04202
6:49525360	t	c	-0.0784	0.04202
6:165049662	a	g	0.0448	0.04205
7:4190843	t	c	0.1339	0.04204
7:132829585	t	c	-0.0892	0.04201
8:6762655	t	g	-0.0879	0.04203
8:37571392	a	g	0.0277	0.04205
8:102992536	a	g	0.0248	0.04201
8:106391819	a	g	0.0701	0.04202
9:87761669	t	c	0.3256	0.04204
10:13874376	a	c	-0.0267	0.04204
10:55899643	t	g	0.1147	0.04204
12:23583701	t	c	-0.1651	0.04203
12:105104462	a	g	-0.048	0.04203
13:60213235	t	c	0.0604	0.04202
15:36610630	t	c	-0.025	0.04203
16:24509583	t	c	-0.051	0.04205
17:46717537	a	c	-0.0405	0.04203
17:71702706	t	c	0.094	0.04204
19:11999036	a	g	0.0893	0.04203
20:25524894	t	c	-0.1209	0.04203
20:59291143	t	c	-0.0291	0.04203
1:105743487	a	g	0.1136	0.04208
1:113743881	a	g	0.0257	0.04209
1:215160906	t	c	0.0315	0.04206
3:142983271	a	g	-0.1309	0.04209
4:79406004	a	g	-0.1496	0.04206
4:130215176	t	c	-0.0735	0.04207
5:76570076	a	g	0.1216	0.0421
6:1908210	a	g	-0.0262	0.0421
6:90989481	a	c	-0.1682	0.04208
7:86664267	a	g	-0.025	0.04206
8:36975504	a	g	0.0297	0.04206
10:17035437	t	c	0.0661	0.0421
11:102697062	a	g	0.0904	0.04209
12:633024	t	c	-0.0553	0.04208
12:64332914	a	g	0.0529	0.0421
12:99235639	a	g	0.0224	0.04207
12:107017773	t	c	0.0847	0.04209
12:117057313	a	c	0.0687	0.04209
13:33682899	a	g	0.1012	0.04209
14:83397097	a	g	0.0497	0.0421
14:98153918	t	c	0.0553	0.04208
16:7739082	a	g	0.0711	0.0421
17:11142635	t	c	-0.025	0.04206
18:38798024	a	g	0.1161	0.04206
18:39818277	a	g	0.081	0.04206
19:5311412	t	g	0.0273	0.04206
1:47957432	t	c	-0.1094	0.04212
1:146727363	a	g	-0.2075	0.04212
1:160884371	t	c	0.0682	0.04211
2:47540331	t	c	-0.089	0.04214
2:212191113	t	c	-0.0238	0.04212
3:84841900	a	c	-0.0236	0.04212
3:137406508	t	c	-0.0228	0.04213
3:184075958	t	c	-0.0251	0.04212
4:20612056	a	g	0.0251	0.04213
4:89636168	t	c	-0.1404	0.04212
5:66588413	t	c	-0.1542	0.04213
6:25423879	t	c	0.0499	0.04212
6:69757062	a	c	0.0743	0.04215
7:88593598	a	g	0.0237	0.04214
8:17634864	t	c	-0.0622	0.04214
9:35865697	t	c	-0.0244	0.04214
10:123830983	a	g	-0.0962	0.04214
11:32014433	a	g	0.0455	0.04214
12:92163984	a	g	-0.0585	0.04213
13:54183247	t	c	-0.1449	0.04211
14:93209975	a	g	0.1448	0.04214
15:68320708	a	g	-0.0737	0.04212
15:87979414	a	c	-0.1027	0.04215
15:97556043	t	c	-0.04	0.04214
17:53494994	a	c	-0.0244	0.04212
17:71572558	a	g	0.0811	0.04212
18:33107574	t	c	-0.1039	0.04212
18:53683931	t	c	0.1235	0.04212
19:42068752	t	c	0.0418	0.04211
1:177152360	a	g	0.0756	0.04216
1:228282830	a	g	-0.0667	0.04216
1:231261947	a	g	0.0959	0.0422
1:244080319	a	g	0.0608	0.04219
2:111716084	a	g	-0.0234	0.04217
3:4048815	t	g	0.0266	0.0422
3:24745674	a	g	0.1399	0.0422
3:60498031	t	c	0.0875	0.04217
3:85181147	a	g	-0.0889	0.04218
4:73990073	a	c	0.0996	0.0422
5:72934634	t	c	0.0971	0.04219
5:88990208	a	c	-0.0243	0.04216
6:170858414	a	g	-0.0475	0.04218
7:3225861	a	g	0.0298	0.04217
7:49851646	a	g	0.0693	0.04217
7:84591645	a	g	0.056	0.04217
8:37234473	a	g	0.0266	0.04216
9:111971689	t	c	-0.1155	0.04219
9:119176683	t	c	-0.063	0.04217
9:126889885	a	g	-0.074	0.04216
10:73420851	t	c	0.1341	0.04218
11:41493263	a	g	0.0577	0.04219
12:18367475	a	g	-0.1133	0.04218
12:30009456	a	g	-0.0989	0.04216
12:58340335	a	g	-0.113	0.04218
13:32200413	t	c	-0.1433	0.0422
13:82886983	t	g	0.0707	0.04216
14:21318868	t	c	0.0286	0.0422
15:47717437	a	g	-0.0227	0.0422
16:11133523	t	g	0.3314	0.04216
18:29777175	a	c	0.1317	0.04217
1:89426355	a	g	0.3611	0.04221
1:211833095	t	c	-0.0336	0.04223
1:247792188	a	g	-0.0707	0.04222
2:216827360	t	c	-0.0988	0.04222
5:67371603	t	c	-0.0241	0.04225
5:118293984	t	c	-0.0695	0.04221
5:171536677	a	c	-0.0526	0.04221
6:41618592	a	g	0.1105	0.04222
6:63473789	t	c	-0.2886	0.04221
6:93049917	a	g	0.136	0.04225
6:143719278	a	g	-0.0239	0.04221
7:105676830	a	g	0.1108	0.04221
7:121283078	a	g	-0.0255	0.04225
7:155923616	t	c	0.0356	0.04221
8:18670353	a	g	0.088	0.04224
8:61227279	t	c	0.0244	0.04222
8:66906221	t	c	0.1058	0.04221
8:128508061	t	c	-0.0278	0.04221
9:80189180	t	c	0.1056	0.04222
9:95484827	t	g	0.1056	0.04222
9:123170305	a	c	0.0593	0.04224
10:32102694	a	g	-0.0464	0.04223
10:110132719	a	g	0.1114	0.04223
11:21047605	t	c	0.0445	0.04222
11:34665865	t	c	-0.054	0.04224
11:79495201	t	c	-0.039	0.04224
11:107492824	a	g	0.0298	0.04223
12:322637	a	g	0.0609	0.04222
12:47923501	t	g	0.1286	0.04221
13:70589274	a	g	-0.0638	0.04223
13:89626387	a	g	0.1144	0.04222
13:108937313	t	c	0.0357	0.04225
14:24294206	a	g	-0.0858	0.04223
14:52028230	a	g	-0.0256	0.04221
14:79177103	t	c	-0.0273	0.04222
14:85100184	a	g	-0.1153	0.04223
15:96506609	a	g	-0.0302	0.04222
16:74297136	t	c	0.0744	0.04224
17:69736344	a	g	-0.3025	0.04224
20:1927775	a	g	-0.1333	0.04222
20:20182855	t	g	0.0638	0.04223
21:18169975	a	g	0.1135	0.04225
21:23109591	a	g	-0.0282	0.04222
1:247596527	a	g	0.039	0.04226
2:10238894	a	g	0.0296	0.04227
2:25762069	t	c	-0.0839	0.04226
2:61386844	a	c	-0.1242	0.04228
2:75452386	t	c	0.0396	0.04229
2:84024117	a	g	-0.0692	0.04229
2:225183305	a	c	0.0248	0.0423
3:21785017	a	g	-0.0461	0.04228
4:182327868	a	g	-0.0232	0.0423
5:1300401	t	c	0.0268	0.04229
5:2447752	t	c	0.0815	0.04228
5:6285524	a	c	0.0612	0.04228
5:11682814	t	c	0.0671	0.04226
5:40436984	a	g	-0.1086	0.04227
5:62829781	t	g	0.1045	0.04228
5:90324595	a	g	0.0599	0.04226
5:159625177	t	c	0.068	0.04228
7:893517	a	g	0.023	0.04226
7:27391685	a	g	-0.0478	0.04227
8:6386204	t	c	-0.0231	0.04228
8:134496861	t	c	0.1136	0.04228
9:113577425	a	g	0.0745	0.0423
10:6396795	t	g	0.0439	0.04226
10:21880147	a	g	-0.1169	0.04229
10:80576509	a	g	-0.0466	0.04226
10:115198163	a	g	0.023	0.04228
11:43694016	a	g	-0.0568	0.04227
12:524031	a	g	-0.1186	0.04228
12:13029144	t	c	-0.0368	0.04229
13:69224482	a	g	0.1182	0.04228
14:29030099	t	g	-0.0664	0.0423
15:55175445	a	g	0.0954	0.0423
15:81124801	a	g	0.0373	0.04229
19:33034681	a	g	0.0787	0.04226
1:231310343	t	c	0.0435	0.04233
1:241405483	t	g	-0.1026	0.04231
2:7680151	a	g	-0.0585	0.04232
2:18230810	a	g	-0.0865	0.04235
2:70294260	t	c	0.0485	0.04234
3:40323057	a	c	-0.11	0.04231
3:113073082	t	c	-0.0674	0.04231
3:129334292	t	c	-0.0805	0.04231
3:151449255	t	c	0.0742	0.04231
4:4495218	a	g	-0.1206	0.04231
5:173879911	a	g	0.0999	0.04232
6:130465549	a	g	0.0424	0.04235
7:66126774	t	c	0.086	0.04233
7:99107653	t	g	0.1007	0.04234
8:75525910	t	c	0.0442	0.04235
8:97514831	t	g	0.065	0.04235
8:143297817	a	g	0.053	0.04233
9:14682224	a	g	0.0918	0.04233
9:122296017	a	g	-0.2711	0.04232
10:23243595	t	c	0.0802	0.04232
10:89956483	a	g	-0.0546	0.04235
11:116705100	t	g	0.0308	0.04232
12:1758099	t	c	0.0499	0.04231
12:105832523	t	c	-0.0862	0.04234
13:33011484	a	g	-0.1138	0.04234
14:88791541	t	c	-0.0904	0.04232
14:95477800	a	g	0.0289	0.04234
16:53768592	a	g	0.0702	0.04234
17:37738312	a	g	0.1802	0.04232
18:1383822	t	g	0.0385	0.04232
18:44458378	t	c	-0.0963	0.04233
18:56097716	t	c	-0.0284	0.04235
19:48122389	a	g	0.106	0.04231
1:19055018	t	c	0.0304	0.04237
1:104994072	a	g	0.0261	0.04239
1:157256739	a	g	-0.0388	0.04237
2:65995553	a	c	-0.0661	0.04238
3:22474980	t	c	0.0365	0.04236
3:26836274	a	g	0.0453	0.04238
4:61755585	a	g	-0.1208	0.04238
5:64213694	t	c	-0.0896	0.04237
5:67407840	a	c	-0.0286	0.0424
5:134570855	t	c	0.0873	0.0424
6:132977306	a	g	0.083	0.04239
7:22857305	a	g	-0.0478	0.0424
7:43649894	t	c	-0.0816	0.04239
7:125724177	a	g	0.0705	0.04236
8:12836424	a	g	-0.0753	0.04236
8:69500597	a	g	-0.0654	0.04236
8:75139349	t	c	-0.0669	0.04237
8:108672079	a	g	0.0496	0.04238
9:77396655	t	c	0.0238	0.04237
9:113781211	t	c	0.0292	0.04238
10:105736112	t	c	-0.0569	0.04238
11:32378547	a	g	-0.0526	0.04239
12:63051894	t	c	-0.0236	0.04236
12:85241433	t	g	-0.0279	0.0424
13:55068840	t	c	0.0537	0.04237
14:26596665	a	g	0.0517	0.04236
14:101106662	t	c	0.0649	0.04236
15:92267132	a	g	-0.1332	0.04237
17:56032953	a	g	-0.0272	0.04238
17:65343860	t	c	-0.0246	0.04237
20:38413485	t	c	0.1036	0.04238
1:86861223	t	c	0.0907	0.04242
1:107763384	t	c	0.0491	0.04242
1:215940539	t	g	-0.0434	0.04242
2:25949809	t	c	-0.1349	0.04245
2:140272559	a	g	0.1173	0.04243
2:230071645	t	c	-0.0875	0.04242
3:101890805	t	c	-0.1676	0.04242
4:130421081	a	c	-0.0987	0.04245
4:138142542	a	g	-0.0932	0.04245
4:168251190	t	c	-0.0439	0.04242
4:178360145	t	c	-0.0357	0.04245
6:163065814	t	g	-0.1154	0.04243
7:70047126	a	g	0.1032	0.04244
8:4489764	t	g	-0.0446	0.04242
8:78104940	a	c	-0.0426	0.04243
9:113632215	a	g	0.0633	0.04244
10:49909780	a	g	0.0708	0.04245
11:78395216	t	c	-0.0248	0.04244
12:83465079	a	g	-0.0294	0.04244
12:95719935	t	c	-0.059	0.04242
13:29380973	t	c	-0.0804	0.04244
13:81994630	t	c	0.0883	0.04242
14:61148995	t	c	0.0442	0.04242
14:76770006	t	c	0.0827	0.04244
16:17337931	t	c	0.1244	0.04241
17:4416980	a	g	-0.0256	0.04241
17:14848344	t	c	0.0412	0.04243
17:41902623	a	g	-0.1383	0.04242
1:37653967	t	c	-0.049	0.0425
1:147291928	a	g	-0.0357	0.04246
2:46060242	a	c	-0.1099	0.04249
2:239852239	a	g	0.0342	0.04246
3:14686929	a	g	-0.0227	0.04247
3:32417856	a	c	-0.0827	0.04247
3:56702553	t	c	0.1134	0.04248
3:142547417	t	c	-0.0226	0.04246
5:52164270	t	c	0.0522	0.04246
5:124426386	t	c	0.1309	0.04247
6:27335505	a	g	0.1323	0.04248
6:89257442	t	c	-0.0266	0.04248
7:151441970	a	g	-0.0242	0.04248
8:1292430	t	g	0.1059	0.04247
8:103177900	a	g	0.0703	0.04246
9:15905770	t	c	-0.0823	0.0425
9:35201520	t	g	-0.0327	0.04248
9:78626324	t	c	-0.0371	0.04247
10:19005168	a	c	-0.1043	0.04249
10:33758035	a	g	0.0759	0.0425
10:34175097	a	c	-0.1255	0.04247
10:63481745	a	g	-0.1143	0.04249
10:94791424	t	c	0.0355	0.04246
11:65607395	t	c	0.0425	0.04246
12:107816452	t	c	-0.0311	0.04247
13:80717168	a	g	-0.0273	0.04247
13:104525157	t	c	0.1037	0.04246
14:102322304	t	c	-0.0799	0.04248
15:43009749	a	g	0.0693	0.04248
15:99964135	a	g	0.0267	0.04246
16:48470754	a	c	0.0402	0.04246
16:60428317	a	g	0.104	0.04246
17:33665329	a	g	0.1676	0.04249
18:62906338	t	c	0.0264	0.04249
18:65533279	t	c	-0.0879	0.04247
20:36888140	t	g	-0.0711	0.04247
20:50584389	t	c	0.066	0.04247
1:61871766	a	c	-0.0871	0.04252
1:65888231	a	g	0.023	0.04255
1:168934101	a	g	0.0772	0.04255
1:172047778	a	g	0.0433	0.04255
1:199869301	a	g	0.0524	0.04254
1:205461276	a	g	0.08	0.04253
3:2670880	t	g	-0.0233	0.04253
4:17282108	t	c	-0.0635	0.04253
5:53694661	a	g	0.0235	0.04251
5:165307815	t	c	0.0654	0.04254
6:72989210	t	c	0.0619	0.04253
7:4117280	a	g	0.0855	0.04252
7:44224851	a	g	0.0254	0.04255
8:59992081	t	c	-0.0864	0.04252
9:104319080	t	c	0.104	0.04255
10:17368684	a	g	0.0258	0.04251
10:54877724	a	g	-0.072	0.04251
10:101128362	a	c	0.0507	0.04252
10:107434395	t	c	-0.0724	0.04251
10:115336367	t	g	-0.0261	0.04255
11:97156323	t	c	-0.0818	0.04251
11:115434457	a	g	0.0906	0.04252
12:64370829	t	c	0.1582	0.04254
12:76057632	t	c	0.027	0.04252
16:77728596	t	c	-0.0234	0.04255
17:11236566	a	g	-0.0262	0.04253
17:49566790	t	c	0.0424	0.04253
17:62410383	t	c	-0.0377	0.04252
20:58864848	a	g	0.0293	0.04252
21:35941251	a	g	-0.1062	0.04255
21:41087335	t	c	0.1291	0.04251
1:26987646	a	g	0.0874	0.04257
1:47996882	t	c	-0.0279	0.04256
1:60678833	a	g	0.0949	0.04259
2:68564753	a	g	-0.0277	0.04259
2:166337818	t	c	-0.0462	0.04259
2:168274007	a	g	0.0338	0.04257
2:177181259	a	c	-0.0539	0.04257
2:217735167	t	g	-0.0447	0.04258
3:151184042	a	g	-0.036	0.04259
3:172267858	t	c	-0.0241	0.04258
4:6526279	a	g	0.1531	0.04257
4:99774047	a	g	0.1253	0.04256
4:137846123	a	g	0.0298	0.04258
4:172142517	a	g	-0.1484	0.04257
5:3151931	a	g	-0.0651	0.04257
5:38913433	t	c	-0.0704	0.04259
6:11444804	t	c	-0.0237	0.04256
6:125490754	t	c	-0.1068	0.04257
7:13859135	t	c	0.0284	0.04257
7:37949729	a	g	-0.0229	0.04259
8:11488043	t	c	-0.0769	0.04257
8:12599469	t	g	0.0768	0.04256
8:18275598	a	g	-0.0312	0.0426
8:18632688	a	c	-0.0249	0.04258
8:31896485	a	g	0.436	0.04258
8:58707001	a	c	0.0241	0.04258
8:99033441	a	g	-0.1269	0.0426
10:18309968	t	c	0.1515	0.04256
10:45458126	a	g	-0.0397	0.0426
10:85658111	t	c	-0.0774	0.04259
10:120363711	a	g	-0.0341	0.04259
11:35190876	a	g	-0.0274	0.0426
11:62275953	a	c	0.0668	0.0426
11:79332023	a	c	0.0224	0.04258
11:125143274	a	g	0.1013	0.04256
13:55034234	a	g	0.0488	0.04259
18:37493488	t	c	0.0784	0.04259
19:45463386	a	g	-0.1195	0.04257
21:18051260	a	g	0.0447	0.04258
2:31369164	t	c	0.0462	0.04263
2:46412288	t	c	0.0763	0.04265
2:71948791	t	g	0.0235	0.04262
3:69637040	t	c	0.0773	0.04262
3:90499969	a	c	-0.3098	0.04264
3:124714775	t	c	0.0743	0.04261
3:157225904	t	g	-0.1079	0.04265
3:186289322	a	g	-0.0304	0.04262
4:186721520	t	c	0.0847	0.04265
5:38472995	a	g	0.1594	0.04264
5:50573677	t	c	0.1226	0.04265
5:109416263	a	g	0.0467	0.04264
6:26128446	t	c	-0.0227	0.04261
8:66869123	t	c	-0.0786	0.04264
10:14411531	t	c	-0.0938	0.04263
10:96721143	t	g	0.0531	0.04263
11:20151101	a	g	-0.147	0.04261
11:80428474	a	g	-0.1171	0.04261
11:122170565	t	c	-0.072	0.04261
11:134141098	t	c	0.0835	0.04265
13:107113334	a	g	0.0303	0.04265
14:44540924	a	c	0.1126	0.04263
14:94809061	a	g	0.0752	0.04261
16:52687748	t	g	0.0272	0.04262
16:57333859	a	g	0.1282	0.04265
16:73439355	t	c	0.0322	0.04265
17:73125774	t	c	-0.0596	0.04262
18:8233166	t	c	-0.0676	0.04264
18:9922402	t	c	-0.0879	0.04265
18:26405415	t	g	-0.0889	0.04261
18:53503803	a	g	-0.0947	0.04265
21:37443658	t	c	-0.0533	0.04261
1:65228220	t	c	-0.0397	0.04269
2:8117470	a	g	0.118	0.04268
2:37056330	a	c	0.023	0.04269
2:58585062	t	c	0.088	0.04269
2:180833318	a	g	0.0859	0.04268
2:228565656	a	g	0.034	0.04269
3:41768133	a	g	0.1339	0.04268
3:61659847	a	g	-0.0414	0.0427
4:29190784	t	c	0.097	0.04269
4:79188584	t	c	-0.1121	0.04267
5:120741234	a	g	0.0883	0.04266
6:2658012	a	g	-0.1127	0.0427
6:150341896	t	c	0.035	0.04269
7:15799509	t	c	-0.1416	0.04267
7:26504440	a	g	-0.0849	0.04266
7:85867650	t	c	-0.1313	0.0427
9:85553283	t	c	-0.0865	0.04268
9:110013562	t	c	0.1273	0.04269
9:110504358	t	c	-0.0449	0.04266
9:134845995	a	g	-0.073	0.04268
10:66438932	t	c	-0.0658	0.04266
10:78675188	a	g	-0.0886	0.04267
10:132948685	t	c	-0.0421	0.04268
11:42856040	a	g	0.0767	0.04266
11:108474723	a	g	-0.1569	0.04268
12:32205874	a	c	0.0257	0.04268
12:94750538	t	c	-0.025	0.0427
12:107491259	a	g	0.0962	0.04268
13:106587721	a	g	0.1376	0.04266
14:51821975	t	c	0.1308	0.04266
14:68153680	a	g	-0.0968	0.04267
14:102033240	t	c	0.0247	0.04269
20:32578833	t	c	-0.0841	0.0427
1:77204470	t	c	0.0451	0.04273
2:65290159	a	g	0.1268	0.04272
2:75674657	t	g	-0.1074	0.04274
2:122761695	t	c	0.0781	0.04272
2:202374665	t	g	-0.0732	0.04275
3:12395958	a	g	-0.0257	0.04272
3:22057218	t	c	-0.0354	0.04272
3:47672891	t	c	-0.025	0.04274
3:119095949	a	g	-0.0335	0.04273
4:139716886	t	c	-0.0608	0.04272
4:154301917	t	c	-0.028	0.04271
4:169596511	a	g	0.0228	0.04271
5:16649069	a	c	-0.0916	0.04274
6:69715042	a	g	-0.0414	0.04274
7:110030196	t	c	0.0733	0.04275
8:98819086	a	g	-0.0586	0.04274
9:71046370	a	g	0.0259	0.04273
10:7433965	a	c	-0.0621	0.04275
10:28371086	t	c	-0.1274	0.04271
11:39079148	a	g	-0.0422	0.04274
12:30341190	t	c	-0.0225	0.04274
12:115142836	a	g	-0.0685	0.04273
16:12353186	t	c	-0.1128	0.04275
16:27536446	t	g	-0.1005	0.04273
17:66258384	t	c	-0.0333	0.04275
20:41039198	a	c	0.0756	0.04273
20:50709296	t	g	0.0778	0.04272
1:146998040	a	c	0.1321	0.0428
2:115772913	t	c	-0.1202	0.0428
2:181790236	t	g	-0.0969	0.04278
2:229502503	t	c	-0.0443	0.04278
3:978500	a	g	-0.1066	0.04276
3:71872965	t	c	0.0524	0.0428
3:189687694	t	g	0.0385	0.04279
5:119028156	a	g	-0.0603	0.04279
5:122995774	t	c	-0.0951	0.04278
5:126620772	a	g	-0.0894	0.04278
5:164870738	t	g	0.0646	0.04277
5:173714603	t	c	-0.0756	0.04276
6:144129632	a	g	-0.0257	0.04276
6:166939358	t	c	0.0946	0.04279
7:31680028	t	c	-0.033	0.04277
7:50573325	t	c	-0.0226	0.04278
7:68940777	t	c	-0.038	0.04279
8:110252302	t	g	-0.0682	0.04278
8:120468011	t	c	0.0899	0.04276
8:121278484	a	g	-0.1053	0.04277
9:19263760	t	c	-0.1281	0.04279
10:62626838	t	c	0.0906	0.04278
10:104256208	t	c	-0.098	0.04277
10:132688871	a	g	0.0269	0.0428
11:44466306	t	c	-0.0817	0.04278
11:117378824	a	g	0.0687	0.04279
12:99322859	a	g	0.0449	0.04279
13:55175888	t	c	-0.0722	0.04277
13:71245051	t	c	-0.1265	0.04276
13:107762063	a	g	0.1085	0.04276
14:105615021	a	g	0.0723	0.04279
15:92863840	a	g	-0.1572	0.0428
16:10754400	a	g	0.0254	0.0428
16:54341280	a	g	-0.0291	0.04278
17:30853269	t	c	0.0473	0.04277
18:19810793	a	g	0.0981	0.04279
18:55558984	t	g	0.1027	0.04277
18:62058097	t	c	0.1424	0.04278
21:41474302	a	g	-0.1335	0.04278
1:24813748	t	g	-0.116	0.04282
1:93273389	t	c	-0.0358	0.04282
2:14919038	a	g	-0.1407	0.04284
2:228094952	a	g	0.029	0.04281
3:20736073	a	g	0.0704	0.04285
3:105742733	a	g	0.0778	0.04285
4:31106518	a	g	0.0717	0.04282
5:63828826	a	g	-0.0891	0.04283
6:78556186	t	c	-0.1057	0.04281
6:123089365	a	g	0.0354	0.04281
7:7961099	a	c	-0.0392	0.04285
7:32308180	a	g	0.1167	0.04281
7:90945676	t	c	-0.1568	0.04282
9:31830621	a	c	0.0987	0.04282
9:110292917	a	g	-0.0942	0.04284
9:131899587	t	c	0.045	0.04284
10:15971235	a	g	-0.026	0.04285
10:19392925	a	g	-0.0589	0.04281
10:50852064	t	g	-0.0842	0.04283
10:123120036	t	c	0.0421	0.04281
11:24340808	t	c	-0.079	0.04283
11:44858096	t	c	0.118	0.04282
11:75020511	t	c	0.031	0.04281
11:114598170	t	c	0.0232	0.04281
12:25484907	a	g	0.0459	0.04284
15:94522013	t	g	0.0238	0.04282
16:48982766	t	c	-0.0594	0.04281
16:56945049	a	c	-0.0288	0.04283
16:76566157	a	g	-0.0224	0.04285
16:82434983	a	g	-0.0962	0.04281
17:14669932	a	c	0.0829	0.04283
18:8450958	t	c	0.0935	0.04282
21:34436978	a	g	-0.0933	0.04284
21:34674555	t	g	0.0563	0.04283
1:59791161	a	g	0.0446	0.0429
2:43312635	t	c	-0.0699	0.04289
2:106436059	a	g	0.115	0.04288
2:169758913	a	g	-0.082	0.04288
3:112141414	a	g	0.0425	0.04286
3:178148356	a	g	0.1104	0.04287
5:38820989	t	c	-0.0772	0.04289
5:71274822	a	g	0.112	0.04287
5:124839493	t	c	0.1115	0.0429
5:132600711	t	c	-0.0282	0.04286
5:156074250	t	g	-0.023	0.0429
6:19672799	a	g	0.0261	0.04289
6:129855891	a	g	-0.119	0.04287
6:143855449	t	g	0.0597	0.0429
6:151341298	t	c	0.032	0.04287
7:8217022	a	g	0.0499	0.04286
7:80635373	t	c	-0.0285	0.0429
7:138417159	a	c	0.0547	0.04289
7:151101540	t	c	-0.0299	0.0429
8:3033518	a	g	-0.029	0.04286
8:138666564	t	c	0.0648	0.04289
9:6562362	t	c	0.0796	0.0429
9:110313513	t	c	0.0334	0.04288
10:50773636	a	g	-0.0387	0.04289
10:67377408	t	g	-0.0864	0.04288
11:38675539	a	g	-0.0475	0.04286
11:61832478	a	g	-0.0275	0.04289
12:43187167	a	g	0.0978	0.0429
12:73676388	a	c	-0.0804	0.04288
13:26534240	a	g	-0.029	0.0429
13:109552296	a	g	-0.0286	0.04287
15:87268682	a	g	-0.0362	0.04288
16:2045482	t	c	-0.0314	0.04288
17:36228191	t	c	-0.0379	0.04286
18:8449644	t	c	-0.0606	0.04286
1:30925979	a	g	0.0875	0.04292
1:159248815	t	c	-0.2758	0.04295
1:232809075	a	g	-0.0238	0.04294
1:233824078	t	c	-0.0466	0.04294
2:20492944	a	g	0.0719	0.04293
3:1813663	t	g	0.0281	0.04294
3:62856164	a	g	0.1497	0.04291
3:120008487	t	c	-0.0406	0.04295
3:187149623	a	g	-0.0929	0.04291
4:63008007	t	c	0.1073	0.04295
6:38173365	t	c	0.0226	0.04292
7:139963444	a	g	0.0409	0.04293
7:154018209	a	g	0.1065	0.04292
8:62148906	t	c	0.1622	0.04294
9:7750063	a	g	-0.0277	0.04295
9:18734416	a	g	-0.0674	0.04293
11:19414388	a	c	-0.0648	0.04291
11:79102053	t	c	0.109	0.04292
11:90589602	a	g	0.0737	0.04292
11:115428600	a	c	0.0959	0.04292
13:79945868	a	g	-0.0894	0.04294
13:101758569	t	c	-0.0891	0.04292
14:81761745	a	c	0.028	0.04294
15:33277710	t	c	0.0947	0.04291
16:23807092	t	c	0.1068	0.04295
16:54100914	a	g	0.0266	0.04291
18:44133977	a	g	-0.0266	0.04295
1:62911191	t	c	-0.076	0.04297
1:63483712	t	c	-0.0732	0.04296
1:109065227	t	c	-0.107	0.04299
1:202637217	a	g	-0.0818	0.04298
1:248085171	t	c	0.096	0.04296
2:17387781	t	c	-0.1738	0.043
2:123501077	t	c	0.0789	0.043
2:141393845	t	c	0.08	0.04298
2:231455120	a	g	-0.1243	0.04296
3:14296019	t	c	0.0918	0.043
3:23242050	a	g	0.1993	0.04299
3:29479352	t	c	-0.0236	0.043
3:42732939	a	g	-0.0248	0.04297
3:129680656	a	g	-0.0251	0.043
3:192416766	t	c	-0.059	0.04296
4:138811829	a	g	-0.0784	0.04296
5:120718901	a	g	-0.0361	0.04297
7:2729428	t	c	0.0544	0.04299
7:5513570	t	c	-0.0706	0.04296
8:19535134	a	g	-0.0485	0.043
8:83702757	t	c	-0.0391	0.04296
10:11158455	a	g	0.1087	0.04299
10:129859769	a	g	-0.0328	0.04297
10:132188873	t	c	0.0368	0.04297
11:19885510	a	g	-0.0531	0.04297
11:127156732	a	g	0.0782	0.04296
12:30923482	t	c	-0.0847	0.04299
12:76421699	t	c	-0.0392	0.04296
12:119561741	t	c	0.0397	0.04299
13:20877547	t	c	-0.0444	0.04297
13:21103453	a	g	-0.1447	0.04298
13:62551736	t	c	-0.1026	0.04298
13:110325206	a	g	0.0759	0.04297
15:74040014	a	g	0.1023	0.043
19:7837207	a	c	0.0941	0.04296
20:8165964	a	g	0.0409	0.04299
1:25285828	t	c	-0.081	0.04302
1:85054474	a	c	0.0702	0.04305
1:113439588	t	c	0.0829	0.04303
1:118682436	t	g	0.052	0.04303
1:159233647	a	g	0.2763	0.04303
2:29556373	t	c	-0.1169	0.04301
2:42599107	t	g	0.1053	0.04302
2:48779064	t	c	-0.0245	0.04302
2:167130622	t	g	-0.0408	0.04304
2:177065177	t	c	0.1102	0.04305
2:184085253	a	g	-0.09	0.04305
2:201547215	a	c	0.0305	0.04305
2:218179273	a	g	0.1471	0.04303
3:36392949	a	g	0.0922	0.04305
4:115659146	a	g	-0.0256	0.04303
5:11177084	t	c	-0.0509	0.04304
5:81063858	t	c	0.0272	0.04301
5:118646468	a	g	0.0789	0.04305
6:28227993	a	g	0.1422	0.04305
6:52587467	t	c	-0.0613	0.04305
6:88345942	a	g	0.0594	0.04301
7:18587897	a	c	0.1189	0.04301
9:36341676	t	c	0.091	0.04303
9:121573844	t	c	0.0284	0.04304
11:34583533	t	c	0.0345	0.04302
11:69560588	a	c	-0.0471	0.04305
12:4066218	t	g	-0.0637	0.04305
12:11924323	t	c	0.0557	0.04301
12:20954590	t	c	0.0568	0.04304
12:44404208	a	g	0.1015	0.04305
12:55331500	a	c	-0.0993	0.04304
14:26682032	t	c	-0.074	0.04303
14:80252676	t	g	-0.0382	0.04305
15:71776975	t	c	-0.0509	0.04304
16:5510332	a	g	0.1224	0.04303
16:12492493	a	g	-0.0567	0.04302
16:27140008	t	c	-0.052	0.04301
17:31525301	t	c	0.1079	0.04305
19:38015577	t	g	-0.0634	0.04304
19:45202640	t	g	-0.0576	0.04301
19:56326607	t	g	0.0427	0.04301
20:55764104	a	c	-0.0805	0.04303
21:19665083	t	c	-0.044	0.04301
21:30910628	a	g	0.0662	0.04304
1:43855490	t	c	-0.0664	0.04306
1:67246941	a	c	0.0627	0.04307
1:83464482	a	c	0.048	0.04306
1:116712284	t	c	-0.0856	0.04307
1:163477733	a	g	-0.0235	0.0431
2:24452180	a	g	-0.035	0.04308
2:53391683	t	c	-0.061	0.0431
2:86116329	a	g	-0.1506	0.04309
2:176588385	a	g	0.0287	0.04308
4:17148262	t	g	0.1666	0.04306
4:60410813	a	g	0.1237	0.04306
5:58469609	t	c	-0.0861	0.04309
5:75618305	a	c	-0.0702	0.04308
7:7957841	a	c	0.0296	0.0431
7:50439198	a	g	-0.0383	0.04307
8:5442715	t	c	-0.0984	0.04308
8:18872181	a	c	0.065	0.04307
8:72535313	t	g	-0.0347	0.04308
8:88432912	t	g	-0.0905	0.04309
9:7886192	t	c	0.0973	0.04308
10:72776229	t	g	0.0351	0.04306
11:78951903	t	c	-0.1333	0.04307
12:22909000	t	c	-0.0546	0.04308
12:114790906	a	g	0.0926	0.04307
14:31506921	t	c	-0.1058	0.04306
14:88786658	t	c	0.0362	0.0431
16:90158005	t	c	-0.0478	0.04309
19:52779505	t	c	0.0271	0.04307
20:12120625	a	g	-0.0239	0.04307
21:35110447	a	g	-0.0779	0.0431
1:30918166	t	c	-0.0321	0.04312
1:173529732	t	c	-0.023	0.04312
2:50842734	a	g	-0.0941	0.04313
2:155938051	a	g	-0.0783	0.04315
2:197911349	t	g	0.0941	0.04312
3:59336211	t	c	0.0407	0.04311
3:60501742	a	g	0.0549	0.04313
3:122758737	a	g	0.1085	0.04313
3:138036389	a	g	0.1229	0.04312
3:151565334	a	g	0.0392	0.04311
4:7724373	a	c	0.0277	0.04312
4:110763303	a	g	0.0405	0.04311
4:174715014	t	c	-0.1081	0.04315
5:139721550	t	c	0.0647	0.04313
5:165444180	a	g	0.0453	0.04312
6:31346166	a	c	0.0467	0.04313
6:93833819	a	g	-0.1206	0.04314
6:135143191	a	g	-0.0408	0.04313
7:17208250	a	g	0.1061	0.04313
7:84015560	t	c	-0.065	0.04315
7:88857535	a	g	0.0232	0.04315
7:91096181	a	c	-0.0357	0.04315
7:101335143	t	g	-0.0723	0.04313
8:108790467	a	c	0.0257	0.04314
9:8582241	t	c	0.023	0.04315
10:73504424	t	c	-0.0283	0.04314
10:76376299	a	g	0.1416	0.04314
10:92856461	t	c	0.023	0.04315
11:123311123	t	c	-0.1183	0.04312
12:95460720	t	c	-0.1027	0.04315
14:87323200	a	g	-0.0233	0.04315
14:95927930	t	c	0.0983	0.04312
15:31676084	a	g	-0.0803	0.04311
15:40168172	t	c	0.0564	0.04312
19:55927334	a	g	0.0318	0.04312
19:58262794	a	g	-0.0599	0.04312
21:32921343	t	c	-0.0431	0.04315
1:114076194	t	c	-0.0443	0.04316
2:17897488	t	c	-0.0252	0.0432
2:200428369	t	c	-0.0863	0.04317
3:53595421	t	c	-0.11	0.04319
3:138933972	t	c	0.142	0.04317
4:183794612	a	g	0.0265	0.04319
5:142865457	a	g	0.1046	0.04319
5:152962736	a	g	0.1109	0.04319
5:163153630	a	g	0.0273	0.0432
6:42123637	a	g	-0.0633	0.04317
6:90634693	a	g	0.1052	0.04319
7:35659202	a	g	0.0892	0.04317
7:75654696	t	g	-0.0246	0.04317
8:57647243	t	c	-0.1394	0.04316
10:11515612	t	c	-0.1099	0.04319
11:15552561	t	c	0.0848	0.04318
12:108464870	a	g	0.0777	0.0432
14:91052024	t	c	0.0703	0.04319
15:70456158	t	c	0.0311	0.04318
17:45513241	a	g	0.0742	0.04316
19:15207968	t	c	-0.0576	0.0432
19:46605547	t	c	0.0396	0.0432
20:30649530	t	c	0.0401	0.04316
1:90346108	t	g	-0.0585	0.04325
2:80907314	t	c	0.0231	0.04325
2:146124454	a	c	-0.043	0.04322
2:156959867	a	g	0.0511	0.04322
2:224106866	a	g	-0.0278	0.04321
3:23925809	t	c	0.0888	0.04324
3:72372558	a	c	0.101	0.04324
3:139484887	t	c	0.104	0.04325
4:18369569	a	g	0.0645	0.04325
4:56854250	t	c	0.1432	0.04321
4:78136933	t	g	-0.0234	0.04322
4:122318020	t	c	-0.0837	0.04325
5:8188395	t	c	-0.0283	0.04324
5:39112667	a	g	-0.0843	0.04321
5:64473017	a	g	0.0893	0.04322
6:48219507	t	c	0.0773	0.04325
6:111612559	a	g	-0.0302	0.04325
6:167250593	t	c	-0.0892	0.04325
9:29899865	t	c	0.024	0.04321
11:117401292	a	c	0.0725	0.04325
12:31702844	t	c	0.0279	0.04325
12:66509607	t	c	0.0242	0.04322
13:71611712	a	g	-0.0948	0.04321
13:76870325	a	g	-0.0572	0.04325
15:47154345	t	c	0.0247	0.04322
15:66525400	a	g	0.0692	0.04321
18:64102949	t	g	-0.1071	0.04325
19:52529709	t	g	0.1154	0.04325
20:45712820	a	g	-0.1196	0.04324
20:46148108	t	c	0.0874	0.04323
1:158197023	a	c	-0.051	0.0433
1:168185212	a	g	-0.1041	0.04328
1:171397212	t	c	-0.0407	0.04329
1:247708420	a	g	-0.2444	0.0433
2:64625913	t	c	0.0556	0.04328
2:84717591	a	g	-0.066	0.04327
3:14002198	a	c	0.088	0.04329
3:26464639	t	c	-0.0601	0.0433
3:62225190	t	c	0.1035	0.04329
3:120017948	t	c	-0.025	0.0433
3:171211144	t	c	-0.0238	0.04326
4:68799604	t	c	-0.1424	0.04328
4:114971251	t	c	-0.0891	0.04326
4:166301099	t	g	-0.0254	0.0433
4:181055616	a	c	0.0425	0.0433
5:31642605	a	g	0.0841	0.04328
5:33590675	a	g	0.0651	0.04328
5:110863224	t	c	-0.1069	0.04329
6:8730954	t	g	0.0791	0.04329
6:97242156	t	c	-0.0619	0.04329
6:151671182	t	c	0.075	0.04329
7:40722491	a	g	0.0978	0.04329
8:3612977	t	c	0.023	0.04329
8:144649650	a	c	0.0278	0.04327
9:120031254	a	g	0.0275	0.04328
10:30563635	t	g	-0.0357	0.04327
10:78184226	t	g	0.111	0.04327
10:108289779	t	c	0.108	0.04329
11:102284087	t	c	0.1856	0.04329
14:68511459	a	g	-0.0957	0.04329
15:26664982	a	g	0.0698	0.04327
16:62452890	a	g	0.131	0.04329
17:42038000	a	g	-0.0521	0.04329
18:3123677	t	g	-0.0415	0.04329
19:30792251	t	c	-0.0536	0.04328
19:51583616	t	c	-0.0657	0.04326
20:1015398	a	c	-0.0238	0.0433
20:15105544	a	g	-0.0692	0.04327
1:76592858	t	c	0.0251	0.04332
1:159233554	a	g	-0.276	0.04331
1:167548359	t	c	-0.1022	0.04333
1:180537097	t	c	0.0933	0.04334
2:51191244	t	c	0.0426	0.04331
2:106658963	t	c	-0.0784	0.04335
2:182965376	t	c	-0.1604	0.04334
3:77137862	t	c	-0.0439	0.04334
3:121750320	a	c	-0.0842	0.04331
3:121753271	t	c	0.0312	0.04335
4:108726246	t	c	-0.1093	0.04331
4:153580090	a	g	-0.0925	0.04333
5:7465056	t	g	0.032	0.04332
5:106779692	t	c	0.0325	0.04334
5:149487941	a	g	0.0324	0.04331
6:1289807	t	c	0.1303	0.04331
6:72768869	a	c	-0.077	0.04335
6:126165003	a	g	-0.0225	0.04334
6:128782250	a	g	-0.0969	0.04331
7:12129757	a	c	0.0363	0.04335
7:135034378	a	g	-0.026	0.04332
7:137400573	t	g	-0.0248	0.04334
7:143105830	a	c	-0.0239	0.04331
7:146900566	t	c	-0.1341	0.04334
8:56597909	t	c	0.0844	0.04334
8:82694471	a	c	0.0225	0.04334
8:94032630	a	g	0.0306	0.04332
8:144264240	a	g	0.1697	0.04335
10:5154060	t	g	0.0887	0.04332
11:13318524	a	c	0.0248	0.04331
11:40175585	a	g	-0.0457	0.04335
11:77234011	a	g	-0.029	0.04333
11:93738719	t	g	0.0754	0.04333
12:7934334	t	c	0.1282	0.04334
13:103197489	a	g	-0.0231	0.04331
13:103718308	t	c	-0.062	0.04334
15:79650244	a	g	-0.0926	0.04333
20:51519952	a	g	0.023	0.04332
20:59031138	t	g	-0.0793	0.04331
1:159239615	t	g	-0.2754	0.0434
1:229554168	t	c	-0.1184	0.0434
2:3463493	t	c	0.0603	0.04339
2:11753193	a	g	0.0398	0.04339
3:36530418	a	c	0.0232	0.04338
3:64526567	a	g	0.0354	0.04336
3:176796762	t	c	-0.0273	0.04338
4:55967684	t	c	0.038	0.04336
4:80413957	a	g	-0.1315	0.04338
4:105785314	a	g	-0.0784	0.04338
5:3832529	a	g	-0.0746	0.04336
5:20478580	t	c	0.1219	0.04336
5:149799339	a	g	0.0655	0.04339
5:150296813	t	c	0.094	0.04336
5:165793012	a	g	0.0433	0.04336
6:31302642	t	c	-0.0266	0.04338
6:37162530	t	c	0.1222	0.04337
6:148613107	a	g	0.0702	0.04336
10:13112731	t	c	-0.0884	0.04337
10:78925465	a	g	-0.0337	0.04338
10:123401518	t	c	-0.0648	0.0434
11:36454231	a	g	-0.036	0.04338
11:69280923	a	g	0.0459	0.04338
11:79802108	a	c	-0.0228	0.04337
11:109907621	a	g	0.0868	0.04338
12:43614545	a	g	0.0251	0.04339
13:70750673	a	c	0.081	0.0434
14:53063907	t	c	-0.0946	0.04337
14:55730173	t	c	0.0834	0.04337
14:89653621	a	c	-0.0714	0.04338
15:26412976	a	g	0.0518	0.04339
15:96551514	a	c	0.053	0.0434
16:6569728	t	c	0.1181	0.0434
16:65454759	t	c	-0.0249	0.04336
18:50201953	t	c	-0.0561	0.0434
19:13697037	t	c	0.0417	0.04337
19:16032185	a	g	0.0789	0.04339
19:39607030	t	c	0.0229	0.04338
19:40039706	t	g	-0.0988	0.04336
20:55595491	t	c	0.0228	0.04336
1:168408546	a	g	0.0533	0.04342
1:217564108	a	g	0.0814	0.04341
2:59312285	a	c	-0.0642	0.04342
2:189882971	a	g	-0.0923	0.04345
2:222003247	a	g	-0.1172	0.04341
3:148365140	t	g	0.0824	0.04342
4:5070418	t	g	-0.0505	0.04344
4:105328365	a	g	-0.1153	0.04342
5:17673474	t	c	-0.1161	0.04342
5:65518617	a	g	0.0934	0.04342
6:53795213	t	c	-0.2466	0.04345
6:88985584	a	g	0.1155	0.04344
7:101009311	a	c	-0.0614	0.04344
8:70993277	a	g	0.0359	0.04343
9:28342179	t	g	-0.0247	0.04342
9:119870092	t	g	-0.0349	0.04341
9:122891160	t	c	-0.0855	0.04343
11:6041406	t	g	0.0262	0.04343
11:46785693	a	g	-0.0929	0.04341
12:68929544	a	g	-0.0951	0.04341
12:119969388	a	g	0.0878	0.04343
16:7507802	a	c	-0.0232	0.04341
16:78221770	a	g	0.0226	0.04343
20:42279142	a	g	-0.032	0.04341
1:57881845	t	c	-0.0932	0.0435
1:159244974	a	c	0.2757	0.04347
1:162389651	t	g	-0.1745	0.04346
3:42640316	a	c	-0.1073	0.04346
3:160543807	t	c	-0.051	0.0435
3:171668815	a	c	0.0299	0.04346
4:5095429	t	c	-0.0649	0.04349
4:190744100	t	c	0.0482	0.04348
5:1150607	t	c	0.0314	0.04346
5:108624293	t	c	0.1056	0.04349
6:2669246	a	g	0.0345	0.04346
6:87253056	a	g	-0.0578	0.0435
7:8156547	t	c	-0.0582	0.04346
7:14893263	t	c	-0.0877	0.04347
7:21651104	a	g	-0.0743	0.04348
7:108177962	a	g	0.0259	0.04349
7:134029718	t	c	0.0656	0.04346
8:20913986	t	c	-0.073	0.04346
8:22843997	a	c	0.0232	0.04346
8:34445095	t	g	-0.11	0.04348
8:53387201	t	c	0.1154	0.04346
8:102588587	t	c	0.1111	0.0435
8:139261705	t	c	-0.0234	0.04346
9:3341708	t	c	0.1144	0.0435
11:97077525	a	c	-0.0908	0.04349
12:13347027	t	c	0.102	0.04348
13:30604506	t	c	0.0914	0.0435
13:74371537	a	c	0.0422	0.0435
13:95838077	t	c	0.0632	0.0435
15:48295106	a	g	0.0308	0.04347
17:72657833	t	c	0.035	0.04347
18:41964765	a	g	-0.0311	0.04346
1:31314185	a	g	-0.0231	0.04353
1:184610160	t	c	0.1521	0.04352
1:214411398	a	g	-0.0355	0.04351
2:3011956	a	c	-0.0419	0.04351
2:31712837	a	c	-0.0452	0.04355
2:50990348	t	c	0.0615	0.04352
2:133275373	a	g	0.1149	0.04353
2:242490658	t	c	0.0371	0.04351
3:16095431	t	c	-0.0229	0.04355
3:81622060	a	g	-0.0698	0.04355
5:78697485	t	c	0.0789	0.04354
5:92004556	t	c	-0.055	0.04351
5:122034985	t	c	-0.0451	0.04355
7:5093778	t	c	-0.088	0.04352
7:18514307	a	g	0.1155	0.04353
7:26735732	t	g	-0.0276	0.04353
8:11423072	a	g	-0.0263	0.04352
8:64242898	t	g	-0.0734	0.04351
9:7837681	t	g	-0.0925	0.04352
9:23974620	t	c	0.0831	0.04354
10:101814302	a	g	-0.09	0.04351
10:130685215	a	g	-0.0379	0.04355
11:2198479	a	g	0.0611	0.04352
11:36755693	t	c	0.0986	0.04355
12:130298708	a	g	0.0367	0.04351
13:58789136	a	g	-0.1115	0.04354
14:56329137	t	c	0.0365	0.04355
14:100805583	t	c	-0.0265	0.04352
15:31837413	t	c	0.0228	0.04351
15:70552189	t	g	0.0914	0.04353
15:82220017	t	c	0.0302	0.04352
16:52875508	t	g	-0.0386	0.04354
16:59561069	t	c	0.1031	0.04354
21:32746592	a	g	-0.1444	0.04352
21:41633792	t	c	-0.0442	0.04354
1:22428617	a	g	0.1288	0.04357
1:30298953	t	c	-0.1204	0.04357
1:34963269	a	g	-0.0241	0.04357
1:166726479	a	g	0.0771	0.04358
2:3152992	t	c	0.0981	0.04359
2:11288031	a	g	0.0944	0.04359
2:134928375	t	g	-0.0766	0.04358
4:100625530	t	c	0.1428	0.04356
4:130187875	t	c	-0.033	0.0436
6:13783893	a	g	-0.0651	0.0436
6:19387225	t	c	-0.0226	0.04358
6:148383647	a	g	-0.0937	0.0436
7:129927287	a	c	-0.0536	0.0436
7:133561918	t	c	-0.0773	0.0436
7:156290738	t	c	0.0493	0.04357
8:31494961	t	c	0.0481	0.04358
9:76091367	a	g	-0.0729	0.04358
9:98780606	t	c	-0.051	0.04356
10:99421253	t	c	0.0626	0.04357
11:12352173	a	g	0.0815	0.04359
11:86691393	a	g	0.0884	0.04359
11:97371830	a	g	0.0763	0.04357
11:114669612	t	c	-0.0796	0.0436
12:22216624	a	g	0.0981	0.0436
13:95136617	t	c	0.0332	0.04356
14:84607091	a	g	-0.1266	0.04357
15:55834900	a	g	-0.0923	0.0436
16:50319793	a	g	0.0985	0.04359
16:82400750	a	g	0.0561	0.0436
19:47207654	a	g	0.0282	0.0436
2:2913281	a	g	0.0767	0.04363
2:211302685	t	c	-0.0346	0.04363
4:162348227	a	c	0.1059	0.04361
4:175285633	t	c	0.0587	0.04364
4:181155561	a	g	-0.085	0.04365
5:108126866	t	g	0.0946	0.04362
5:150177895	t	g	0.1183	0.04365
6:4499772	t	c	0.0244	0.04364
6:6523304	t	c	-0.0825	0.04365
6:7500975	a	g	0.0511	0.04362
6:57997939	a	c	-0.0303	0.04362
6:72191108	t	c	-0.1263	0.04365
7:29102596	t	c	-0.0236	0.04363
7:48766786	t	c	0.0719	0.04363
9:16853066	a	g	-0.1539	0.04362
10:55505421	a	g	0.0997	0.04362
12:96088828	t	c	-0.0332	0.04362
13:54595426	t	c	0.0257	0.04362
14:33450567	a	g	0.0454	0.04364
15:33522847	a	g	0.0763	0.04364
17:74837371	t	c	0.103	0.04362
18:4892106	a	g	-0.0241	0.04365
18:41517017	a	g	-0.0973	0.04361
18:60689573	t	c	-0.024	0.04363
21:21814307	a	g	0.029	0.04362
21:43712049	t	g	0.053	0.04361
1:113188571	a	g	0.0584	0.04368
1:158148054	a	g	0.0355	0.04368
1:243923877	a	g	-0.093	0.04368
2:191234995	t	c	-0.0261	0.04369
2:227822440	t	c	0.0238	0.0437
3:50989628	a	g	0.1321	0.04368
3:101958734	t	c	-0.0435	0.0437
3:133150968	a	g	-0.1042	0.04366
4:20510791	t	c	0.0713	0.04368
4:90076624	t	c	0.037	0.04366
4:121593813	t	c	-0.0554	0.04369
4:182539238	a	g	-0.0766	0.0437
5:16445816	a	g	0.0922	0.04366
5:30838972	t	c	0.0567	0.0437
5:176518784	t	c	-0.0378	0.04369
6:4457278	a	g	-0.0226	0.0437
6:29273589	a	g	-0.1532	0.04368
6:50299074	t	c	0.1177	0.04366
6:130870510	a	g	0.1264	0.0437
6:151912703	t	c	0.0252	0.04366
7:105745856	a	g	0.166	0.04366
7:140927302	t	c	0.0644	0.04369
7:153647231	a	g	-0.0325	0.04367
8:5989955	t	c	0.0432	0.04368
9:6118911	a	g	0.0242	0.04368
10:80434533	a	g	0.0257	0.04368
11:70200594	t	c	-0.0318	0.0437
12:80601432	a	g	-0.2033	0.04366
12:94661045	a	g	0.0436	0.04366
13:25802468	t	c	0.0455	0.0437
13:44259766	t	c	-0.0229	0.04369
15:70434262	a	g	-0.0257	0.04367
16:7442249	a	c	-0.0231	0.04369
17:70660158	t	c	0.0231	0.04369
20:2617943	a	g	-0.1331	0.04369
20:42691248	a	c	0.1105	0.04366
1:207184995	t	g	0.1415	0.04373
2:6594144	a	g	0.0978	0.04371
2:44341587	t	c	-0.0989	0.04375
2:108566726	t	g	0.0897	0.04372
2:137446721	a	g	0.0937	0.04373
3:21520730	t	c	0.032	0.04374
3:128437326	a	g	0.0632	0.04375
4:77004178	a	g	0.0228	0.04374
4:116987550	a	g	-0.0525	0.04374
4:139128890	t	c	0.0296	0.04374
5:31072452	t	c	-0.1061	0.04375
5:62243831	t	c	-0.1427	0.04375
5:74313383	a	g	-0.0524	0.04374
5:110882688	t	c	-0.0359	0.04372
5:143940624	t	c	0.0459	0.04375
6:50016598	a	g	0.1331	0.04371
6:146634868	a	g	-0.046	0.04373
7:14018494	t	c	-0.0252	0.04375
8:5112194	t	c	-0.0272	0.04374
8:56492560	t	c	0.0886	0.04373
8:109328968	a	g	-0.0323	0.04371
10:127143627	t	c	-0.0714	0.04372
11:41404905	a	g	-0.0262	0.04371
11:80893965	a	g	-0.0586	0.04372
12:105965951	t	c	-0.1543	0.04373
12:127044806	a	g	-0.0369	0.04375
13:30757439	a	g	0.1376	0.04371
13:71320849	t	g	0.0251	0.04373
14:30535955	a	g	-0.0995	0.04373
14:99094993	t	c	-0.0294	0.04373
15:100275927	t	c	-0.0393	0.04373
16:16125952	a	g	0.0386	0.04374
16:47802733	a	g	0.0624	0.04374
18:42274413	a	g	0.0443	0.04373
18:42824927	a	g	-0.0288	0.04374
18:53028086	a	g	0.0949	0.04372
18:58075159	t	g	-0.09	0.04375
19:20934437	a	g	-0.0742	0.04375
20:3737677	t	c	-0.0258	0.04374
1:235714569	t	c	0.0272	0.04378
1:238884128	t	g	-0.0878	0.04377
2:17514425	t	c	0.0906	0.0438
2:120606780	t	c	-0.026	0.04377
2:155719079	a	g	-0.0572	0.04376
3:4382697	t	c	-0.0645	0.04378
3:85574891	a	g	-0.0878	0.04376
3:124844757	t	g	0.0304	0.04379
4:105984377	a	g	0.1197	0.0438
4:141559026	a	g	0.0332	0.04379
4:188974739	a	g	0.0328	0.0438
5:5125432	t	c	-0.0259	0.04377
5:73306738	a	g	0.0879	0.04377
7:103353607	t	c	-0.086	0.0438
7:124765493	t	c	0.071	0.04378
7:137087734	a	g	0.0887	0.04378
9:24024592	a	g	0.0235	0.04376
9:90466120	a	g	0.109	0.04377
10:7163194	a	g	0.0773	0.0438
10:92576767	t	c	0.0358	0.04376
11:5209791	a	c	-0.0472	0.04378
11:19233399	a	g	0.107	0.04379
13:31386291	t	c	0.0285	0.0438
13:41213098	a	g	0.0431	0.04378
15:26588432	a	g	0.0226	0.04377
15:98198789	a	g	-0.063	0.04377
17:20310072	t	c	-0.0243	0.04379
17:64967602	a	g	-0.119	0.04377
18:33484792	a	g	-0.0954	0.04377
18:33634650	t	c	0.0933	0.04378
18:48228494	t	c	-0.0331	0.04379
20:57838057	t	c	0.0239	0.04376
1:39590824	t	c	0.045	0.04385
2:212025855	a	g	0.0892	0.04381
3:1526153	a	g	0.0242	0.04382
3:58660535	a	g	0.1325	0.04383
3:62049924	t	c	0.0874	0.04384
3:64659702	t	c	0.0232	0.04381
3:188165870	t	g	-0.0663	0.04384
4:16117310	a	c	-0.0949	0.04385
4:18367253	t	g	-0.0235	0.04385
4:161316097	t	c	0.1143	0.04381
5:29736488	t	c	0.061	0.04384
5:149497133	a	g	0.0699	0.04383
5:158924083	a	g	0.0308	0.04382
6:209462	t	g	0.0332	0.04381
6:123168606	a	g	-0.0295	0.04383
6:140523771	a	g	0.1145	0.04385
7:5860246	t	c	-0.0715	0.04385
8:19788346	a	g	0.0701	0.04384
8:119845029	t	c	0.0731	0.04383
9:38448680	a	g	0.0911	0.04381
9:89670005	a	g	0.0298	0.04384
10:4057692	a	g	0.076	0.04381
10:7250139	a	g	-0.0884	0.04385
11:32061409	t	c	0.0236	0.04382
12:64562972	a	c	-0.0722	0.04381
15:25747975	t	c	0.0478	0.04385
21:24735099	t	g	0.1709	0.04384
1:240992402	a	g	-0.0826	0.04387
2:53330872	a	g	0.1474	0.0439
2:142234607	a	g	0.0506	0.04389
3:11044323	t	g	-0.0251	0.04387
4:68403436	t	c	-0.1033	0.04388
4:93354132	a	g	0.0596	0.04388
4:186587394	t	c	-0.0873	0.04388
5:40834735	t	c	0.0929	0.04387
5:63877325	a	g	-0.023	0.04388
5:112331382	t	c	0.0455	0.04387
5:171772583	a	g	0.0344	0.0439
6:76291338	t	c	-0.094	0.04386
6:137436893	t	c	0.0656	0.0439
7:9504414	a	g	-0.0264	0.04388
8:11781494	a	g	-0.039	0.04389
8:24558788	t	g	0.1034	0.04388
8:110671019	t	c	-0.0229	0.04386
8:139881668	a	g	0.1021	0.04387
9:96462126	t	c	-0.1219	0.04389
9:101678273	t	c	-0.043	0.04386
10:34547078	a	g	-0.0755	0.04387
10:71549614	a	g	-0.036	0.04386
10:80535008	t	c	0.0449	0.04387
10:122279717	t	c	0.0918	0.04388
11:18128834	t	c	-0.0265	0.04389
11:33346213	t	c	0.0865	0.04388
12:17528510	t	c	-0.0227	0.04389
12:28580923	t	c	-0.0698	0.04387
12:64338359	t	c	0.1045	0.04386
13:76050693	t	c	0.076	0.04387
13:80940250	a	g	-0.0224	0.04388
13:93736849	t	c	0.0225	0.04389
15:96669659	a	g	0.0716	0.04387
16:87875403	a	g	-0.1111	0.0439
16:88963162	t	c	0.0319	0.0439
18:53880305	a	g	0.0296	0.04386
19:12234768	t	c	-0.1005	0.04387
19:40289782	a	g	0.1603	0.04389
1:96736084	t	c	-0.1245	0.04395
1:175671184	t	c	-0.0361	0.04393
1:188543252	a	g	0.0265	0.04393
2:30583533	t	c	0.0323	0.04394
2:45313147	t	c	0.0942	0.04394
2:47770371	t	c	-0.0439	0.04394
2:79626339	a	c	-0.0272	0.04391
4:44202346	a	c	0.0935	0.04391
4:113628606	t	c	-0.0311	0.04395
4:117461718	a	g	-0.0418	0.04394
5:106281107	a	g	0.1037	0.04395
5:149327532	t	c	-0.0228	0.04391
6:98948354	a	g	-0.0402	0.04394
7:6051110	a	g	-0.026	0.04392
7:11780537	a	g	0.0519	0.04391
8:5151669	t	c	-0.0478	0.04395
10:73918058	t	c	-0.0659	0.04393
11:11804910	a	g	-0.1347	0.04394
11:66647870	t	c	0.1168	0.04393
11:82533165	t	c	0.0712	0.04394
12:3393735	a	g	-0.0954	0.04394
12:63486875	a	g	-0.0252	0.04393
12:82047705	t	c	0.0638	0.04394
12:87863255	a	g	0.0316	0.04392
12:132063146	t	g	-0.0655	0.04392
14:40250138	a	g	-0.0506	0.04392
14:62547052	a	c	0.0379	0.04394
15:25750923	t	c	-0.0401	0.04394
16:7764304	t	c	-0.0656	0.04394
16:76783913	a	g	-0.0657	0.04395
17:71303790	t	c	0.0808	0.04392
18:4296223	t	c	0.0679	0.04392
19:18367864	t	c	-0.0639	0.04391
19:50818880	a	c	-0.0371	0.04391
20:11561471	t	c	-0.0473	0.04393
20:37253988	t	g	0.0262	0.04391
1:111765621	t	c	-0.0358	0.04396
1:210977562	a	g	-0.119	0.04398
1:214561834	t	c	0.0716	0.04398
1:232199915	t	g	0.0367	0.04396
2:30196694	a	g	0.1034	0.04398
4:130591385	t	c	-0.0354	0.04398
4:184293702	t	c	0.0488	0.044
5:118768588	a	g	-0.0876	0.044
5:150579590	a	g	0.0241	0.04397
6:123755574	a	g	0.0393	0.04396
7:39605959	t	c	-0.0488	0.04397
7:130950687	t	c	0.039	0.04399
8:13293126	a	g	-0.103	0.04398
8:69171184	a	g	0.0645	0.04397
8:98861844	t	c	0.024	0.04398
8:125756706	a	g	0.0448	0.044
8:137317540	t	c	-0.0485	0.044
9:20160376	t	c	0.1648	0.04399
11:27765847	t	c	-0.0389	0.04397
12:22031734	t	g	0.0847	0.04396
13:23860583	t	c	-0.0655	0.04399
14:104079102	t	c	0.1112	0.04399
15:95238957	a	g	-0.0304	0.044
16:76492688	t	c	-0.1023	0.04396
16:79195358	a	g	-0.0932	0.04396
16:86438435	a	g	0.0531	0.04399
17:70754399	a	c	-0.0668	0.044
18:5722383	t	g	0.0894	0.044
18:13374737	t	c	0.1684	0.04396
18:24085232	t	c	-0.029	0.04397
19:30088147	t	c	-0.0275	0.04399
1:46615056	t	c	-0.0278	0.04402
2:119666146	t	c	0.1193	0.04405
2:236032249	t	g	0.0658	0.04402
3:20131184	a	g	0.1141	0.04403
3:81422580	t	c	0.1199	0.04403
3:125721604	a	c	-0.0995	0.04402
3:132803276	a	g	0.0811	0.04401
4:13058842	t	c	-0.0275	0.04402
4:62769248	a	g	0.0658	0.04405
4:111936061	t	c	0.1296	0.04403
4:123934936	a	g	0.1086	0.04402
4:153892425	t	c	-0.0811	0.04402
5:90680478	a	g	-0.1415	0.04401
5:133336286	a	g	0.0814	0.04401
6:829411	t	c	0.1141	0.04403
6:106576829	t	c	-0.0948	0.04404
6:154134972	a	c	-0.0359	0.04401
6:155028882	a	g	0.0342	0.04401
7:8972250	a	g	0.0838	0.04402
7:46709139	t	c	-0.1065	0.04402
7:134994297	t	g	0.0248	0.04402
8:19197809	a	g	0.0292	0.04403
8:56335705	a	g	0.0545	0.04405
8:61860931	t	c	-0.0321	0.04403
10:83691839	a	g	0.0839	0.04403
11:12189563	a	g	-0.0592	0.04403
11:86690211	a	g	0.0656	0.04402
12:82925267	a	g	0.0905	0.04405
13:91664211	a	g	-0.0579	0.04402
14:21114213	t	c	0.064	0.04401
15:68190489	a	c	-0.0908	0.04402
15:81786236	a	g	-0.0646	0.04402
15:84435054	a	g	-0.1125	0.04402
16:11624505	t	g	0.0644	0.04402
17:4963134	t	c	-0.0274	0.04401
18:34572139	a	g	0.1078	0.04402
18:54974671	a	g	0.1806	0.04405
18:56454901	a	g	-0.0322	0.04405
18:74780292	a	g	0.1217	0.04402
20:40468893	a	g	-0.0835	0.04401
21:21521485	t	c	-0.1179	0.04403
1:77052142	t	c	-0.1244	0.04408
1:96042606	a	c	0.0314	0.04409
1:163330963	a	g	-0.0875	0.04408
1:247401900	t	c	-0.0847	0.0441
2:36461868	a	g	0.106	0.04409
4:38603272	a	c	0.064	0.04407
4:159308371	a	c	-0.0296	0.04406
4:166179132	a	g	0.1104	0.04406
5:28774297	t	c	-0.082	0.0441
5:146606537	t	c	-0.0736	0.0441
5:176621385	t	g	0.0748	0.04408
6:83557258	t	c	0.1162	0.04407
7:16681028	a	g	0.0286	0.0441
7:116809336	t	c	0.0723	0.0441
8:125340575	a	g	0.0755	0.04409
9:34726821	a	c	-0.0975	0.04409
9:122825552	t	c	0.1267	0.04406
10:24551322	t	c	0.0997	0.04409
10:119509007	a	g	-0.0649	0.0441
11:13328632	t	c	0.0457	0.04407
11:102528425	t	g	0.0568	0.04409
11:129567590	t	c	-0.111	0.04407
12:1952034	a	g	-0.0549	0.04406
12:78606733	t	c	-0.1636	0.0441
14:33214589	a	g	-0.0277	0.04407
16:10357684	t	c	0.0386	0.04407
16:69530756	t	c	0.1342	0.04406
17:8904563	t	c	-0.0225	0.04409
18:38736070	a	g	-0.0538	0.04408
19:6996990	a	g	-0.0342	0.04408
19:34105378	t	c	0.0251	0.04408
19:52931397	a	g	-0.1454	0.0441
20:15639649	a	g	0.0554	0.0441
20:38592816	a	c	-0.0245	0.04407
21:38406611	a	c	-0.0603	0.04409
1:159242072	a	g	0.275	0.04412
1:159246436	t	c	-0.2748	0.04414
2:236375415	t	c	0.0282	0.04415
3:46549188	a	c	0.0456	0.04412
3:74256485	t	c	-0.079	0.04415
4:27886733	a	c	0.1063	0.04411
4:67464138	a	g	-0.0764	0.04412
4:92393711	a	g	0.1077	0.04411
5:83561007	a	g	-0.0957	0.04412
6:130448853	t	c	-0.0624	0.04415
6:152495811	a	g	-0.044	0.04412
8:73686274	t	g	-0.024	0.04415
9:107696099	t	g	-0.0646	0.04411
10:24436597	t	c	0.0228	0.04411
10:53440460	t	c	0.1115	0.04413
11:78934486	t	g	0.026	0.04415
11:88317957	t	c	0.1201	0.04411
12:12211071	t	c	0.041	0.04413
12:41694991	a	g	-0.0301	0.04414
12:101765498	a	g	0.0303	0.04411
15:86132781	a	g	0.1375	0.04413
17:14656448	a	g	0.089	0.04415
18:76018244	t	g	0.073	0.04415
1:19202896	a	g	0.0262	0.04417
1:117829560	a	g	-0.1208	0.04416
1:157315213	t	c	-0.1195	0.04416
1:218119941	t	c	0.0241	0.04419
2:123216419	a	c	-0.1096	0.0442
2:199176678	t	c	-0.0334	0.04418
3:24245377	t	c	0.0635	0.04418
3:29247719	t	g	-0.0225	0.04418
3:34247028	a	g	-0.0531	0.0442
4:118315147	t	c	0.0331	0.04417
4:132959328	t	g	-0.0404	0.04417
4:163475117	a	g	0.1189	0.04416
4:165290765	a	c	-0.1079	0.04417
6:12644940	a	c	-0.0722	0.04418
6:69237606	a	g	-0.0489	0.04417
6:131480423	t	c	0.1056	0.04417
6:161550879	t	c	0.0535	0.0442
7:88267230	t	g	-0.0605	0.04419
7:156273348	a	c	0.0241	0.04417
8:30891353	a	g	-0.0646	0.04416
8:100018076	t	c	0.1065	0.04419
9:83905475	a	g	-0.1269	0.0442
9:93627484	t	c	-0.0225	0.04417
10:36686162	a	g	0.0289	0.04418
10:73407820	t	c	0.1261	0.04417
11:56603242	t	c	0.1124	0.04418
11:113579598	t	c	-0.0467	0.04418
12:62511237	a	g	-0.1027	0.0442
13:53602970	a	g	-0.028	0.0442
13:110019255	a	g	-0.0588	0.0442
15:24942157	t	c	-0.0833	0.0442
15:54905635	a	g	0.0752	0.04417
16:55911022	a	c	0.0263	0.04419
18:13632605	t	g	0.0232	0.04417
19:42126089	a	g	0.0443	0.04416
20:8642087	a	g	-0.023	0.0442
20:52431502	t	c	-0.0336	0.04419
2:153170673	a	g	0.0231	0.04425
3:88278396	t	c	-0.1102	0.04425
3:114331947	a	c	-0.1865	0.04421
3:172936434	t	c	-0.0749	0.04422
4:100143875	a	g	0.1337	0.04422
4:120714888	a	g	0.069	0.04425
5:71814536	a	g	0.0328	0.04421
5:107016120	a	g	-0.0326	0.04424
5:172633359	a	g	0.0366	0.04423
5:176107359	a	g	-0.1403	0.04421
6:48561396	t	c	-0.1525	0.04421
6:149070166	t	g	-0.1006	0.04421
6:168741806	t	c	-0.1097	0.04421
7:27663707	a	g	0.0671	0.04425
7:30086770	t	c	0.0676	0.04421
8:136438273	a	g	-0.0535	0.04423
9:72909887	t	g	-0.1306	0.04425
9:133003804	a	g	-0.0367	0.04423
10:63614677	a	g	0.0958	0.04421
11:132480550	a	g	0.109	0.04422
12:26105740	t	g	0.0367	0.04422
12:30341686	t	g	0.1242	0.04424
12:62380942	a	c	-0.0223	0.04422
13:32331594	a	g	0.0827	0.04425
14:90011368	t	c	-0.0227	0.04421
17:4463962	t	c	-0.0487	0.04424
17:80351639	a	g	-0.0234	0.04422
19:37402320	t	g	0.0282	0.04425
19:46776467	t	c	0.0804	0.04421
20:43359397	t	c	-0.0407	0.04423
21:36882264	a	g	-0.1046	0.04424
1:18408767	t	c	-0.0241	0.04426
1:117712105	t	c	-0.1233	0.04427
1:159244037	a	g	-0.2738	0.04428
1:159858411	t	c	-0.1452	0.04427
1:221605304	a	g	-0.0246	0.0443
1:224666307	a	g	0.0333	0.04426
2:154074928	a	g	0.1161	0.04426
2:195039470	t	c	0.0419	0.04428
3:158763212	t	g	0.0926	0.04429
3:161700102	a	g	0.0622	0.04427
4:2741595	t	c	-0.0577	0.04429
5:56343545	a	c	0.0344	0.04427
5:75151778	t	c	0.088	0.04426
5:155024160	t	c	-0.1488	0.04429
6:146992510	t	g	-0.027	0.0443
7:20442628	t	g	-0.0255	0.04428
7:83284954	t	c	-0.039	0.04426
8:1144081	t	c	0.1172	0.04428
8:20806447	t	c	-0.0348	0.04429
8:118224482	t	c	-0.0241	0.04427
9:128920573	t	c	0.1326	0.04429
11:44909493	a	g	-0.0225	0.0443
12:2492501	t	g	-0.0455	0.04428
12:10251385	t	c	-0.0366	0.04427
12:32944162	t	c	-0.024	0.04426
12:85855749	t	c	-0.1357	0.04429
12:115178542	a	g	0.0722	0.04426
13:27455361	a	g	-0.1008	0.04429
13:96028510	a	g	-0.0436	0.0443
15:85151496	t	c	0.0352	0.0443
16:64269072	a	g	0.0859	0.04428
17:17399635	t	c	0.0318	0.04426
18:37679236	t	g	-0.1309	0.0443
1:172238783	a	g	0.1155	0.04433
1:208399287	t	c	0.0827	0.04433
1:240667092	t	c	0.0255	0.04434
2:23044700	t	g	0.0511	0.04431
2:32959470	t	g	-0.069	0.04435
2:141355324	t	c	0.0717	0.04435
3:64708628	t	c	0.0256	0.04431
3:79714737	t	c	-0.0258	0.04433
3:148968285	t	c	-0.0876	0.04432
3:164378373	a	g	-0.0293	0.04431
3:191793110	t	c	0.0345	0.04431
5:109784154	a	c	-0.1367	0.04434
5:121719750	a	g	0.0859	0.04432
6:115999417	a	c	0.0659	0.04431
7:38563050	t	c	-0.063	0.04432
7:39952789	t	c	0.1113	0.04432
8:38650190	a	g	-0.0519	0.04434
8:130135255	t	c	-0.0681	0.04435
10:95394331	a	g	-0.0717	0.04434
11:5691557	a	g	-0.0238	0.04432
11:108956670	a	g	0.0856	0.04431
12:30411209	a	g	-0.0242	0.04433
12:85270228	a	c	-0.0927	0.04432
12:108837049	t	c	-0.0878	0.04432
13:30703891	a	g	-0.0578	0.04435
13:30898216	t	c	-0.0232	0.04435
13:56454742	a	g	-0.086	0.04435
14:75932820	a	g	-0.0645	0.04434
15:37992977	t	c	-0.1082	0.04435
15:40759347	a	g	0.0719	0.04432
15:55875555	t	c	0.0244	0.04435
16:49958840	t	c	-0.0891	0.04433
17:77085510	t	c	0.1084	0.04435
20:41793527	t	c	0.0521	0.04435
20:45611677	a	g	0.1185	0.04431
20:51316741	a	g	0.0296	0.04432
20:53688776	a	g	-0.0795	0.04434
21:23793338	a	g	0.0802	0.04434
1:34915995	t	c	-0.0986	0.04439
1:99084568	a	c	0.037	0.04438
1:173611645	a	c	-0.1096	0.04439
1:238654111	t	g	0.09	0.04438
2:11317333	t	c	-0.0803	0.04437
2:207089896	a	g	-0.1029	0.04439
3:163862444	a	c	-0.0784	0.04437
3:185846222	t	c	-0.0683	0.04438
5:6349581	t	c	-0.0479	0.04437
5:88692200	t	g	-0.0518	0.0444
5:142010380	a	g	0.0287	0.04437
6:113078650	a	g	0.0632	0.0444
6:135732194	a	g	0.0393	0.04436
7:113284091	t	c	-0.0474	0.04436
7:141863167	t	c	-0.0339	0.0444
8:49379637	t	g	-0.0709	0.04436
8:132399126	a	c	0.045	0.04439
9:79132766	t	c	0.11	0.04437
10:117068950	a	g	-0.0605	0.0444
10:118398304	a	c	-0.0277	0.04438
10:129672427	a	g	-0.024	0.04438
11:75288152	a	g	0.0456	0.04436
11:116702778	t	c	-0.0859	0.0444
12:128560905	t	c	0.0299	0.0444
13:29091222	t	c	-0.1658	0.04439
13:95655207	a	g	0.0758	0.04437
16:7946001	t	c	-0.0814	0.04439
18:11885576	t	c	-0.0435	0.04438
18:70017821	t	c	0.041	0.04439
1:2545088	t	c	-0.1076	0.04444
2:50522966	a	c	0.0505	0.04444
2:181327490	a	g	0.1244	0.04445
2:188028317	a	g	-0.028	0.04441
3:1924842	a	g	0.0778	0.04443
3:70401192	t	c	-0.115	0.04442
5:118849174	a	g	-0.0222	0.04445
7:138491820	t	c	-0.1619	0.04443
7:147208953	t	g	0.1253	0.04442
7:151160447	t	c	0.0452	0.04441
8:34026162	a	g	0.0319	0.04443
8:40958407	a	g	-0.0263	0.04445
9:24518058	t	c	0.1049	0.04443
9:100318458	a	g	-0.0255	0.04441
10:28499886	t	c	0.0445	0.04442
11:69046093	a	g	-0.1213	0.04441
13:107134861	a	g	-0.0337	0.04441
14:87493043	t	c	0.0419	0.04442
16:62024800	a	g	-0.0306	0.04444
16:86306853	t	c	-0.1037	0.04443
17:31319428	a	g	-0.025	0.04443
18:47652253	t	c	0.1011	0.04441
19:35610478	a	g	-0.0278	0.04445
20:9469883	t	c	0.0894	0.04445
20:13595807	a	g	0.0574	0.04442
20:32583868	t	c	0.3194	0.04441
21:29122140	t	c	-0.1167	0.04443
21:43450149	t	c	0.0528	0.04445
1:22761703	a	g	0.0536	0.04446
1:32014071	t	g	0.0972	0.04449
2:77777961	a	g	0.1604	0.0445
2:123518160	t	g	-0.0836	0.0445
2:158876913	t	c	0.0509	0.0445
2:200705623	a	c	0.0229	0.0445
3:65326224	a	g	-0.0425	0.04446
4:8108471	a	g	-0.035	0.04446
4:74004150	t	c	0.1517	0.04446
5:86377206	a	g	-0.1863	0.0445
5:105331044	a	g	0.1063	0.04446
5:142245005	a	g	-0.0446	0.04449
5:154453711	t	c	0.0529	0.04448
5:154900022	t	c	0.0747	0.04447
6:42231419	a	g	0.0923	0.04446
6:64274194	a	g	0.1345	0.0445
6:106214120	a	g	0.0255	0.04447
7:75729811	a	g	-0.0887	0.04448
8:2270722	a	g	-0.0296	0.04446
8:27340789	t	c	-0.2093	0.04447
10:133357778	a	g	0.0698	0.04448
11:86383994	t	c	-0.0224	0.04448
12:52931467	a	g	0.0247	0.04449
14:99645420	a	c	-0.0248	0.0445
15:33823658	a	g	0.0243	0.04448
16:77262358	a	g	-0.0225	0.04449
16:84391300	t	c	0.1076	0.04448
17:15888063	a	g	0.0454	0.04446
1:15539483	a	g	-0.0222	0.04452
1:48419291	t	c	0.0863	0.04453
1:56287579	a	c	-0.1113	0.04452
1:93529737	t	g	0.0369	0.04455
2:72147963	a	g	-0.085	0.04454
2:128971855	t	c	-0.0759	0.04454
2:223877250	t	c	0.0525	0.04451
3:79975328	t	c	-0.0467	0.04452
3:140163185	t	c	0.0344	0.04455
4:189363474	a	c	0.0685	0.04454
5:2644862	a	g	-0.1507	0.04452
5:34832058	t	c	-0.0225	0.04455
5:83260593	t	c	0.0999	0.04452
6:41623547	t	c	-0.027	0.04453
6:140518461	a	g	-0.0347	0.04452
7:85229623	a	g	0.0922	0.04455
7:108447926	a	g	-0.2198	0.04455
7:151658536	t	c	0.0288	0.04451
8:19239129	t	c	-0.0793	0.04451
8:56006758	a	c	-0.0766	0.04452
9:34386011	t	c	0.0471	0.04452
9:98317256	a	g	-0.0329	0.04451
10:129576832	t	c	-0.04	0.04454
11:59511125	a	g	0.0342	0.04453
12:18809477	t	c	-0.0688	0.04454
14:75881170	a	g	-0.069	0.04453
14:77613319	t	c	-0.0257	0.04451
14:96171296	t	c	-0.1164	0.04455
15:55523386	t	c	0.1606	0.04453
15:75450277	a	c	-0.0342	0.04452
15:97983213	t	g	-0.1292	0.04451
21:20023656	t	c	0.0779	0.04452
21:45900796	t	c	-0.0332	0.04452
1:15147845	a	g	-0.0437	0.04456
4:36082130	t	c	-0.0901	0.04457
5:31685435	t	g	-0.0293	0.04459
5:83071400	a	g	0.0517	0.0446
5:180031367	a	g	-0.0277	0.04458
7:73916084	t	c	0.0946	0.04459
8:63094644	t	c	-0.0921	0.04457
9:6322482	a	g	-0.0693	0.04457
9:23737248	a	g	0.0419	0.04458
9:82602107	t	c	-0.1158	0.04457
9:120846634	t	c	0.0476	0.0446
10:2989572	a	g	0.0239	0.04456
10:24662661	a	g	0.1135	0.04457
10:64352849	t	c	-0.0227	0.04456
10:89720996	t	c	-0.094	0.04459
11:2750473	a	g	0.0257	0.04458
13:51792482	t	c	0.0229	0.04457
13:98919747	t	c	0.0357	0.04458
16:57301035	t	c	-0.0262	0.04457
17:42074763	t	c	0.0906	0.04457
17:46203679	a	g	0.0337	0.04458
18:56726681	a	g	-0.0757	0.04456
18:59588807	a	g	0.0405	0.04458
19:5024720	a	g	-0.0852	0.04458
1:95023585	a	g	-0.0324	0.04461
1:113934072	a	g	-0.119	0.04463
1:163053747	t	c	-0.1178	0.04461
1:218614022	a	g	-0.0804	0.04464
2:177888804	t	c	-0.0658	0.04465
3:146611915	t	c	-0.0266	0.04465
4:54172526	a	g	0.0412	0.04461
4:174830768	t	c	-0.0333	0.04463
4:190025016	t	g	-0.0237	0.04465
5:110104037	a	g	0.0361	0.04462
5:114630549	a	g	0.0253	0.04465
5:136502431	t	c	0.0884	0.04465
5:148647553	t	c	-0.0439	0.04461
6:93315365	t	c	0.082	0.04463
8:55120540	a	g	-0.105	0.04464
8:136721432	t	c	0.0322	0.04464
9:28907138	a	g	0.1072	0.04465
9:92500081	a	g	-0.0235	0.04463
9:139846292	a	g	-0.0313	0.04464
11:19304487	a	c	0.034	0.04465
11:81490999	a	g	-0.0694	0.04462
13:55430043	a	g	0.0324	0.04465
13:108261285	t	c	0.1333	0.04465
13:113761513	t	c	-0.0318	0.04461
15:95236415	a	g	-0.0264	0.04465
16:81713851	a	g	-0.091	0.04464
17:27149072	t	c	0.0635	0.04464
18:48991640	t	c	0.0497	0.04463
1:54314844	t	g	0.0638	0.0447
1:91442909	a	c	-0.1262	0.04469
1:157529752	t	c	0.0684	0.0447
1:159102261	t	c	-0.0987	0.04467
1:161565314	t	c	0.042	0.0447
1:181827174	t	g	0.0981	0.04466
1:244579519	t	c	0.0283	0.04469
2:60282642	t	c	-0.0313	0.04466
2:142930098	t	c	-0.065	0.04468
3:20274400	a	g	0.0707	0.0447
3:56527269	a	g	-0.1099	0.04468
3:125983833	a	g	-0.1376	0.0447
3:141343228	t	c	0.0243	0.04468
3:146598014	a	c	0.065	0.04466
5:45377015	t	g	-0.1023	0.0447
5:125425673	a	c	-0.0389	0.04466
5:144907581	t	c	-0.1184	0.04466
5:164238213	t	c	0.0918	0.04467
6:30294590	a	g	0.04	0.04467
6:40957609	t	c	-0.0637	0.04468
6:169089731	t	c	0.0292	0.04469
8:16807755	t	c	-0.0663	0.0447
8:38361985	t	g	0.0383	0.04466
9:7430791	t	g	0.0293	0.04468
9:35968000	t	c	-0.0225	0.04466
9:73581484	a	g	0.0892	0.04466
10:118350949	a	g	0.0495	0.04469
10:118641665	a	g	0.0449	0.04467
10:119028940	a	g	0.049	0.04469
10:134776408	t	c	0.0428	0.04467
11:4661863	t	c	-0.0917	0.04468
11:20132086	t	c	0.0362	0.0447
11:29309146	t	c	0.0969	0.04469
11:95042982	t	c	0.0268	0.04466
11:120184678	a	g	0.023	0.04469
12:85768216	t	g	-0.0334	0.0447
12:104876212	t	c	-0.0748	0.04467
12:125674378	a	g	-0.0377	0.0447
13:95063962	a	g	-0.0391	0.04466
15:25157182	a	g	0.0395	0.04468
15:56084058	t	c	0.0268	0.04467
15:69537057	a	g	-0.1188	0.04468
15:84537556	a	g	-0.1202	0.04468
15:92816906	t	c	-0.0252	0.04467
17:42790510	a	c	-0.0754	0.04466
17:47100349	t	c	0.0316	0.04467
19:28667384	a	g	-0.1062	0.0447
19:41068171	t	c	0.0249	0.04468
20:8077184	a	g	0.0414	0.04469
1:4581060	a	g	-0.0226	0.04475
1:117708233	a	c	0.0401	0.04475
1:204549375	a	g	0.0239	0.04472
2:236143651	t	c	0.0245	0.04472
4:11534271	t	g	-0.1092	0.04475
6:28146972	t	g	-0.1403	0.04472
7:96609059	t	c	-0.0387	0.04475
7:123865613	t	g	-0.0301	0.04474
8:61835090	a	g	0.0232	0.04473
9:1556253	t	c	-0.1244	0.04475
10:96056629	a	c	-0.0327	0.04472
10:128567319	a	g	-0.0297	0.04475
11:70443511	t	c	-0.0252	0.04471
12:86449424	a	g	-0.1061	0.04471
12:92441612	t	g	-0.0436	0.04472
14:92669554	a	g	-0.0707	0.04475
15:101653897	t	g	-0.0236	0.04475
17:14156407	a	g	-0.0443	0.04474
18:20032854	a	c	-0.0241	0.04471
20:12893973	t	c	0.0493	0.04473
20:49458638	a	g	0.0379	0.04473
1:19369527	t	c	0.0224	0.0448
1:26811851	a	g	0.1237	0.04476
1:108450252	t	g	-0.0615	0.04477
1:158885421	a	g	0.0826	0.04478
1:204020224	t	g	0.1254	0.04476
2:127445429	a	g	-0.1029	0.04478
2:181962016	t	c	-0.0642	0.04477
2:230271611	t	c	-0.168	0.0448
3:45604263	a	g	-0.0712	0.04479
3:131435630	a	g	0.0227	0.04478
3:157187570	t	c	0.0248	0.04477
3:173943442	a	g	-0.064	0.04479
4:33305908	a	g	-0.0482	0.04476
4:64952206	a	g	0.1229	0.04479
5:140502252	a	g	-0.0877	0.04478
6:75046659	t	c	-0.0394	0.0448
8:73541658	t	c	0.2388	0.04478
8:108047670	a	g	0.1256	0.04478
9:27495920	a	c	-0.0389	0.04479
9:94511959	t	c	-0.0295	0.04478
9:117241576	t	c	-0.0931	0.04477
10:71577541	a	g	-0.0819	0.04477
10:130215063	a	c	-0.0999	0.0448
11:72468377	a	g	0.0964	0.04479
12:71085597	a	g	0.0642	0.04476
12:111599838	a	c	-0.0342	0.04479
13:32365504	a	g	-0.1705	0.04479
13:58989653	a	g	0.067	0.0448
14:25283735	a	g	-0.0784	0.04477
16:63964732	t	c	0.0609	0.04476
20:18989951	a	c	0.0291	0.04476
21:33503173	a	c	-0.0901	0.04477
21:46547403	t	c	-0.0796	0.04479
1:11934928	t	c	0.0496	0.04483
2:42632503	t	g	-0.1337	0.04485
2:68657054	a	g	-0.0846	0.04485
2:85408298	a	g	0.0378	0.04481
2:189359233	a	g	-0.0241	0.04481
3:106884643	a	c	-0.065	0.04483
3:127280559	a	g	0.0264	0.04483
5:73477068	a	g	-0.0701	0.04484
6:117610618	t	g	0.0403	0.04483
6:165659731	a	g	-0.045	0.04485
7:54730454	a	c	0.0245	0.04483
7:103454851	t	c	0.0652	0.04482
8:20272234	t	c	0.0666	0.04482
8:29623515	a	g	0.1037	0.04482
8:55278802	t	c	0.0763	0.04485
8:70677638	t	c	0.0378	0.04484
8:99367225	a	g	0.0981	0.04482
9:16658915	a	g	-0.0299	0.04484
9:100390705	t	c	0.1309	0.04483
10:33309734	t	g	-0.0812	0.04482
10:54405322	a	g	0.0347	0.04482
10:78919746	t	c	-0.0291	0.04485
12:33518918	a	g	0.0496	0.04483
13:21057430	t	c	-0.0369	0.04482
13:50673781	a	g	0.0515	0.04481
13:76799968	a	g	0.0726	0.04482
13:105029632	a	g	0.0981	0.04485
14:90020158	a	g	0.0645	0.04481
15:36158400	a	g	-0.0323	0.04481
15:91062623	a	g	-0.1051	0.04483
16:10178230	a	g	-0.3593	0.04485
17:32108323	a	g	-0.0711	0.04485
19:49396499	t	c	0.0382	0.04482
21:21048970	t	c	-0.08	0.04483
1:159247722	t	c	-0.2738	0.04486
1:173293419	t	g	0.1187	0.04487
2:56594934	a	c	-0.0253	0.04489
2:155653695	t	c	0.0583	0.04489
3:36020521	a	g	-0.1076	0.04488
3:41414459	a	c	0.1069	0.0449
3:118458499	t	c	-0.08	0.04489
4:64206763	t	c	-0.1058	0.04489
4:78655206	t	c	-0.0548	0.0449
4:188971920	a	g	0.0833	0.0449
5:90509661	t	c	0.1057	0.04488
6:39914591	a	g	0.0241	0.04486
6:44427025	a	g	-0.0829	0.04488
6:165976862	a	g	0.0544	0.04487
8:118788025	t	c	0.0266	0.04486
9:11426972	t	c	0.0607	0.04487
12:29885283	t	c	-0.049	0.04486
12:101434113	t	g	-0.0761	0.04486
15:92962430	a	g	-0.0935	0.04487
20:52483499	t	c	0.0486	0.0449
21:34543422	a	g	0.1023	0.0449
21:43562728	t	c	-0.0386	0.04488
1:18586815	t	c	0.0241	0.04492
1:61905226	a	g	0.0976	0.04494
1:90758438	a	g	0.1049	0.04493
1:227570428	a	g	-0.1165	0.04495
2:216802161	t	c	-0.0234	0.04494
2:230304063	a	g	0.1002	0.04491
3:54794091	a	g	-0.1196	0.04493
3:112923359	t	c	-0.1154	0.04493
3:152457157	t	c	0.1159	0.04494
4:2451694	t	c	-0.0383	0.04495
4:129484776	a	c	0.1314	0.04493
5:117825572	a	c	0.1036	0.04492
5:151575613	t	c	0.1176	0.04491
6:25745600	a	g	-0.0935	0.04492
6:161736222	t	g	-0.0271	0.04495
7:10774991	t	c	0.0402	0.04492
7:31401999	t	c	0.0696	0.04494
7:34577530	a	c	-0.1088	0.04495
7:67270246	a	g	-0.1034	0.04494
7:83422849	t	c	0.0427	0.04494
7:104544948	a	g	-0.0512	0.04494
7:140898654	t	c	0.0659	0.04495
8:69941508	a	g	-0.0281	0.04493
9:13118532	a	g	-0.1192	0.04492
9:107505235	a	g	-0.0398	0.04491
9:135327348	t	c	-0.1211	0.04492
10:59423191	a	g	-0.0252	0.04492
10:65343131	t	c	-0.0318	0.04495
10:84423775	t	c	0.1096	0.04491
11:31924947	t	c	-0.0858	0.04491
11:94580958	a	g	-0.0838	0.04493
12:4307427	t	c	-0.0774	0.04495
12:40138791	a	g	-0.107	0.04495
12:43276559	t	g	-0.0319	0.04493
12:47704579	t	g	0.0376	0.04494
12:98578632	t	c	-0.0275	0.04492
14:22987573	t	c	0.0602	0.04492
14:76964736	a	g	0.1126	0.04495
14:94258381	t	c	0.0609	0.04493
15:49522587	a	g	0.0727	0.04492
15:92535569	t	c	0.0325	0.04493
16:85297291	a	g	-0.1412	0.04493
17:33467317	t	c	-0.0253	0.04493
19:19721722	a	g	-0.0408	0.04495
19:52666303	a	g	0.1033	0.04492
1:15811196	t	c	-0.1055	0.04497
1:116411093	a	g	0.1028	0.04499
1:159243972	a	c	-0.2739	0.04498
1:159246143	a	g	-0.2737	0.04499
1:159247004	a	g	0.2736	0.04496
2:3707646	a	c	-0.0354	0.04497
2:34805786	a	g	0.0423	0.04496
2:50410324	a	g	-0.1041	0.04497
2:56406454	t	c	-0.0839	0.045
2:96345178	a	g	-0.1245	0.04497
3:8776497	t	c	0.1014	0.04497
4:4524866	a	g	0.0452	0.04496
4:19409815	a	g	0.0683	0.045
4:143313074	t	c	0.0733	0.045
4:187587980	t	c	0.0257	0.04499
5:97561853	t	c	0.1005	0.04497
6:31739684	t	c	0.0696	0.04496
6:118171531	t	c	-0.115	0.04497
7:80778702	a	g	0.0281	0.04498
7:136479376	t	c	-0.1413	0.04496
8:17455860	t	c	0.0241	0.045
9:86149388	t	c	0.0578	0.04496
10:13782110	a	c	-0.0243	0.045
11:45106271	t	c	0.1278	0.04497
11:98522118	t	c	-0.1787	0.04498
12:19714866	a	g	0.1035	0.04498
12:78033947	a	g	-0.0898	0.04497
13:84681549	a	g	-0.0796	0.045
13:100059958	t	c	-0.0347	0.04499
13:104389361	t	c	-0.0233	0.04497
14:39935928	t	c	-0.0718	0.045
14:56875648	a	g	0.0769	0.04497
15:80675485	t	c	-0.0227	0.04496
15:92160774	a	g	0.0809	0.04497
18:72189050	a	g	-0.0496	0.04496
20:7032617	t	g	0.0494	0.04498
20:32994629	t	c	-0.0357	0.045
20:50472596	a	c	-0.0285	0.045
1:5348850	a	g	0.1118	0.04505
1:9029138	a	g	0.056	0.04504
1:59220130	a	g	-0.0666	0.04502
1:71453552	a	g	-0.0223	0.04505
1:158520634	t	c	0.0817	0.04502
2:68749271	t	c	0.0557	0.04505
2:165481262	t	g	-0.0431	0.04501
3:33570327	a	g	0.0248	0.04502
3:63559383	t	g	-0.08	0.04501
3:73946124	a	g	0.0336	0.04501
3:81239269	t	c	0.0759	0.04505
3:113095805	a	g	0.0501	0.04501
3:133795792	a	g	0.0798	0.04504
4:122877809	t	c	-0.0296	0.04502
5:25726627	a	g	-0.0984	0.04502
5:128101152	a	c	0.1515	0.04503
6:47383890	a	g	0.0277	0.04502
6:150505400	t	c	-0.0723	0.04503
6:168254058	a	c	0.0244	0.04502
7:55825892	a	g	0.069	0.04505
7:87706979	t	c	0.0959	0.04505
7:139527409	a	g	0.0679	0.04503
8:20802565	a	g	0.1282	0.04505
9:108530576	a	g	-0.1326	0.04501
9:132912105	t	c	0.0239	0.04503
10:27878477	a	g	-0.0784	0.04505
10:77634180	a	c	-0.1166	0.04501
11:87679696	t	c	-0.032	0.04504
12:53465032	t	c	0.0278	0.04503
12:93680099	t	g	0.0472	0.04502
13:56942075	t	c	-0.0406	0.04502
14:30639505	a	g	0.082	0.04503
14:107254267	t	g	-0.0252	0.04503
15:26025694	t	c	-0.0737	0.04504
15:54286364	a	g	0.1184	0.04503
17:6226256	t	g	0.0234	0.04501
17:69012712	t	g	-0.0594	0.04502
18:1826675	a	g	0.1233	0.04505
18:72102070	t	c	0.023	0.04502
19:31246049	a	g	-0.0445	0.04501
20:3353111	t	c	-0.0738	0.04503
20:10465239	a	g	0.0608	0.04502
20:37252210	a	c	-0.0224	0.04505
1:19096257	t	c	-0.026	0.04507
1:23816447	t	g	0.0467	0.04506
1:77499071	t	g	0.0509	0.04508
1:159246119	a	c	0.2736	0.04507
1:210050525	a	g	0.1086	0.04506
1:217270667	a	c	0.0229	0.04509
2:139967074	a	g	-0.0836	0.04508
2:212642339	a	c	-0.0239	0.04508
3:22620693	t	c	-0.0402	0.04506
3:25695126	a	g	-0.0311	0.04509
3:102238105	a	g	-0.0336	0.04508
5:10611890	a	g	-0.0654	0.04508
6:107294371	t	c	-0.0455	0.04506
6:134508079	t	c	-0.1819	0.04509
7:47735537	a	g	-0.0319	0.04509
7:124230102	t	c	-0.0731	0.0451
7:130932559	a	g	-0.0965	0.04508
8:1860077	t	c	0.0959	0.04507
8:138812268	a	g	-0.1158	0.04508
9:114791018	a	g	0.082	0.0451
10:57891029	a	g	-0.116	0.04508
11:11988442	a	g	-0.0469	0.0451
11:26764406	a	g	0.064	0.04506
11:30754837	a	g	-0.094	0.0451
14:59247266	a	g	0.0939	0.0451
14:86813782	a	g	0.0222	0.04506
15:84160166	t	c	0.097	0.04507
17:1709705	t	c	0.1352	0.04509
17:56964779	t	c	0.0938	0.0451
18:1770405	t	c	-0.0611	0.0451
18:32365029	t	c	0.0951	0.04507
1:161078538	t	c	-0.0525	0.04513
1:221959866	a	g	0.1	0.04515
2:36737821	t	g	-0.1576	0.04511
2:46063845	a	g	-0.066	0.04512
2:53851719	t	c	0.12	0.04512
2:157460290	a	g	0.1304	0.04512
3:31032276	t	c	-0.0252	0.04511
3:118800056	t	c	-0.0824	0.04514
3:196983885	t	c	-0.1245	0.04512
4:18734810	a	g	-0.024	0.04514
4:79532530	t	c	0.0807	0.04515
5:66322819	a	g	0.0636	0.04511
5:76191767	t	g	-0.0916	0.04515
5:137806787	a	g	-0.0827	0.04513
5:164991553	t	g	-0.0341	0.04512
6:122384341	a	g	0.0678	0.04513
7:11774977	a	g	0.098	0.04515
7:15473750	a	c	-0.113	0.04513
7:112700329	t	c	-0.0576	0.04514
8:15659629	a	g	0.0291	0.04511
9:5646373	t	c	-0.0942	0.04511
9:88833797	t	c	0.0665	0.04512
9:94579964	t	c	-0.0835	0.04515
11:40149613	t	g	-0.0883	0.04511
11:115856313	t	c	-0.1016	0.04514
12:10142920	a	g	0.1799	0.04511
12:12247836	t	c	-0.0772	0.04512
12:12788368	a	g	0.0995	0.04513
12:16703930	t	c	-0.1067	0.04514
12:124256619	t	c	0.0416	0.04513
14:80654009	t	c	-0.1013	0.04513
1:43597229	t	c	-0.1409	0.04518
1:66976541	t	c	-0.1138	0.04517
1:159244334	a	c	-0.2736	0.04518
1:199317643	a	g	-0.0877	0.04519
1:204255262	a	g	0.0224	0.04519
2:6429535	t	c	-0.1118	0.04518
2:41273450	t	c	-0.0235	0.04519
2:43482029	t	c	0.0584	0.0452
2:184529008	a	g	0.0846	0.04519
3:103134861	a	c	0.1028	0.04519
3:125234290	a	g	0.131	0.04519
4:134262913	a	c	-0.1306	0.04519
4:181358718	a	c	-0.0493	0.04519
6:88773961	a	g	-0.067	0.04517
6:144231783	t	c	0.073	0.04519
7:82164532	a	g	-0.0453	0.04516
8:29635553	a	c	-0.1269	0.04517
8:82964120	a	g	-0.0225	0.0452
9:4286255	a	g	-0.1052	0.04517
9:133311015	t	c	0.0421	0.04516
10:10789421	t	g	0.044	0.04518
10:97215629	a	g	-0.0456	0.04518
11:64338586	a	g	-0.2531	0.04519
11:125162849	a	g	-0.0895	0.04517
11:125973274	a	g	0.0415	0.04516
11:128258467	a	c	-0.0375	0.04519
12:13573571	t	c	-0.0322	0.04517
12:77559374	a	c	0.0715	0.04516
12:96019734	t	c	-0.0291	0.0452
12:103982122	a	g	0.123	0.04518
13:66044806	t	c	0.0224	0.04519
13:96415816	a	g	0.0843	0.04519
13:109998505	a	g	0.0285	0.0452
15:27965909	t	c	0.0709	0.04516
16:27373467	a	c	0.1054	0.04519
18:58809317	a	g	-0.0234	0.0452
19:55957073	t	c	0.1134	0.04519
20:15465582	a	g	-0.0402	0.04517
21:36564859	a	g	-0.083	0.04519
1:159244479	t	g	-0.2735	0.04523
1:159247933	a	g	-0.2731	0.04521
1:239476853	a	g	0.0414	0.04525
2:75793473	a	g	-0.0945	0.04524
2:126417163	t	c	-0.0843	0.04521
2:159613199	t	c	0.1401	0.04525
3:86367480	a	g	-0.0268	0.04524
4:11021192	a	g	0.1216	0.04523
4:129477484	t	c	-0.0896	0.04522
4:180324598	a	g	-0.0787	0.04521
5:108582574	t	c	-0.1224	0.04524
5:154639672	t	c	-0.0896	0.04524
6:84977876	t	c	0.0789	0.04521
7:25272620	t	c	0.0281	0.04522
7:29107793	t	g	-0.101	0.04525
7:155698742	t	c	-0.0276	0.04525
8:20094782	a	g	0.0362	0.04521
8:99110688	t	c	0.0878	0.04523
9:97322190	a	g	-0.0773	0.04524
9:116876595	t	g	0.0463	0.04525
10:31949770	t	c	-0.0929	0.04525
11:19987387	t	g	-0.0316	0.04522
11:114451129	t	c	-0.0243	0.04525
13:101815506	a	g	-0.0416	0.04525
14:33395128	a	g	0.0517	0.04522
15:45436097	a	g	0.0642	0.04522
17:31764431	t	g	-0.0304	0.04521
18:24194159	a	g	0.0235	0.04523
20:16031257	a	g	-0.0583	0.04523
20:47482663	t	c	0.0622	0.04525
1:92014051	t	g	0.0418	0.04528
1:194617532	a	c	-0.0642	0.04526
1:237413555	t	c	-0.0559	0.04526
2:175884845	t	c	-0.0601	0.04527
2:180588374	t	g	0.0722	0.04528
3:21599247	t	c	0.0523	0.04526
3:62940644	t	c	-0.0914	0.04528
3:83877130	t	c	0.0319	0.04527
3:122295780	a	c	0.0241	0.04526
3:186835067	t	c	-0.0814	0.0453
4:100080900	a	g	0.0656	0.04527
4:107295646	a	g	-0.0789	0.04527
4:163280708	a	g	-0.0603	0.04527
5:11166948	t	g	-0.0233	0.04527
5:141986611	a	g	-0.0255	0.04527
6:130474104	a	g	0.0788	0.04529
7:4947013	a	g	-0.0532	0.04527
7:35533404	t	c	0.0257	0.04527
7:97597754	a	g	0.0284	0.04526
7:111636575	t	c	-0.0266	0.04526
7:126352266	a	c	0.0568	0.0453
9:18093543	t	c	-0.039	0.04526
11:14206779	t	c	0.0222	0.04529
11:113031486	t	g	-0.1029	0.04526
13:105574317	a	g	0.0284	0.04528
14:31657178	t	c	0.1005	0.0453
18:37573891	t	c	0.0234	0.04529
18:45755977	a	c	0.0579	0.04526
20:49065085	a	c	0.0295	0.04528
1:198680967	t	c	-0.024	0.04531
2:58336361	t	c	0.1303	0.04533
2:108578740	t	c	0.0889	0.04533
2:119716505	a	g	0.0473	0.04534
3:70510449	a	g	-0.1133	0.04534
3:111574758	a	g	-0.1692	0.04533
3:120808956	t	g	-0.0397	0.04533
3:172950553	a	g	-0.0249	0.04534
5:66558559	a	g	-0.1396	0.04535
6:36037406	a	g	-0.0734	0.04535
6:84454084	a	g	0.069	0.04534
6:108881854	a	g	0.0835	0.04533
8:8954783	a	g	-0.0608	0.04533
9:37576448	t	g	-0.0255	0.04531
9:100196115	a	g	-0.0322	0.04531
10:79346536	a	g	0.1103	0.04531
11:57782986	t	c	0.0809	0.04534
11:62149533	a	g	0.0732	0.04535
11:92710163	t	c	0.104	0.04533
11:121256279	a	g	0.0987	0.04533
12:39178795	a	g	0.1116	0.04535
12:97153533	t	c	0.0775	0.04534
13:26168140	a	g	-0.0727	0.04534
15:59889748	t	c	0.0918	0.04533
17:47661505	t	c	-0.0358	0.04532
19:33000408	a	c	-0.054	0.04532
19:36658594	a	g	0.0263	0.04533
19:58875268	a	c	0.0496	0.04533
1:226016267	a	g	0.0599	0.04538
2:15105509	t	g	0.0255	0.04537
2:151736256	t	c	0.034	0.04539
2:233348552	t	g	0.0501	0.0454
3:25164268	a	g	-0.0293	0.04537
3:115652725	t	c	-0.091	0.04537
3:159600089	t	c	-0.0238	0.04538
4:2823996	t	c	0.1098	0.04537
4:91213547	a	g	0.088	0.04537
4:112480807	a	g	-0.0271	0.04539
5:2759767	t	g	-0.035	0.04539
5:25719823	a	c	0.2815	0.04538
5:149536457	a	c	0.1247	0.04539
6:13202752	t	c	-0.0983	0.04539
6:55129381	a	c	-0.0593	0.04539
6:55674338	t	g	0.0278	0.04537
6:66694905	t	c	-0.0339	0.04539
6:145774924	t	c	0.0465	0.04538
7:12068738	a	g	-0.1191	0.04536
7:155296420	t	c	0.0362	0.0454
7:157299429	t	g	0.0393	0.04537
8:17544130	t	c	-0.022	0.04536
8:20243023	t	c	0.1971	0.04536
8:75003683	a	g	-0.0946	0.04536
8:78929245	a	g	-0.0768	0.0454
9:133036029	a	g	0.0273	0.04536
10:122235328	a	g	0.085	0.04537
11:69636490	t	c	-0.0624	0.04539
12:101982165	a	g	-0.0692	0.04536
13:61456960	t	c	-0.0679	0.04539
13:108206681	a	g	0.1102	0.0454
14:25792265	a	g	0.1279	0.04539
14:53479254	t	c	-0.0756	0.0454
16:50963148	a	g	-0.0881	0.04537
20:45752362	a	g	0.0231	0.04539
21:44071639	t	c	-0.0231	0.04536
1:18013820	t	c	0.0301	0.04541
1:159248158	t	c	-0.273	0.04544
1:193463489	a	g	0.026	0.04541
1:197978735	t	c	0.0716	0.04544
1:236300006	a	g	-0.0265	0.04545
2:597626	a	g	0.0233	0.04542
2:11071839	t	c	0.0229	0.04544
2:33197407	t	c	-0.0849	0.04544
2:54560394	a	c	0.0846	0.04542
2:64387111	t	c	0.1124	0.04541
2:201580954	t	c	-0.039	0.04545
3:19112134	t	c	0.0347	0.04542
3:116821597	t	g	-0.0244	0.04545
3:139387960	t	c	0.107	0.04542
4:88888427	t	c	-0.0712	0.04545
4:122424108	a	g	0.0279	0.04545
5:41234036	t	c	-0.0985	0.04544
5:56392937	a	g	-0.0734	0.04542
5:86027315	t	g	-0.0763	0.04545
6:10641778	t	c	0.1092	0.04545
6:18191303	a	g	-0.1275	0.04542
6:120873861	t	c	0.127	0.04545
7:53074051	a	c	-0.0714	0.04543
8:74676953	a	g	0.1034	0.04544
8:79783087	a	g	-0.0272	0.04545
8:96216272	t	c	-0.0307	0.04542
8:126443534	t	g	-0.0384	0.04542
8:139623032	a	c	0.0898	0.04544
9:110592315	t	c	-0.0385	0.04545
11:93031070	a	g	-0.0815	0.04542
12:12230218	a	g	-0.0881	0.04543
13:104847184	a	g	0.0364	0.04541
19:14564986	a	g	0.0883	0.04544
20:4639966	a	c	-0.0937	0.04542
20:17064265	a	g	0.0914	0.04545
21:16042876	a	g	0.0301	0.04541
21:34554795	a	g	-0.1341	0.04543
21:40997665	a	g	0.0233	0.04543
21:44206507	a	g	0.132	0.04544
1:221477744	t	c	-0.0229	0.04549
2:47988237	t	g	-0.0977	0.04546
3:192958793	a	g	0.0738	0.04549
4:76462828	t	c	-0.0748	0.04546
6:63292063	t	c	0.1004	0.0455
7:64488319	a	g	-0.0712	0.04547
9:18972801	t	g	-0.0507	0.04547
9:124642624	t	c	-0.0221	0.04549
10:873563	a	g	0.1045	0.0455
10:31916689	t	c	0.0235	0.04548
10:34217251	a	g	0.0224	0.0455
11:34531410	t	c	0.0302	0.04548
12:24520314	t	c	0.0597	0.04548
12:52414239	a	g	-0.067	0.04546
12:102946927	t	g	-0.1668	0.04546
12:106822098	a	g	0.0985	0.04546
12:121684933	t	c	0.0718	0.04548
14:83951017	t	g	0.0656	0.04548
16:52102770	a	g	-0.0841	0.0455
17:6859192	a	g	-0.038	0.04549
17:37248862	a	g	-0.0302	0.04546
18:24384976	a	g	0.0265	0.04546
18:24779775	t	g	0.0615	0.04547
18:34006012	t	c	-0.0251	0.04549
18:43573649	a	g	-0.0983	0.04547
19:43895780	a	g	-0.0664	0.04546
1:55953290	a	g	0.0338	0.04552
1:81816309	t	c	0.0339	0.04555
1:91643090	t	g	0.0775	0.04551
1:159244351	a	g	-0.2731	0.04555
1:224513972	t	c	-0.0441	0.04554
2:201812154	t	c	-0.0439	0.04551
3:56506714	t	g	-0.0226	0.04554
3:97519748	a	c	0.059	0.04552
4:39426395	t	c	0.0704	0.04551
4:77634465	t	c	-0.0364	0.04555
4:139818423	a	c	0.1366	0.04552
6:156348250	a	g	-0.0506	0.04554
7:5926659	t	c	-0.1137	0.04555
7:10330156	a	g	0.2812	0.04554
7:98265610	a	g	-0.0277	0.04555
8:10422125	t	c	-0.0912	0.04554
8:13174056	t	c	0.0424	0.04552
8:83472544	t	g	-0.0838	0.04552
8:107719521	t	c	-0.0573	0.04552
8:118422257	t	c	-0.1058	0.04553
9:13396958	t	c	0.0315	0.04555
9:74314560	a	g	0.0757	0.04551
11:43367143	a	g	0.0777	0.04553
11:103771224	t	c	-0.0328	0.04553
12:26633798	a	g	-0.0955	0.04554
14:93029662	t	c	-0.0233	0.04552
15:58698069	t	c	0.0624	0.04555
15:88135844	a	g	0.1329	0.04555
16:11901961	a	g	-0.0235	0.04551
19:310103	t	c	0.0459	0.04552
19:49588555	t	c	-0.053	0.04552
21:28782634	a	g	0.075	0.04555
1:37596458	t	g	-0.1002	0.04559
1:159240887	t	c	0.2731	0.04556
1:200513418	a	g	0.0264	0.04557
2:1298825	t	c	-0.0692	0.04558
2:183531424	a	g	0.0342	0.0456
2:184358796	t	c	0.0493	0.0456
2:221929760	a	c	0.1653	0.04557
3:27966223	t	g	-0.0773	0.04557
3:58073421	t	c	0.0246	0.04558
3:65015477	t	c	0.046	0.04558
3:88863052	t	c	-0.0965	0.04557
4:170286644	a	g	-0.0573	0.04556
6:104209006	a	c	0.0503	0.04559
6:133073844	t	c	-0.0735	0.04558
7:141485797	t	c	-0.0221	0.04558
8:76805735	t	c	-0.0559	0.04559
9:116695276	a	g	-0.1055	0.04559
9:136456056	t	c	0.0956	0.04557
9:138800129	t	c	-0.0365	0.04557
11:89245403	a	g	0.0652	0.04557
11:100549733	a	g	-0.0664	0.0456
12:1634168	t	c	0.0403	0.0456
12:28041524	a	g	0.0313	0.04558
12:30113083	t	c	0.0246	0.04559
12:43068414	a	g	-0.0872	0.04558
13:20801302	t	c	0.1254	0.04556
13:93822879	t	c	0.0319	0.04559
16:81174601	a	c	-0.0447	0.04557
18:47818781	a	g	0.03	0.04559
19:10291972	a	g	-0.0833	0.04559
20:36900290	a	g	-0.0415	0.04559
20:49765552	a	g	0.0653	0.0456
21:23426550	t	g	0.0493	0.04558
21:41713462	a	c	0.025	0.04556
2:121945933	a	g	0.0652	0.04562
2:175574971	t	c	0.025	0.04561
2:209817526	a	g	-0.0514	0.04561
3:149026545	t	c	0.0349	0.04561
4:137534902	t	c	0.034	0.04565
5:6117523	a	c	0.0425	0.04565
5:134235613	a	c	-0.0222	0.04562
6:9008032	t	c	0.0312	0.04564
6:140330827	a	c	0.0576	0.04561
6:145774408	t	c	0.1027	0.04562
7:82187	a	g	0.0263	0.04563
7:68066265	a	g	-0.0361	0.04563
8:37012551	a	g	0.0962	0.04562
8:110881153	a	g	-0.0734	0.04563
10:18796133	t	c	-0.0341	0.04561
10:23337031	a	g	0.0501	0.04562
11:56067186	a	g	0.1145	0.04565
12:129929526	t	c	-0.0591	0.04564
13:51804274	t	c	0.0717	0.04564
13:91622021	t	c	0.0625	0.04562
14:92310530	t	g	-0.09	0.04564
17:6290898	a	g	-0.0649	0.04564
20:37232939	a	g	0.0635	0.04565
1:72940273	a	g	0.0233	0.0457
2:205014270	t	c	0.115	0.04569
3:109438278	t	g	0.0873	0.0457
3:177772273	t	c	0.0567	0.04568
3:195926719	a	g	-0.0368	0.04566
4:129942483	a	g	0.1538	0.0457
4:187856894	t	c	-0.069	0.04566
5:18842377	a	g	-0.0265	0.04569
5:55832426	t	c	0.0331	0.04569
5:110987437	t	c	0.1067	0.04569
5:142153544	a	g	0.1477	0.04566
5:165858382	a	g	-0.0255	0.04569
5:166357311	a	g	-0.0961	0.04569
6:9877876	a	g	0.0333	0.0457
6:162982872	a	g	0.0738	0.04568
7:68500969	a	g	-0.1329	0.04566
9:30915329	a	g	0.1145	0.04569
9:80842327	t	c	-0.0243	0.04567
11:57211797	a	c	0.1018	0.04568
11:131157310	t	c	-0.0462	0.04566
14:70679898	t	g	0.052	0.0457
16:19437229	a	g	-0.0282	0.04566
20:386930	t	c	0.0944	0.04568
20:30169861	a	g	0.0942	0.04569
1:183278682	t	g	-0.0275	0.04571
1:209999401	a	g	0.0909	0.04573
2:162222224	a	g	0.1068	0.04572
3:100809258	t	c	-0.0236	0.04573
4:101322817	a	g	0.1034	0.04571
4:127814712	t	c	0.0813	0.04574
8:119106308	t	g	-0.0687	0.04574
9:71572162	t	g	-0.0595	0.04572
9:100900600	a	g	-0.0774	0.04571
9:136612426	a	g	0.0288	0.04571
11:6737979	t	c	0.0395	0.04573
11:130313385	t	g	0.0613	0.04572
12:100501689	t	g	0.0816	0.04575
13:74106512	a	g	-0.1184	0.04573
13:110095908	t	g	0.0653	0.04574
15:61854922	t	g	-0.0385	0.04571
16:10357283	t	c	0.0258	0.04571
21:40127310	t	c	0.0753	0.04575
1:77141838	t	g	0.0373	0.04577
1:174694614	t	c	0.0868	0.0458
2:79339314	t	c	0.0539	0.04579
2:231151867	t	c	-0.0313	0.04577
3:5808252	a	g	0.0685	0.0458
3:10969663	a	g	0.0287	0.0458
4:70492021	t	c	-0.0454	0.0458
4:119219064	t	g	-0.079	0.04576
5:10571603	t	c	-0.0318	0.04576
5:55323803	a	g	-0.1054	0.0458
5:72604087	t	c	-0.0274	0.0458
5:74480523	t	c	-0.112	0.04578
7:45401765	a	c	0.097	0.04577
7:109491327	a	g	-0.0333	0.04579
7:139518783	a	g	-0.1076	0.04579
9:28055900	t	c	0.0225	0.04576
9:104908597	a	g	-0.0941	0.04579
9:133411561	a	g	-0.0582	0.0458
11:11856979	a	g	-0.0765	0.04578
11:26705310	a	g	0.0228	0.0458
11:32462576	a	g	-0.0229	0.04578
11:39452019	a	g	-0.0992	0.04576
12:17844630	t	c	0.0398	0.0458
12:21522554	t	c	-0.0397	0.04579
12:58323802	a	g	0.0988	0.04576
12:97145634	t	c	0.022	0.04576
12:111275385	a	g	0.0314	0.04579
12:115748611	a	g	-0.1316	0.04577
12:120857449	t	c	0.0475	0.04578
13:67750666	a	c	0.032	0.04577
15:49184986	a	g	-0.0966	0.04577
16:24091246	a	g	0.0833	0.0458
17:55234556	a	g	-0.0499	0.04576
18:8632200	t	c	-0.0472	0.0458
18:13924925	t	g	-0.1453	0.0458
20:12250349	t	c	0.0235	0.04576
2:224694702	a	g	0.0706	0.04581
3:27975263	t	c	-0.0227	0.04582
4:41262184	a	g	-0.0405	0.04582
4:172942128	a	g	0.0571	0.04585
5:33821147	t	c	0.0538	0.04581
5:110872312	t	c	0.1181	0.04583
6:36790819	t	c	0.0762	0.04585
6:108028709	t	c	0.0285	0.04581
7:29508944	a	c	-0.0237	0.04585
7:131457010	t	c	-0.0275	0.04584
8:16689064	t	c	0.0247	0.04581
8:105132224	a	g	-0.0698	0.04585
9:86148635	a	g	0.0568	0.04582
9:109155676	a	c	0.079	0.04581
10:61454116	t	c	0.0573	0.04582
11:92297393	a	g	-0.1233	0.04582
11:113307633	t	c	-0.0738	0.04583
12:24595192	t	c	0.0224	0.04583
12:86177649	a	g	-0.0655	0.04584
12:125833360	t	c	0.0555	0.04584
13:73807055	a	g	-0.0636	0.04583
13:79633713	a	g	0.0251	0.04581
14:81954511	a	g	-0.1082	0.04582
14:98841680	a	g	-0.0324	0.04583
15:100456631	a	c	-0.0251	0.04583
16:26564980	a	g	-0.0221	0.04585
16:80542234	a	g	-0.0584	0.04584
16:88618780	t	c	-0.0894	0.04582
17:56586242	a	g	-0.0481	0.04581
18:75263885	a	g	0.0581	0.04585
19:28619288	t	c	-0.0325	0.04585
20:31512285	a	g	0.0534	0.04581
20:45350360	a	g	0.1547	0.04584
1:4882656	a	g	0.0302	0.04586
1:64488034	t	g	-0.0426	0.04588
1:92590772	a	g	0.0725	0.04588
2:12458124	a	g	-0.1007	0.04586
2:161914614	a	g	-0.0649	0.04589
2:164393151	a	g	0.1101	0.04586
2:206434789	t	c	-0.1018	0.0459
2:225322378	a	g	0.1686	0.04586
3:42207505	t	g	0.0231	0.04588
3:72766668	t	c	-0.1303	0.04586
3:141885656	t	c	-0.0232	0.04586
3:174801252	a	g	0.0426	0.04586
4:171644691	t	g	-0.1306	0.04588
5:136661650	a	c	0.1054	0.04586
6:808809	a	g	-0.0267	0.04587
6:7746604	t	c	0.0246	0.04586
6:134948543	t	c	0.0909	0.04586
7:133930097	t	c	0.0553	0.0459
8:142678311	t	c	-0.0266	0.04587
9:7751951	a	c	0.0786	0.0459
9:17858879	t	c	-0.1231	0.04588
10:13892768	t	c	0.0978	0.04588
12:3894245	a	g	-0.0785	0.04588
12:6954864	a	g	0.0478	0.04589
19:22758707	t	c	-0.131	0.04588
21:25608199	a	g	-0.0315	0.04589
1:81240737	a	g	-0.0227	0.04592
1:84252879	t	g	0.0229	0.04594
1:159500219	t	c	0.0644	0.04592
1:230495600	a	g	-0.0482	0.04594
2:7387868	t	c	0.0851	0.04593
2:70193447	t	c	-0.1484	0.04593
2:95735979	a	g	-0.0575	0.04595
2:129939117	a	g	-0.2882	0.04593
3:11064603	t	c	0.0459	0.04593
3:124597223	a	c	0.0697	0.04591
5:78280456	a	g	-0.0278	0.04591
5:167675926	t	c	-0.0231	0.04592
5:178517644	t	c	-0.0257	0.04591
7:50909726	a	c	-0.0261	0.04591
7:68725203	t	c	0.0831	0.04593
8:30513682	a	c	0.1039	0.04593
8:30972200	a	g	-0.0432	0.04591
8:62424008	a	g	-0.1355	0.04594
9:74307678	t	c	0.1046	0.04593
9:89316962	a	g	-0.0869	0.04594
9:89512998	t	c	-0.0953	0.04593
9:136797762	a	g	-0.06	0.04594
10:18222342	t	c	-0.0257	0.04593
10:72520726	t	c	0.0506	0.04591
11:12656791	t	c	-0.0385	0.04595
11:44360545	a	c	0.0236	0.04591
11:56615350	t	c	-0.1138	0.04592
11:68700967	a	g	0.1224	0.04592
11:103985604	t	c	-0.0364	0.04595
11:110113593	t	g	-0.1449	0.04594
15:58006922	a	c	-0.1611	0.04593
17:59462085	a	g	-0.0645	0.04594
19:55930326	a	g	0.0369	0.04593
21:22193748	t	c	-0.0817	0.04595
1:147317235	a	g	0.0892	0.04597
1:194073946	a	g	-0.3204	0.04599
1:217929140	t	c	-0.0255	0.04598
2:143347630	a	g	-0.0661	0.04598
3:28304171	t	c	-0.0708	0.04598
3:53731094	a	g	-0.0547	0.046
3:55596777	t	g	0.0592	0.04596
3:133450703	t	c	0.0623	0.04599
3:186453692	a	c	-0.1033	0.04596
4:119770915	t	c	-0.0222	0.04597
4:183964274	t	c	0.0911	0.04596
5:3162597	t	c	-0.0988	0.046
5:72467960	a	g	-0.0545	0.046
6:30431011	a	g	0.0979	0.04598
6:156740935	t	c	0.0489	0.04598
7:94923764	a	c	-0.0253	0.04599
8:14564392	a	g	-0.0758	0.04598
9:99076702	t	c	-0.1226	0.04599
10:71941078	a	g	-0.0228	0.04598
10:78707010	a	g	0.0706	0.04598
10:98199799	t	c	0.0925	0.04599
10:120406749	t	g	-0.1076	0.046
12:11654770	a	g	0.0409	0.04598
12:61063844	t	c	-0.0585	0.046
12:77185289	t	g	-0.081	0.04599
12:104428612	t	c	0.0723	0.04596
12:105694362	t	c	0.0821	0.04598
12:127688265	t	c	-0.0342	0.046
13:23325373	a	g	0.031	0.04599
13:107349908	t	c	0.185	0.04597
14:33260485	a	g	0.0482	0.04596
14:61707714	t	g	0.0817	0.046
15:40027619	a	c	-0.0302	0.04599
15:86194281	a	g	-0.0225	0.04596
15:94061717	a	g	0.0453	0.04596
15:98680074	t	c	0.0363	0.04596
18:48383745	a	g	0.025	0.04596
20:49360085	t	g	0.0914	0.046
1:44534887	a	c	0.0372	0.04604
1:191108175	t	c	-0.0489	0.04602
1:234766967	t	c	0.1174	0.04601
2:78376184	t	c	-0.0326	0.04604
3:23742480	t	c	-0.0618	0.04603
3:165290101	a	g	-0.183	0.04605
3:192432854	t	c	0.0689	0.04601
4:4990298	a	g	0.025	0.04605
4:16435630	a	g	0.0224	0.04603
4:19194379	t	c	0.0604	0.04605
4:23346184	a	g	-0.0223	0.04601
4:174773437	a	g	0.1127	0.04605
5:38125193	a	g	-0.0265	0.04603
5:70973356	a	c	0.0388	0.04605
5:95100569	a	g	-0.0534	0.04603
5:145575898	a	g	-0.1047	0.04605
5:159814295	a	g	0.0227	0.04602
6:89050583	t	c	0.0784	0.04601
6:168716479	t	c	0.0377	0.04602
7:27205832	a	g	0.3351	0.04603
7:37697333	t	c	-0.1012	0.04605
7:126577075	a	g	-0.0719	0.04604
7:135393902	a	g	0.0749	0.04605
8:26690117	a	g	0.1078	0.04605
8:28086595	a	g	-0.0577	0.04604
8:132338543	a	c	0.0607	0.04601
8:141546102	t	c	0.0675	0.04601
9:92497238	a	g	0.0856	0.04605
9:111977792	t	g	-0.0566	0.04603
10:19484999	a	c	0.0705	0.04603
10:133546164	t	c	0.0243	0.04605
11:29355215	t	g	-0.0974	0.04603
11:109530475	a	g	-0.0389	0.04604
13:99169144	a	c	0.0481	0.04602
13:107533497	a	g	0.0835	0.04602
14:98162422	a	g	-0.0681	0.04602
17:32506449	t	g	-0.068	0.04602
18:9718164	a	g	0.1118	0.04605
19:22247666	a	g	-0.1634	0.04605
19:30592970	t	c	0.0939	0.04605
19:49183284	a	g	0.0355	0.04605
21:19479731	t	g	0.0222	0.04602
1:19130827	t	c	-0.0321	0.04608
1:118917648	t	c	-0.071	0.04608
1:225667444	a	c	-0.0304	0.04609
1:229256163	t	c	0.0245	0.04608
3:172324742	a	g	-0.0516	0.04606
4:138228499	t	c	0.0231	0.0461
5:3205290	t	c	-0.0279	0.04608
5:66722496	a	g	-0.0226	0.04609
5:113443146	a	g	0.0689	0.04609
5:131124638	a	g	0.0666	0.04607
5:162456150	t	c	-0.1449	0.04606
6:38852691	t	c	0.0931	0.04607
6:101560423	t	g	-0.1091	0.04608
6:115697208	a	g	-0.0368	0.04607
6:129406626	a	g	0.102	0.0461
7:46859836	a	g	-0.1455	0.04606
7:118159333	a	c	0.1162	0.0461
7:140828895	a	g	-0.0671	0.04609
7:157832497	a	c	0.1062	0.04608
8:1032572	t	c	-0.0631	0.04607
8:86878865	a	g	0.046	0.04607
8:119102461	a	g	0.0559	0.04609
11:80300141	a	g	0.2088	0.04607
11:101474261	t	c	-0.0981	0.04606
12:31717781	t	c	0.0871	0.04608
12:106678574	a	c	0.0309	0.04609
13:55445748	a	g	-0.1376	0.0461
14:23440038	a	c	-0.0755	0.04608
14:83397874	t	c	0.0394	0.04609
15:87087789	t	g	0.1028	0.04609
16:51540536	t	c	0.0234	0.04606
18:68563661	a	g	0.0721	0.0461
19:35649281	a	g	0.0352	0.04609
20:51534213	t	g	-0.052	0.04609
20:58587225	a	g	0.0249	0.04607
1:160085868	a	c	0.0229	0.04613
2:170671705	a	c	0.1357	0.04613
2:234706191	t	c	-0.1202	0.04615
3:58250949	t	c	-0.1133	0.04615
3:167755001	t	c	-0.1262	0.04613
4:157220125	a	g	0.2691	0.04613
5:26882085	t	c	-0.0392	0.04611
5:87547562	t	c	0.0882	0.04612
5:90160370	a	c	-0.0895	0.04613
5:165558511	t	c	0.0952	0.04615
5:168529031	t	c	0.0249	0.04613
5:175999107	a	g	-0.1059	0.04611
6:3140021	a	c	-0.0488	0.04614
6:89327997	t	c	-0.09	0.04612
7:90988922	t	c	-0.0752	0.04611
8:130944592	t	c	0.0229	0.04611
8:134844883	t	c	-0.049	0.04611
8:136981484	a	c	-0.0739	0.04613
9:16483455	a	g	0.0475	0.04612
9:37314057	a	g	0.0862	0.04613
10:88024443	t	c	0.0508	0.04613
11:113134306	t	c	-0.0964	0.04611
11:133095792	t	c	-0.0256	0.04611
12:24120968	a	g	0.0816	0.04612
12:28142456	a	g	0.0642	0.04614
12:57234904	a	g	0.1172	0.04612
13:48108994	a	g	0.0671	0.04613
14:82403301	a	g	-0.0861	0.04615
15:55120886	a	g	0.0518	0.04614
16:13994089	t	c	-0.0273	0.04615
16:65134160	a	g	0.0242	0.04613
19:37734888	a	c	0.0305	0.04615
1:231419993	a	g	0.0369	0.04617
2:28745885	t	c	-0.1058	0.0462
2:43084111	a	g	0.3006	0.04618
2:173406242	a	g	0.1417	0.04618
3:169760896	a	g	0.0722	0.0462
4:62376769	t	c	-0.0502	0.04616
4:78055064	t	c	0.1229	0.04618
5:2378384	t	c	0.0469	0.0462
6:132213933	a	g	0.0737	0.04617
6:144053112	a	g	0.1052	0.04616
7:104427916	a	g	-0.106	0.04619
8:1895875	t	c	0.1081	0.04619
8:32388170	t	c	0.0549	0.04619
8:73132850	t	c	-0.0368	0.04617
8:75560614	t	g	-0.0607	0.04619
9:104554756	a	g	-0.0281	0.04617
10:88135588	a	c	0.0231	0.04618
13:28187273	t	c	-0.0275	0.04616
13:43936454	t	g	-0.0917	0.04616
13:58306248	a	g	0.1067	0.04618
13:77180978	t	c	-0.1006	0.04617
15:85530531	t	g	-0.0798	0.0462
15:86629942	t	g	-0.0603	0.04618
18:23606070	t	g	0.082	0.04619
20:6741522	t	g	0.0953	0.04619
20:16282232	a	c	-0.1076	0.04617
21:20946112	a	c	-0.0557	0.0462
1:30295253	t	c	0.1048	0.04625
1:95580488	a	g	0.0635	0.04623
1:166881271	a	g	-0.0869	0.04623
2:24308323	a	c	-0.0613	0.04625
2:37958510	t	c	-0.0387	0.04625
2:56072767	a	c	-0.2086	0.04621
2:240754662	t	g	0.0722	0.04625
3:30965980	t	g	0.0718	0.04624
4:96288610	a	g	0.1025	0.04625
4:154549060	t	c	0.0224	0.04621
5:62411429	t	c	0.0522	0.04621
5:105866379	a	c	-0.1334	0.04623
5:160236585	a	g	0.0607	0.04623
5:169080502	a	g	0.0223	0.04622
6:23693937	a	g	0.0242	0.04625
6:115064257	a	g	-0.0298	0.04622
6:149331282	a	g	-0.074	0.04623
7:21751973	t	c	-0.024	0.04621
7:130923445	a	g	0.0548	0.04621
8:70576233	t	c	-0.1105	0.04624
8:72143359	t	g	0.024	0.04625
10:5064317	t	g	-0.0326	0.04625
11:113585316	a	g	0.1005	0.04621
12:13604120	t	c	-0.032	0.04624
12:25776298	a	g	0.0659	0.04623
14:101198999	t	c	0.0581	0.04622
16:87804764	t	c	-0.0662	0.04623
18:34165213	t	g	-0.024	0.04624
19:10871385	t	c	0.0671	0.04624
1:41737172	a	g	0.0571	0.04627
1:157786708	a	g	-0.0966	0.04627
2:37556536	t	c	0.1047	0.04628
2:161764378	t	c	0.0941	0.04627
2:203546254	a	g	-0.0683	0.04627
3:21379206	t	c	0.107	0.04627
3:127291071	a	c	-0.0571	0.04626
3:187865671	t	c	-0.1139	0.04627
4:150157154	a	c	-0.1008	0.04626
4:176756704	t	c	0.1235	0.04626
6:715243	a	g	-0.1095	0.0463
6:1621404	t	c	0.0377	0.04626
6:2796658	t	g	-0.0232	0.04628
6:39648685	a	g	-0.0301	0.04628
6:138715607	a	g	-0.0308	0.04628
6:163184383	a	g	-0.0998	0.04629
7:150761548	a	g	-0.023	0.04629
8:4741820	a	g	0.0323	0.04626
8:16795048	a	g	-0.0323	0.04627
8:32259246	a	g	0.0343	0.04629
8:142396481	a	g	-0.0426	0.04627
9:115397206	t	c	-0.0659	0.0463
9:138967151	t	c	-0.0659	0.04627
10:25253323	a	g	0.1029	0.04629
10:29179243	t	c	0.0552	0.04626
10:29922368	t	c	-0.0868	0.04628
13:109694744	t	c	0.0781	0.04628
14:27630939	t	c	0.0949	0.04628
14:78598883	a	g	-0.0354	0.04627
14:86433333	t	g	-0.113	0.04629
19:36313064	t	c	-0.0861	0.04628
19:54292627	a	g	0.0452	0.04629
20:8964354	t	c	-0.0345	0.04627
20:14537955	a	g	-0.11	0.04629
20:21024690	a	g	-0.0219	0.04626
21:34544269	t	c	-0.0928	0.04627
21:47469221	a	g	-0.0303	0.0463
1:3062361	a	g	-0.0305	0.04632
1:18466055	a	g	-0.1	0.04633
1:237383462	t	c	-0.0885	0.04634
2:113334572	a	c	0.0463	0.04633
2:185516968	a	g	-0.0437	0.04635
3:81858615	t	c	-0.0296	0.04635
3:95175729	t	g	-0.0996	0.04631
3:127754041	t	c	0.0266	0.04631
3:148595541	a	c	0.0478	0.04633
4:21728916	t	c	-0.0845	0.04631
5:6576918	a	g	-0.0347	0.04633
5:37324325	a	c	0.0503	0.04632
5:107344175	t	c	0.1535	0.04634
5:165308685	t	c	0.0317	0.04632
5:169611140	a	g	-0.0274	0.04632
6:89059547	t	c	0.0267	0.04632
6:104944540	t	g	0.0791	0.04631
7:8277691	a	g	0.0637	0.04633
7:135034168	t	c	-0.37	0.04632
8:4365550	a	c	-0.0836	0.04634
9:26167791	t	c	-0.0504	0.04633
9:28236666	t	g	0.0313	0.04633
10:17038701	a	c	0.0476	0.04633
11:126501939	a	g	0.022	0.04635
12:45807100	t	c	-0.0414	0.04631
12:55316990	a	c	0.1372	0.04635
12:119770961	a	g	-0.1241	0.04631
13:108513714	t	c	-0.0825	0.04635
14:20954661	t	g	-0.041	0.04632
14:62502684	t	c	0.0259	0.04631
14:92653089	a	g	-0.0421	0.04631
15:69964322	t	c	0.0269	0.04634
15:91147512	a	g	0.0226	0.04632
20:22778666	a	g	0.0272	0.04635
20:39609090	a	g	-0.0257	0.04633
1:81439106	t	c	0.0257	0.04636
2:39687561	a	g	0.1306	0.04637
2:53025375	t	c	-0.0831	0.04639
2:101039956	t	c	-0.0754	0.04637
3:10741139	a	g	-0.1841	0.04636
3:109142424	a	g	0.022	0.04636
3:149212076	a	g	-0.0223	0.04639
3:178989744	t	c	0.1166	0.04637
4:163313959	t	g	0.0702	0.04639
5:40219611	t	c	-0.0223	0.04638
6:128595904	t	c	-0.1246	0.0464
7:23404645	a	c	-0.1374	0.04638
7:36627324	t	c	-0.0663	0.04639
8:77513813	t	c	-0.0634	0.0464
8:127762557	a	g	-0.0864	0.04636
9:109672427	a	g	-0.0889	0.04638
9:124698608	t	c	0.124	0.04637
10:20854435	a	c	0.0246	0.0464
10:61397399	a	g	0.032	0.04638
10:87163196	a	g	-0.0548	0.04639
11:111598308	a	g	0.0664	0.04636
12:6836837	t	g	-0.0506	0.04636
12:56080768	a	c	-0.0222	0.04639
12:76159474	t	c	0.0991	0.0464
12:98826040	t	c	0.025	0.04638
13:63303727	a	g	-0.0586	0.04638
15:90352069	a	g	-0.0471	0.04638
16:2995826	a	g	0.1229	0.0464
16:62950251	a	g	0.0235	0.04637
17:66984488	t	c	0.0823	0.04637
19:19619404	a	g	0.137	0.04637
20:13676152	a	g	0.0255	0.04637
1:109373446	a	g	-0.0285	0.04643
1:159245974	a	g	0.2717	0.04644
3:14520164	a	g	0.0272	0.04645
3:142786769	a	g	-0.073	0.04642
4:29363957	a	g	0.0595	0.04645
4:186209273	a	g	0.0513	0.04644
6:33561687	a	g	-0.0254	0.04645
6:42108421	t	c	0.0491	0.04642
6:63489349	t	g	-0.0771	0.04641
6:94652023	t	c	0.0248	0.04645
6:123137434	t	c	0.0947	0.04641
6:134741599	a	c	0.1193	0.04645
7:28501844	a	g	0.0432	0.04645
7:101896983	a	g	-0.0433	0.04644
7:151062800	a	g	-0.0533	0.04643
9:13534460	a	g	-0.0335	0.04643
10:831485	a	c	-0.0613	0.04642
10:6913823	a	c	-0.0782	0.04641
10:72608312	t	c	-0.1223	0.04644
10:134498589	a	g	0.0998	0.04641
10:134895530	t	c	-0.0299	0.04641
11:65361732	t	c	0.1163	0.04644
11:113050688	t	c	-0.0726	0.04641
12:59611756	a	c	0.0261	0.04641
13:44890063	a	g	0.1115	0.04643
13:110368440	t	g	-0.0758	0.04645
14:93399101	t	c	0.0333	0.04642
15:97125866	t	c	0.0639	0.04643
1:160198201	t	c	0.0908	0.04649
1:172265698	a	g	0.1355	0.04647
2:31549887	a	g	-0.0247	0.04648
3:9127052	t	g	-0.0429	0.04648
3:31754197	a	g	-0.0276	0.0465
3:72516365	a	g	0.0231	0.04648
3:158666364	t	c	0.0692	0.0465
4:23354860	a	c	0.0512	0.04648
4:109904158	t	c	-0.1146	0.04646
5:94896056	t	c	0.093	0.04648
5:157877826	t	c	0.0867	0.04647
5:164212008	t	c	-0.0754	0.0465
6:44612411	a	g	0.0315	0.04646
7:100791977	t	c	-0.0418	0.04648
8:69470757	a	g	0.1317	0.04646
9:14028892	a	g	-0.0245	0.04647
9:18394100	t	c	0.0343	0.04647
10:81144262	t	c	-0.1266	0.04647
11:95071729	t	c	0.0784	0.0465
11:98094068	a	g	-0.1079	0.04646
12:61406875	t	c	0.1191	0.04649
12:103427558	a	c	0.059	0.04649
12:107384359	a	g	-0.0764	0.04647
12:121089313	a	g	-0.0772	0.04649
14:35111786	a	g	0.0609	0.0465
16:23301197	a	g	-0.059	0.04648
16:84240104	a	g	0.0226	0.04647
18:10302240	a	g	0.0319	0.04646
21:24755223	a	g	0.0338	0.04648
1:160479661	t	c	-0.165	0.04651
2:32332809	a	g	0.044	0.04654
2:75705832	a	g	0.0231	0.04655
3:11687952	t	c	-0.0226	0.04654
3:44750098	a	g	-0.0321	0.04651
4:22294985	a	c	0.1221	0.04655
4:141426324	a	g	-0.1179	0.04652
4:185774870	a	g	0.0342	0.04652
5:5618927	a	g	0.0731	0.04654
5:31190224	t	g	-0.077	0.04653
5:58489909	t	c	0.0293	0.04651
6:24104856	t	c	0.0681	0.04652
7:98091820	t	c	-0.0961	0.04654
7:127868496	a	g	-0.137	0.04652
7:145386088	t	g	-0.0487	0.04652
8:72909424	a	g	0.0902	0.04652
8:87576764	a	g	0.0839	0.04652
8:89416473	t	c	-0.0778	0.04655
9:13609119	t	c	0.0404	0.04653
10:88271979	t	c	-0.089	0.04652
13:24814389	a	c	0.1091	0.04653
13:58663195	t	c	-0.1099	0.04653
13:63948956	t	g	0.132	0.04651
13:65619341	t	c	0.1173	0.04652
15:49155200	a	c	-0.0357	0.04651
15:100839483	a	g	0.096	0.04652
16:25757004	t	c	-0.0396	0.04653
16:60429348	a	g	0.0831	0.04655
16:77470289	a	g	0.0254	0.04654
17:12861309	a	g	0.058	0.04655
21:17552708	a	g	-0.0419	0.04654
1:95412323	a	g	-0.1036	0.04657
2:64623107	a	g	0.0227	0.0466
2:192626613	a	g	0.0492	0.04658
2:196772795	t	c	-0.1011	0.04657
3:10603467	t	c	-0.1034	0.04656
3:81373838	a	c	-0.0309	0.04658
3:131445951	a	g	-0.0489	0.04659
3:139782290	a	g	0.0222	0.0466
4:790182	t	c	-0.0227	0.04656
4:186068637	a	g	0.0352	0.04657
5:5924396	t	c	-0.0842	0.04658
5:63731881	a	g	-0.1031	0.0466
5:63909023	a	g	0.0973	0.0466
5:169287285	a	g	-0.0807	0.04657
6:110750148	t	c	-0.0455	0.04659
7:76874069	t	c	-0.0686	0.04658
7:136564898	t	c	0.0392	0.04657
8:9217991	a	g	-0.095	0.04657
8:25944590	a	c	-0.0882	0.04656
8:49028455	t	c	-0.1312	0.04656
8:57849307	t	g	-0.0688	0.0466
8:70437216	a	g	0.0267	0.0466
8:120312675	t	c	0.1042	0.04656
9:72248997	t	c	-0.156	0.0466
9:85161130	a	g	0.1175	0.04658
9:138590635	a	g	-0.099	0.04658
10:3267396	a	g	-0.05	0.04658
10:124965185	t	g	0.0235	0.04659
12:2171629	a	g	0.0586	0.04659
13:94242650	a	c	0.067	0.04659
14:47790209	t	c	-0.025	0.04658
16:10270154	a	g	0.0289	0.04659
18:2995308	t	c	0.0385	0.04658
19:21386700	t	c	-0.0971	0.04656
21:42504113	a	g	0.0229	0.04657
1:9778611	t	g	0.1128	0.04663
1:159248547	t	c	0.2716	0.04661
1:170313371	t	c	0.0694	0.04662
2:133648157	a	c	0.0241	0.04663
2:207967683	t	c	-0.0281	0.04662
3:60738685	t	c	0.0282	0.04663
3:106860249	t	c	-0.1022	0.04662
4:156670552	t	c	0.0227	0.04665
5:123976967	t	c	-0.0439	0.04662
5:124622086	a	g	-0.0458	0.04664
6:25034377	a	g	-0.0735	0.04661
6:37117170	t	c	0.0787	0.04663
6:108694944	t	c	-0.1412	0.04661
6:154136046	a	g	-0.0672	0.04665
7:65072708	a	g	0.1226	0.04663
7:147202658	a	g	0.0223	0.04663
8:3898791	a	g	-0.1799	0.04664
9:6635745	t	c	0.0229	0.04663
9:10129574	a	g	-0.1135	0.04662
10:29631469	a	c	-0.0996	0.04663
10:84229985	t	g	-0.0784	0.04665
12:13010885	a	c	0.0294	0.04661
13:66528346	t	c	-0.0962	0.04664
15:77567555	t	c	0.0998	0.04661
18:62553759	a	g	0.0331	0.04663
18:63195942	t	c	-0.03	0.04664
18:74195764	t	c	0.0301	0.04661
1:150436922	a	g	-0.0777	0.0467
2:128528508	t	c	0.0653	0.04666
2:156421481	t	c	0.0243	0.04666
2:225774390	t	c	-0.0227	0.0467
3:153522213	a	g	-0.1134	0.04668
3:179850323	t	c	-0.0814	0.04668
4:107908353	t	g	-0.0773	0.04666
5:59519867	a	c	0.0894	0.0467
6:24626741	t	c	0.0647	0.04669
6:30074872	t	c	-0.0228	0.0467
6:62819821	a	g	-0.0871	0.04669
8:144978892	a	g	0.0546	0.04666
9:19713500	t	g	0.023	0.04669
9:77381207	a	g	0.057	0.0467
9:86666450	t	c	0.0777	0.04667
9:87026057	a	g	0.0618	0.04669
9:119160150	t	c	0.0646	0.04669
10:3190265	a	g	-0.0218	0.04668
10:28223714	a	g	0.1136	0.04667
10:78297483	t	c	-0.1106	0.04669
10:126563149	t	c	-0.1455	0.04669
11:120460630	a	g	-0.3902	0.04668
12:87434071	a	g	-0.1381	0.04667
13:107902564	t	c	-0.1402	0.04668
13:109340303	a	g	-0.0324	0.04667
16:85996251	t	c	-0.1149	0.04668
17:25731890	a	g	-0.0465	0.04667
17:38246960	a	g	-0.081	0.04669
18:69076686	a	g	-0.0504	0.04666
19:13453788	t	c	0.0466	0.04667
20:36426473	t	c	-0.0466	0.04669
1:6137403	t	g	0.0274	0.04673
1:19943823	a	c	0.0251	0.04675
1:40366222	a	c	0.099	0.04673
1:167067539	a	c	-0.0534	0.04672
1:189033510	t	c	-0.0888	0.04674
2:79614140	t	c	0.0916	0.04675
2:240121284	t	c	-0.0775	0.04673
3:78852321	t	c	0.1002	0.04675
3:189508031	a	g	-0.1078	0.04673
4:78591642	t	c	0.1015	0.04673
4:100673303	a	c	0.0245	0.04674
5:52192004	t	g	-0.1098	0.04673
5:166803321	t	g	-0.0238	0.04672
6:12205124	a	c	0.0548	0.04671
6:65683172	t	c	-0.0964	0.04673
8:64517822	a	g	0.0671	0.04673
8:96193201	a	c	0.1433	0.04673
9:6541552	t	c	0.107	0.04671
9:84410638	t	c	0.0228	0.04675
9:99443513	a	g	-0.1172	0.04673
9:140013439	t	c	-0.0493	0.04674
10:30205477	a	g	-0.0244	0.04674
10:53839821	a	g	-0.05	0.04673
11:121499509	t	c	0.1218	0.04674
11:125689488	t	c	0.1311	0.04673
12:7667100	t	c	0.0578	0.04675
12:116124478	a	g	0.0418	0.04675
12:117681700	t	c	-0.1503	0.04673
13:69823223	t	c	-0.0708	0.04671
14:94155415	t	c	-0.1311	0.04674
15:35977794	a	g	0.0494	0.04674
15:42297092	a	g	0.0289	0.04671
15:67807323	t	c	0.146	0.04672
15:91653821	t	c	0.0822	0.04673
17:43121737	a	g	0.1134	0.04674
19:2565122	t	c	0.106	0.04672
20:12524024	a	g	-0.1116	0.04671
1:79192821	t	g	0.0858	0.04677
1:159248311	a	g	-0.2712	0.04677
1:165619424	t	g	0.0336	0.04677
2:216804682	t	c	-0.1394	0.04677
2:234169302	t	c	0.0318	0.04677
3:15190319	a	g	-0.4025	0.04679
3:101219385	t	g	0.087	0.04677
3:178058152	t	c	-0.0983	0.04679
4:18609283	a	g	-0.0696	0.04679
4:84895567	t	c	-0.0502	0.04679
5:94909840	a	g	-0.0622	0.0468
5:120877921	t	c	-0.0977	0.04678
5:156619818	a	g	0.0256	0.04679
6:147043112	a	g	-0.1084	0.04676
6:168576878	t	c	0.0253	0.04678
8:15869286	a	c	-0.055	0.0468
8:39637073	t	g	-0.1218	0.04677
8:69074095	a	g	-0.0916	0.04677
8:122034181	a	g	0.0586	0.04677
8:140452255	a	g	0.068	0.0468
9:9489935	a	g	0.1034	0.04677
9:106668951	t	c	0.0874	0.04676
11:20637833	t	c	-0.1108	0.04679
12:53301059	a	c	-0.0236	0.0468
15:31455471	t	c	-0.0692	0.04676
15:98479716	t	c	0.0584	0.04678
17:52824102	a	g	0.0411	0.04676
21:47937336	a	g	-0.0953	0.04676
1:159233713	a	g	-0.2722	0.04681
2:3764156	a	g	-0.067	0.04682
2:53865761	a	g	-0.0625	0.04685
2:208490881	t	c	-0.1359	0.04684
2:241019464	a	g	0.0584	0.04682
3:59642076	t	g	0.0315	0.04682
3:193112917	t	c	0.0365	0.04682
4:154453991	t	g	0.1252	0.04685
5:13816888	a	g	0.0957	0.04683
5:109027082	t	c	-0.033	0.04681
5:133018603	a	g	-0.0232	0.04681
6:44575859	t	c	-0.1002	0.04683
6:168393623	t	c	-0.0388	0.04683
7:11661051	t	c	0.052	0.04683
7:19036738	t	c	-0.022	0.04685
7:102112914	t	c	0.1137	0.04684
8:6738463	a	g	-0.0232	0.04682
9:19612420	a	g	-0.0758	0.04685
9:100392485	t	c	0.0856	0.04682
10:4093893	t	c	-0.0977	0.04682
10:114524016	a	g	-0.0763	0.04684
12:99198074	t	c	0.0583	0.04682
13:27303400	t	c	0.1393	0.04681
13:65083765	t	c	-0.1073	0.04682
14:68017169	a	g	-0.0383	0.04684
17:275025	t	c	0.1606	0.04684
20:58090863	t	c	-0.0356	0.04683
20:61440509	t	c	0.05	0.04685
1:18505039	a	g	0.0371	0.04689
1:101661812	a	c	0.0295	0.04689
1:107433085	t	c	0.0261	0.04689
1:159234783	t	c	-0.272	0.04686
1:212147779	t	c	-0.1318	0.04688
3:86044977	t	c	-0.0227	0.0469
3:153704670	t	g	-0.1366	0.04688
3:173984633	a	g	0.0248	0.04688
4:140918165	t	c	0.1276	0.04689
7:2281548	a	c	-0.0922	0.0469
8:78092543	a	g	0.0428	0.04688
8:119545437	t	c	-0.0227	0.04689
10:17598956	t	c	0.1658	0.04686
11:134132157	t	c	-0.0442	0.04688
12:57568011	t	c	-0.1273	0.04688
13:87985455	t	c	0.0295	0.04688
14:70728643	a	g	-0.1259	0.04688
15:42365279	t	c	-0.0292	0.04688
16:66285286	a	g	-0.0363	0.04688
17:13167258	a	g	-0.0279	0.04687
18:20847058	t	g	0.0598	0.04687
19:34429795	a	g	0.0242	0.04687
2:171208179	t	c	0.1229	0.04692
2:172520642	a	g	0.0233	0.04695
3:156263759	t	c	0.0833	0.04691
4:56801740	a	c	-0.1193	0.04694
4:140315937	t	g	-0.04	0.04695
5:36662361	t	c	-0.0409	0.04693
5:38759530	t	c	0.0649	0.04695
5:93003914	a	g	-0.0787	0.04691
6:154716868	t	c	0.0221	0.04692
7:107021997	t	g	0.0315	0.04693
7:149197534	a	g	0.192	0.04693
9:21201361	a	g	0.0749	0.04692
9:30829929	a	c	0.0947	0.04695
10:836305	a	g	0.0803	0.04692
10:70749577	a	c	-0.1269	0.04695
10:81162084	t	g	0.1049	0.04692
11:92813240	a	c	-0.1041	0.04694
11:125192750	a	g	-0.0293	0.04691
12:24545631	t	g	-0.0275	0.04691
14:46649597	t	c	-0.0248	0.04692
15:84246825	a	g	-0.1052	0.04695
15:99936801	t	c	0.0281	0.04692
17:68908021	a	g	-0.0228	0.04694
19:51808359	a	g	-0.041	0.04695
21:42038312	t	c	-0.1129	0.04693
1:76837543	t	c	0.0407	0.04699
2:15775623	t	c	0.1279	0.047
2:157173800	a	g	0.0409	0.04696
3:108278062	a	c	0.0221	0.047
4:18954874	a	g	-0.0503	0.04697
4:47974591	t	c	0.1281	0.04698
4:60285676	a	g	-0.0967	0.047
4:130371470	a	g	0.0637	0.04696
5:21564341	a	g	0.1051	0.047
5:79360511	t	c	-0.1163	0.047
6:45693878	a	c	0.0963	0.04699
7:19520977	a	g	-0.0547	0.04698
7:20449122	t	g	-0.067	0.04698
7:65810211	t	c	-0.1336	0.04697
8:65240584	t	c	0.0477	0.04696
9:79705431	t	c	0.0263	0.04699
10:102102352	a	g	-0.0452	0.04697
12:2471377	t	c	-0.1821	0.047
12:7534675	t	c	-0.0753	0.04699
12:32231196	a	g	0.0869	0.047
12:83894552	t	c	-0.0707	0.04699
12:108026082	t	c	0.0279	0.04699
12:121212621	t	c	-0.1347	0.04698
14:29744532	a	g	0.0235	0.047
15:42438962	a	g	0.0849	0.04698
15:68593072	a	c	0.0769	0.04697
17:75603368	a	g	-0.0738	0.04696
18:514050	a	g	0.0329	0.04698
18:694206	a	g	0.0225	0.04697
18:27801567	a	c	-0.0586	0.04696
18:28993183	a	g	-0.023	0.04699
18:57057379	t	c	0.0306	0.04697
20:38524287	a	g	-0.1473	0.04699
20:46113004	t	c	-0.0275	0.04698
1:159246297	a	g	0.271	0.04701
1:209863121	a	g	-0.0785	0.04702
1:231984517	t	c	-0.0279	0.04702
2:59220863	a	c	-0.1418	0.04704
2:80273771	t	c	-0.0262	0.04702
2:137158331	a	g	0.0512	0.04701
2:241534181	a	g	-0.1103	0.04701
3:13038790	a	g	0.067	0.04703
3:13147708	a	g	-0.0702	0.04702
3:64401905	t	c	0.0785	0.04704
3:175915134	a	g	-0.0497	0.04703
4:11345392	t	c	0.0546	0.04703
4:38721003	a	g	-0.0453	0.04703
4:75331768	t	c	-0.0225	0.04701
5:169666187	a	c	-0.022	0.04703
6:55610811	a	c	0.174	0.04701
6:72478835	a	g	0.0716	0.04704
6:129721483	t	c	0.0225	0.04702
7:53524475	a	c	-0.1354	0.04703
8:122443720	a	g	-0.0952	0.04703
9:117952085	t	g	0.023	0.04705
10:109018217	t	c	-0.1033	0.04703
10:129387978	t	c	0.0597	0.04702
10:133089911	a	g	0.1232	0.04704
11:124748196	a	g	-0.0682	0.04705
12:89750684	t	c	0.1077	0.04701
13:72487905	t	c	0.0401	0.04705
14:34436738	t	c	-0.0249	0.04702
14:76583775	t	c	0.0235	0.04702
18:10856269	t	c	0.1604	0.04705
19:7858954	a	g	0.1425	0.04705
19:51585460	t	c	-0.0319	0.04702
20:3754875	t	c	-0.0615	0.04701
1:64873073	a	g	-0.0497	0.04709
1:210314757	a	g	-0.1064	0.04707
2:80055361	t	c	-0.1438	0.04707
2:196217844	a	g	-0.0689	0.04707
2:201671880	t	c	-0.1212	0.04707
3:69253207	a	c	-0.0421	0.04706
4:124977659	t	c	-0.0265	0.0471
5:12922909	a	g	0.1457	0.04709
5:41619947	t	c	0.0738	0.04706
5:166749098	a	g	0.1479	0.04706
6:4437102	a	g	0.0518	0.04707
6:5777546	t	c	0.0389	0.04707
6:86952039	a	c	-0.0498	0.04707
6:167456485	a	g	0.0594	0.04706
8:13427079	a	c	0.0416	0.04708
8:133357031	t	g	-0.0754	0.04706
8:136220253	t	g	-0.0234	0.04708
8:143701732	a	g	-0.0421	0.04708
9:9813794	a	g	-0.1049	0.0471
10:28252699	a	g	-0.1169	0.04706
12:85775096	a	g	-0.0323	0.04707
12:106327980	t	c	-0.1475	0.0471
13:38686190	a	g	-0.1094	0.04706
15:38013312	a	g	-0.0274	0.04708
16:24421113	a	g	-0.0291	0.04709
20:13292369	t	g	-0.0504	0.0471
20:20878462	a	g	0.0465	0.04709
20:55231973	a	g	-0.0446	0.04707
21:24019306	t	c	0.0343	0.04709
1:105802017	t	c	-0.0653	0.04711
1:159557384	a	g	0.1007	0.04714
2:61073405	a	g	0.057	0.04711
2:174477641	a	g	0.0996	0.04713
2:202834073	t	c	0.1433	0.04712
2:215344625	a	g	0.0843	0.04715
3:147180197	a	g	0.1048	0.04711
4:5969630	t	c	0.0229	0.04711
4:38692735	t	c	0.086	0.04715
4:41438256	t	g	0.0623	0.04714
5:15646472	t	g	0.1308	0.04715
5:28022716	t	g	-0.0362	0.04714
5:59742925	a	g	0.0574	0.04714
5:71484112	a	g	-0.0296	0.04714
5:105351818	t	c	-0.0684	0.04715
5:169672750	a	g	0.0346	0.04714
5:173187889	t	c	-0.0327	0.04715
6:132481358	t	g	0.0784	0.04714
6:137021169	t	g	-0.0669	0.04711
6:168411190	a	g	0.0265	0.04713
7:21021528	t	c	0.0565	0.04713
7:32003963	a	g	-0.0645	0.04712
7:121033121	t	c	0.0255	0.04715
8:113840219	t	c	0.0257	0.04712
12:64094261	a	g	0.0974	0.04714
19:7994233	a	g	0.0345	0.04715
19:46548140	a	g	-0.0641	0.04714
21:25473734	t	g	0.1308	0.04713
1:52265969	t	c	0.0451	0.0472
1:70205481	t	c	0.0692	0.04719
1:109283654	a	g	-0.0872	0.04716
2:10936092	a	g	0.0227	0.04719
2:28607220	t	c	-0.0401	0.04719
2:79934152	a	g	-0.043	0.0472
2:190520747	a	g	-0.0955	0.04716
3:24035224	a	g	0.0562	0.04717
3:55180602	t	c	0.1132	0.04719
3:127075559	a	c	-0.0232	0.04717
3:185218523	t	g	0.0328	0.04718
4:8015869	a	g	-0.0384	0.04719
4:27314726	a	g	0.0269	0.04717
4:122583085	a	g	0.0774	0.0472
4:132093900	t	c	-0.0234	0.04719
5:26967373	t	c	-0.0246	0.04718
5:90546676	a	g	-0.0519	0.04717
5:132383462	t	c	-0.0424	0.0472
5:161604254	t	g	0.062	0.04718
6:93746605	t	c	-0.0685	0.04719
7:36458218	a	g	-0.0612	0.04718
7:130688225	t	g	0.0497	0.0472
7:153360953	a	g	-0.0392	0.04716
8:64479224	a	g	-0.0894	0.04719
8:131469692	t	c	0.0247	0.04716
8:139118126	a	g	-0.1094	0.04719
9:36424413	t	c	0.0989	0.04716
10:73314356	t	c	-0.0597	0.0472
10:91683960	t	c	-0.0903	0.04718
12:20977974	a	g	0.0339	0.04718
12:52962167	t	c	-0.0951	0.04716
12:89824633	t	c	0.0954	0.04719
12:105811779	t	g	-0.0257	0.04718
14:104643421	t	c	0.0306	0.04718
15:74543373	a	c	0.0831	0.04718
16:10273296	a	g	0.024	0.0472
16:30003756	t	c	0.0609	0.04718
17:6101178	t	g	0.0246	0.04716
17:72372488	t	c	0.0916	0.0472
18:45723604	t	c	0.0727	0.04716
21:25881653	a	g	-0.031	0.04718
21:46316901	a	g	-0.1017	0.0472
1:55227091	t	g	0.0749	0.04725
1:83448640	a	g	-0.0744	0.04722
2:11157896	a	g	0.0808	0.04723
2:50882657	t	c	-0.0281	0.04725
2:107218200	t	c	-0.0218	0.04725
2:169675593	a	g	0.1237	0.04725
3:24405637	a	g	-0.0294	0.04721
3:32355470	a	g	0.0584	0.04725
3:115303740	t	c	-0.0343	0.04725
3:165071083	a	g	0.1118	0.04724
3:167113205	t	g	0.0305	0.04722
5:162251448	a	g	0.0332	0.04725
6:39353295	a	g	-0.0768	0.04723
6:110655157	a	g	-0.1065	0.04723
6:156842719	a	g	-0.0626	0.04723
7:92045078	t	c	-0.0797	0.04723
7:152619890	a	g	-0.0524	0.04723
8:59097140	a	g	-0.1115	0.04725
8:134865938	a	g	0.0251	0.04721
9:7252665	a	g	0.0765	0.04725
9:78238045	t	c	-0.0401	0.04721
10:73052132	t	c	0.0875	0.04722
10:103049258	a	g	0.0297	0.04723
10:125373618	a	g	-0.1197	0.04724
11:111081443	t	g	0.1016	0.04725
12:25009856	a	g	0.0245	0.04722
12:56319634	a	g	0.0673	0.04721
12:89794343	a	g	0.093	0.04721
13:81291554	t	c	0.1061	0.04724
14:96069535	t	c	0.0248	0.04724
14:96264563	t	g	0.0827	0.04722
15:25093700	t	c	-0.0801	0.04724
15:63518024	t	c	-0.0769	0.04724
15:70319195	a	g	-0.0334	0.04725
17:1073303	t	g	-0.0318	0.04722
20:32655691	t	c	-0.0498	0.04723
1:5649940	a	g	-0.0322	0.04728
1:63603161	t	c	-0.025	0.04728
1:100355373	a	g	0.1108	0.04729
3:61983786	t	c	-0.0235	0.0473
3:111292879	a	g	0.0348	0.04726
3:128021020	a	g	0.0576	0.0473
4:25746053	a	g	0.0253	0.04729
5:53032042	a	g	0.0589	0.04728
5:59766310	t	c	0.0718	0.0473
5:93865197	a	g	0.0269	0.0473
6:100658489	t	c	-0.0909	0.04727
6:110888780	a	g	0.0888	0.0473
6:150136784	a	g	0.1115	0.04729
7:48825615	a	g	-0.0829	0.04727
7:105662461	a	c	-0.19	0.04728
7:150957429	t	c	0.0738	0.04727
8:213809	a	g	0.064	0.0473
8:59676343	a	g	0.0261	0.04728
8:88925063	a	g	0.0559	0.04727
9:3192985	a	g	-0.0289	0.04728
9:29592767	t	c	0.0957	0.04728
9:81652540	a	g	0.0846	0.04726
10:34457150	a	g	-0.0541	0.04728
10:57954989	a	g	-0.0318	0.04727
10:78694965	a	g	-0.0298	0.04729
13:67567464	a	g	0.0267	0.04726
14:60124662	t	c	-0.0733	0.04726
14:96824663	t	c	-0.0349	0.04726
15:53028455	a	c	0.058	0.04729
15:99500256	a	g	-0.0227	0.04729
17:13352705	a	g	-0.0582	0.04726
18:34251880	t	c	0.1169	0.04727
18:59577739	t	c	0.0232	0.0473
20:49930583	t	c	-0.024	0.04727
1:38735424	a	g	-0.0224	0.04733
1:89713757	t	c	0.0298	0.04731
1:115862820	t	g	-0.0265	0.04735
1:210591512	a	g	0.1074	0.04735
1:247416020	t	c	0.1122	0.04735
2:216562321	a	g	0.0984	0.04735
3:45851030	t	c	-0.0991	0.04731
3:144707811	a	g	-0.0227	0.04731
3:169089582	a	c	-0.1019	0.04733
4:10470127	a	g	0.1369	0.04733
4:58585980	t	c	0.0232	0.04735
4:107843493	a	g	0.0428	0.04735
6:96486912	a	g	0.0737	0.04731
6:107096421	t	c	-0.0374	0.04734
6:165332775	t	g	-0.0592	0.04735
8:4716928	a	g	-0.0253	0.04734
8:20947906	a	g	0.0392	0.04731
8:70485909	a	c	0.0223	0.04734
10:31668020	t	g	-0.1458	0.04733
11:29104470	t	g	0.094	0.04731
11:36331693	t	c	0.1085	0.04731
11:39554645	a	g	0.1093	0.04731
12:118409363	t	g	-0.0243	0.04732
13:38361117	a	g	0.0868	0.04733
14:71127341	a	g	0.0552	0.04734
14:99270587	a	g	0.0968	0.04735
15:39528166	a	c	-0.0245	0.04731
16:4630530	t	c	-0.0297	0.04734
17:75286310	a	g	-0.0846	0.04735
18:23515180	t	g	0.0229	0.04734
19:57899715	t	c	0.0411	0.04735
1:72618582	t	c	0.075	0.04738
1:79656644	t	c	0.0287	0.04738
2:48940073	a	g	-0.0524	0.0474
2:97035737	a	g	0.0305	0.04736
2:143215871	a	g	0.0389	0.0474
2:189711155	a	g	0.0243	0.0474
3:40375229	t	g	0.2475	0.04739
3:100556348	a	g	-0.0359	0.04736
4:14048263	t	c	-0.0357	0.04736
4:15102444	t	g	-0.1415	0.0474
4:143031322	a	g	-0.0951	0.04739
5:91122755	a	g	0.1216	0.04736
6:90018556	t	c	-0.0788	0.0474
6:102613498	a	g	-0.0719	0.04737
6:164117591	t	c	0.0627	0.04739
7:89768709	a	g	0.086	0.0474
8:9205531	a	g	0.029	0.04737
9:18382190	a	g	-0.0717	0.04738
9:104779147	t	c	-0.0895	0.04739
10:6990295	t	g	-0.0292	0.0474
10:81189342	a	g	0.0625	0.04737
10:86387167	a	g	-0.0296	0.04736
10:98372104	t	c	0.0328	0.0474
11:7673029	t	c	0.1717	0.04736
12:93449130	t	c	-0.0334	0.04739
13:54536480	a	c	0.0322	0.04739
13:59406226	a	g	-0.1149	0.04738
13:75568424	a	g	-0.0652	0.04737
15:31372334	a	g	0.0263	0.0474
19:38106754	a	g	-0.1343	0.04737
19:49055135	a	g	-0.1261	0.0474
20:61760306	a	g	-0.0263	0.04738
1:90600783	t	c	-0.0286	0.04743
1:90973994	a	g	0.0708	0.04745
1:208214833	a	c	0.1021	0.04744
2:1233954	t	c	-0.0624	0.04742
2:12119806	t	c	-0.0238	0.04743
2:47324081	a	g	0.0237	0.04745
2:123462365	t	g	0.077	0.04744
2:150139439	a	g	0.0713	0.04743
2:236517302	a	g	0.076	0.04743
3:116898295	t	c	0.0313	0.04745
3:193779569	a	g	0.0391	0.04745
4:35785271	t	c	0.0926	0.04742
4:75849821	t	g	0.0812	0.04742
4:97408715	a	g	-0.0927	0.04741
5:93498108	a	g	-0.1201	0.04741
6:46778910	t	c	-0.0376	0.04741
6:102492256	t	c	0.071	0.04744
7:33267066	t	c	-0.0669	0.04743
7:101091470	a	g	-0.0513	0.04742
7:152373416	a	g	-0.0429	0.04742
8:88498036	a	c	0.0967	0.04744
8:116654203	t	c	0.0483	0.04745
9:6790147	a	g	-0.0233	0.04742
9:120280176	t	c	0.0683	0.04742
10:100425577	a	g	0.12	0.04742
12:12059452	t	c	0.0236	0.04745
12:71236244	t	g	-0.0391	0.04744
12:71265085	t	g	-0.1217	0.04742
12:92525192	t	c	0.0508	0.04745
12:97524196	a	g	0.0459	0.04743
12:104854967	a	g	0.0263	0.04743
14:40888362	a	c	-0.0736	0.04741
17:31285968	t	g	-0.0512	0.04744
18:2636524	a	g	-0.0373	0.04743
21:33158945	a	g	-0.1288	0.04741
1:5501770	a	c	0.1161	0.0475
1:15351824	a	c	-0.0952	0.0475
1:40109609	t	c	0.053	0.0475
1:183143422	a	g	0.0452	0.04749
1:236619529	a	g	0.0229	0.0475
2:234314248	a	g	0.092	0.04748
3:10209353	t	c	0.0259	0.04749
3:163104743	t	c	-0.1748	0.04748
4:65582730	t	g	-0.0526	0.04746
4:103041650	t	c	-0.0318	0.04748
5:159132395	a	c	0.0357	0.04749
6:1013701	a	g	0.0948	0.04748
6:10051357	a	c	-0.103	0.04748
6:20799502	t	c	-0.077	0.04747
6:89698052	a	c	0.0243	0.04748
6:119856612	t	c	-0.1081	0.04748
6:149065131	t	g	0.0299	0.04749
7:18172179	a	g	0.0309	0.04749
8:123805728	t	c	-0.1199	0.04746
9:35311594	t	c	0.0804	0.04746
9:101634823	a	g	-0.1047	0.04749
10:115716300	a	g	0.0249	0.04746
16:24027560	t	c	-0.0824	0.04747
18:73400861	t	c	-0.0519	0.04748
19:51856211	t	c	0.0765	0.0475
20:19004928	a	c	-0.0584	0.04747
20:47638456	a	g	0.0912	0.04749
21:43280406	a	g	-0.0425	0.0475
1:62893116	a	c	-0.022	0.04752
1:159250860	t	g	0.2703	0.04751
1:184611121	a	g	0.0235	0.04753
2:13123180	a	c	-0.0242	0.04751
2:166774681	a	g	-0.1211	0.04753
3:14437293	t	c	-0.029	0.04755
4:45420749	t	c	-0.0298	0.04755
4:102490737	a	c	-0.0406	0.04755
5:6041404	t	c	-0.0497	0.04755
5:9225088	t	c	0.0249	0.04752
5:89373701	t	c	-0.0295	0.04751
5:117669033	t	c	0.0709	0.04752
5:150490805	a	g	-0.0225	0.04752
5:153787043	t	c	0.0257	0.04755
6:14211585	a	g	0.0871	0.04753
6:81125070	t	c	-0.0849	0.04754
6:146711625	a	g	0.1448	0.04752
7:50058729	t	c	0.0936	0.04754
7:84795532	a	c	0.0511	0.04751
9:11351721	a	g	-0.1311	0.04753
10:10248462	t	c	-0.0305	0.04754
10:134010856	t	c	-0.1101	0.04752
11:21262591	t	c	-0.0262	0.04753
11:26454928	a	c	0.0923	0.04755
13:46174570	t	c	-0.0646	0.04751
13:84005768	a	g	0.0616	0.04753
13:85142670	t	c	0.2877	0.04755
13:101211204	a	g	0.044	0.04755
15:67146165	t	c	-0.1155	0.04751
16:87105661	a	g	0.0351	0.04754
17:51114649	a	g	-0.0341	0.04754
20:14880948	a	g	-0.0994	0.04755
20:14932245	t	c	-0.0876	0.04752
20:17862550	t	c	-0.0233	0.04754
21:36851619	t	c	0.0293	0.04754
21:46774590	a	g	0.0334	0.04752
1:16375510	a	g	-0.057	0.0476
1:30299425	a	g	-0.1149	0.04758
3:24736319	t	c	-0.0668	0.04759
3:47563770	a	g	0.0678	0.0476
3:173508197	a	g	0.0938	0.04759
4:105328773	a	g	-0.1727	0.0476
5:128695867	a	g	-0.1507	0.04756
5:174582727	t	c	0.0565	0.04756
6:3047446	a	g	-0.0335	0.04757
7:70166913	t	c	-0.0372	0.0476
8:140351712	t	g	-0.0372	0.04757
9:84219616	a	g	0.0268	0.04757
10:118932901	a	g	0.1026	0.04756
11:36752821	a	g	-0.0959	0.0476
11:37020591	a	g	0.124	0.04756
12:18950648	t	c	0.1008	0.04758
13:95910017	a	g	-0.0538	0.04758
14:21547371	t	c	-0.0325	0.04757
14:61670320	t	c	-0.0844	0.0476
15:53600490	a	g	-0.0252	0.04758
15:101900203	a	c	-0.2504	0.04758
16:65893945	a	g	-0.0505	0.04758
17:9102535	t	c	0.0347	0.04758
17:60157936	a	c	-0.0468	0.04756
20:30487483	a	g	-0.0587	0.04756
2:666844	a	g	0.0467	0.04765
2:2770205	t	c	-0.1184	0.04765
2:10247273	t	g	-0.0703	0.04762
2:77691087	t	c	-0.0355	0.04765
2:157877916	a	g	-0.0236	0.04763
3:185977570	t	g	0.038	0.04763
4:21986877	t	c	-0.0242	0.04761
4:87642746	t	g	-0.0847	0.04764
4:98623645	t	c	0.022	0.04764
4:164538223	t	c	0.048	0.04763
4:183357327	t	c	-0.062	0.04764
5:52617056	t	c	-0.0384	0.04763
6:3558339	t	c	0.0625	0.04762
6:77826969	a	c	-0.0249	0.04763
6:117836268	t	c	-0.0463	0.04765
6:147901010	a	g	0.023	0.04765
7:21748327	t	c	0.1792	0.04765
9:101176720	t	c	-0.0306	0.04761
12:72703554	t	c	0.0238	0.04761
13:99812965	t	c	-0.0419	0.04765
18:33805239	t	c	0.0425	0.04763
19:57189555	a	g	-0.0298	0.04764
20:39073546	t	c	-0.0618	0.04762
1:8167180	a	c	0.0599	0.0477
1:155957350	a	g	-0.0764	0.04769
2:59936255	a	g	-0.0911	0.04766
2:138830335	t	c	-0.0309	0.0477
3:141445899	t	c	0.0486	0.04767
4:103122531	a	g	-0.0518	0.04766
4:108069426	t	c	-0.0228	0.04769
5:17408060	a	g	0.0341	0.0477
6:17083229	t	c	0.1147	0.04768
6:139648376	t	c	-0.0358	0.04767
6:164062278	a	g	-0.0945	0.04769
7:41665453	a	c	-0.1127	0.04766
7:139333972	t	c	0.0404	0.04767
7:150871861	a	c	0.0738	0.04768
8:124413973	t	g	0.107	0.04767
9:18214878	t	c	-0.0228	0.04767
9:91614002	a	g	-0.085	0.04769
11:42487191	a	c	-0.0802	0.04766
11:61984052	a	g	0.0922	0.04767
12:15268802	t	c	-0.0888	0.04766
13:43609228	a	g	0.0427	0.04766
14:36559019	t	c	-0.1391	0.04766
16:74154305	a	g	0.0788	0.04768
16:88806396	a	g	0.1252	0.04768
20:16757420	t	c	-0.0378	0.04769
1:245717009	a	g	-0.0339	0.04772
1:245772253	t	c	0.0758	0.04774
2:102887873	t	c	-0.1234	0.04771
2:164485597	t	c	-0.0258	0.04771
2:225203805	t	c	-0.1254	0.04774
3:135490690	a	g	-0.1268	0.04774
3:140276484	a	g	-0.0272	0.04772
3:156048473	a	g	-0.0234	0.04772
4:19377272	a	g	0.1106	0.04771
4:168950091	a	g	-0.1152	0.04773
4:181214869	a	c	-0.0871	0.04772
5:32037075	a	g	-0.0513	0.04772
5:157481509	a	g	-0.0661	0.04772
6:15569461	t	c	-0.0987	0.04774
6:138366236	a	g	0.0742	0.04775
7:46225991	a	c	0.0919	0.04774
8:786510	a	g	0.0646	0.04774
8:2870373	t	c	0.0838	0.04771
8:2988674	a	g	-0.0586	0.04771
8:135258678	t	c	-0.0828	0.04771
9:16297226	t	g	0.0364	0.04771
10:20138208	a	g	-0.0259	0.04773
10:62796237	t	c	-0.1026	0.04772
11:125986277	t	g	-0.0247	0.04775
12:67814038	a	g	-0.0225	0.04774
15:58803444	a	g	-0.1119	0.04772
16:1813523	a	g	-0.0386	0.04774
18:5479159	a	c	0.0231	0.04775
18:55978410	t	g	0.0743	0.04775
19:30853664	t	g	0.0447	0.04773
19:37580553	a	g	0.1211	0.04771
21:39975705	t	c	0.0814	0.04774
1:54356113	t	c	0.0236	0.04776
1:183280861	t	c	-0.0469	0.0478
1:210504561	a	g	-0.0905	0.04779
2:30459773	a	c	0.0299	0.04778
2:77556194	t	c	-0.1016	0.04779
2:122477115	a	g	0.0532	0.0478
2:201483220	t	g	-0.0691	0.04776
3:13883371	a	g	-0.0356	0.04778
3:113007503	t	g	0.0255	0.04778
5:73309001	a	g	0.0305	0.04778
6:33851967	t	c	0.0676	0.04778
6:77339605	t	c	-0.0821	0.04778
6:104386975	a	g	0.0238	0.0478
7:20315277	t	c	0.0872	0.0478
7:42979942	a	g	-0.0537	0.04778
7:52520806	t	c	-0.0493	0.04779
9:79901711	a	g	0.0574	0.04777
11:116198542	t	c	-0.0591	0.04779
11:129548770	a	c	-0.0938	0.04776
12:98302947	a	g	0.1133	0.04776
13:95738437	t	c	-0.089	0.04779
14:28370785	a	g	-0.1061	0.04776
14:57001528	a	g	-0.094	0.04776
17:1472562	t	c	-0.0284	0.04777
17:73737843	t	c	-0.0247	0.04777
20:11757242	a	g	-0.1512	0.04778
20:57322503	a	c	0.0335	0.04778
2:196514514	t	c	0.1035	0.04783
3:9781895	a	g	0.0856	0.04783
3:84496392	t	c	0.0482	0.04782
4:115524864	t	c	-0.0979	0.04785
6:38727889	t	g	0.1068	0.04785
6:39247406	a	c	0.0237	0.04782
6:161839163	t	c	0.0263	0.04782
8:72270951	t	c	-0.0731	0.04784
8:80714935	a	g	0.0428	0.04783
9:109606754	t	c	-0.0228	0.04782
10:97117910	a	g	-0.1022	0.04784
12:14373065	a	g	-0.0527	0.04784
15:35421127	a	c	0.0861	0.04783
16:5026591	t	c	-0.0401	0.04785
16:65517005	a	g	0.024	0.04785
19:7199341	a	g	0.0224	0.04784
1:72289070	t	c	-0.0702	0.04786
1:85350809	a	g	-0.1405	0.04787
1:159233778	a	g	-0.2707	0.0479
1:241865219	t	c	0.024	0.04787
2:10488468	a	g	0.1317	0.04786
2:51943140	a	c	-0.0689	0.0479
2:65955160	a	g	-0.0492	0.04787
3:50527914	t	c	-0.2236	0.04787
4:106521866	t	c	-0.0365	0.04787
4:122674865	t	c	0.0391	0.04789
4:163536782	t	c	0.0705	0.04788
4:170793855	t	c	0.0557	0.04788
4:185966473	t	c	-0.0518	0.04786
5:163086702	a	g	-0.0436	0.04787
6:34076128	a	g	-0.0704	0.04786
6:47336054	a	g	0.0926	0.04788
6:166974849	t	c	0.1075	0.04789
6:167619107	t	c	0.0258	0.04788
7:2459769	t	c	0.1235	0.04789
7:35672030	t	c	-0.0576	0.04788
7:43245504	a	g	-0.0339	0.0479
8:139487160	a	c	-0.0682	0.04787
9:14428419	t	c	0.0726	0.04788
9:107059001	t	c	-0.0758	0.04786
10:4685597	t	c	0.1338	0.04786
10:50368339	a	c	0.0228	0.04786
11:27183577	a	g	0.2808	0.0479
11:35240433	a	g	0.0954	0.0479
11:43439363	t	c	-0.0257	0.04787
12:12458379	a	c	0.0463	0.04789
12:68232333	a	c	-0.0532	0.0479
12:73582975	t	c	-0.0821	0.04787
13:75127332	a	g	0.0599	0.04786
14:29711805	t	c	-0.0667	0.0479
16:90119447	a	g	-0.068	0.04786
18:10313579	a	g	-0.0673	0.0479
18:12533717	t	c	-0.0317	0.04787
18:68916111	a	g	0.0273	0.04789
18:72868189	t	c	-0.0249	0.0479
20:45908704	t	c	-0.0338	0.04789
2:17369322	a	g	0.0969	0.04791
2:57679337	t	c	0.1058	0.04794
2:106635746	a	c	0.0219	0.04795
2:141796256	t	c	-0.0262	0.04795
2:174685106	a	g	-0.0819	0.04794
2:180993295	t	c	0.0298	0.04791
2:207092653	a	g	0.0292	0.04791
2:240632628	a	g	-0.0243	0.04795
2:241222720	t	c	0.0998	0.04793
3:25363030	a	g	0.1325	0.04792
3:73680805	t	c	0.171	0.04791
3:190280721	a	g	0.0372	0.04791
4:18791746	a	g	0.0781	0.04795
4:97172666	a	g	-0.1075	0.04795
4:147836080	t	c	-0.0943	0.04791
5:75987971	a	g	-0.0245	0.04794
7:30205170	a	g	-0.069	0.04793
10:119313425	a	g	-0.0796	0.04791
10:132576111	t	c	0.124	0.04791
12:18201387	a	g	-0.1476	0.04793
12:25610815	t	c	-0.0238	0.04795
14:90916100	a	g	-0.0604	0.04794
14:104522860	t	c	-0.1159	0.04792
15:99599216	a	g	0.0851	0.04794
16:85138825	t	c	-0.0494	0.04795
16:90002682	t	c	-0.025	0.04792
17:12194059	a	g	-0.0387	0.04791
18:59499394	a	g	-0.1355	0.04795
19:5387966	a	g	-0.0394	0.04792
20:56605926	a	g	0.0464	0.04791
1:101906074	t	c	0.0814	0.04797
1:162322955	t	c	0.0256	0.04796
1:242693644	t	c	-0.027	0.04799
2:38173070	t	c	-0.0272	0.04797
3:9746256	a	g	0.1486	0.04797
3:117360634	t	c	-0.0819	0.04796
5:62553877	t	c	0.0644	0.04798
5:160293643	t	c	-0.0935	0.04798
7:20026705	a	g	0.0241	0.04796
7:52408616	a	g	-0.0741	0.04796
7:54716920	a	g	-0.0386	0.04798
7:130076603	a	g	0.0296	0.04797
7:153988576	a	g	-0.0618	0.04798
9:132260350	a	g	0.0291	0.048
10:1455543	t	c	0.0226	0.04796
10:131140143	a	g	0.0232	0.048
11:95667491	a	g	-0.0559	0.048
11:121654361	a	g	0.0252	0.048
12:20312745	t	c	0.0529	0.04796
13:23653621	t	c	-0.0364	0.04798
13:95679605	t	c	-0.0752	0.04799
13:96328838	a	g	-0.0335	0.04798
14:48041708	a	g	0.0458	0.048
14:65835232	t	g	0.1624	0.04796
15:42265598	a	c	-0.0716	0.04799
15:76489565	t	c	0.1013	0.04798
16:84541946	t	c	0.0795	0.048
17:38128601	a	c	-0.0481	0.04798
17:77848423	a	c	-0.0307	0.04799
18:75601988	t	c	-0.1375	0.04798
18:76431325	t	c	-0.1448	0.04799
20:1465249	a	g	0.1349	0.048
1:103393105	t	c	0.0696	0.04804
1:110442943	a	g	0.0526	0.04801
2:139625464	t	c	0.1319	0.04805
3:60523732	a	c	-0.0519	0.04804
3:134791373	a	g	-0.0618	0.04803
4:25332623	t	c	0.0682	0.04801
6:22806982	a	g	-0.0591	0.04801
6:28383898	t	c	-0.0455	0.04802
7:12736199	a	c	-0.0278	0.04802
7:18396476	a	g	-0.0546	0.04803
10:21371563	a	c	0.079	0.04805
10:59353535	t	c	-0.058	0.04804
11:44440970	t	c	-0.0246	0.04804
12:95329975	a	g	-0.0741	0.04802
13:73966359	t	c	0.0418	0.04804
15:31454067	a	g	-0.0794	0.04802
16:4201170	t	c	-0.1355	0.04804
16:4913154	a	g	-0.034	0.04801
16:85990557	a	g	-0.0287	0.04803
19:478060	t	c	-0.071	0.04803
1:87095526	a	g	0.1171	0.04807
1:99419230	a	c	0.033	0.04808
1:112590715	a	g	0.1143	0.04806
2:38112599	t	c	-0.1238	0.04809
2:207907469	a	g	0.0251	0.04807
3:191546115	a	g	-0.0504	0.0481
4:76003341	t	c	-0.0491	0.04807
4:86921135	a	g	0.0635	0.04807
4:107302260	a	g	0.0241	0.04806
4:190114104	t	c	0.1955	0.04806
5:174720355	a	g	-0.0278	0.0481
7:1993899	a	c	-0.0236	0.04808
7:4322832	a	g	-0.0647	0.04808
7:8730968	a	g	-0.0347	0.04806
7:124712236	a	c	0.3824	0.04809
7:125763581	t	g	0.1041	0.0481
8:57171416	a	g	0.0739	0.04808
10:55083453	a	g	0.1103	0.04806
10:121608148	a	c	0.0737	0.0481
11:14031266	a	g	-0.1062	0.04809
11:85698607	t	c	-0.0549	0.04808
12:4671429	t	g	0.0281	0.04808
13:34188509	t	g	-0.0521	0.04809
15:40842299	a	g	-0.023	0.04809
19:31293296	a	g	-0.0793	0.0481
19:55227486	a	g	-0.0798	0.04806
21:28820729	t	c	-0.0453	0.04807
1:2460608	a	g	-0.043	0.04812
1:62269656	t	c	0.0398	0.04811
1:119942483	a	g	-0.0825	0.04814
1:177922471	a	c	0.0246	0.04812
1:218296752	a	c	0.0386	0.04814
2:10161933	a	g	-0.0748	0.04814
2:24663194	t	c	-0.0318	0.04815
2:33623306	t	c	0.0229	0.04813
2:141897880	t	c	0.0923	0.04812
3:152154776	a	g	-0.0818	0.04814
4:10398635	t	g	0.0252	0.04815
4:159427390	a	g	-0.024	0.04813
5:168281199	t	c	-0.1105	0.04813
6:62267867	t	c	-0.0496	0.04812
6:72135826	a	g	-0.0764	0.04812
7:26520230	a	g	-0.0683	0.04811
7:31825898	t	g	0.0585	0.04812
7:88415506	a	g	-0.1249	0.04815
7:112047227	a	g	0.0248	0.04812
8:30131119	a	g	-0.0635	0.04811
8:137523787	a	g	0.0379	0.04815
9:792151	a	g	0.0315	0.04813
9:21170364	t	c	-0.0227	0.04815
9:78979282	a	g	0.0871	0.04813
11:1941033	t	c	-0.0902	0.04813
12:131221354	t	c	-0.0301	0.04815
13:109783776	t	c	0.0695	0.04814
13:113277285	a	g	-0.0836	0.04814
14:47671893	a	g	0.1236	0.04812
16:24310100	a	g	0.039	0.04815
16:78107037	a	g	-0.0716	0.04813
17:62014153	t	c	0.3173	0.04811
18:63986623	t	c	-0.0822	0.04815
19:52678770	t	c	0.058	0.04814
20:21421904	a	g	-0.0729	0.04813
20:56777826	a	g	0.1318	0.04814
2:42088807	t	c	-0.0458	0.0482
2:103458997	a	g	0.1	0.0482
2:236178256	t	g	0.0711	0.04819
3:5152306	a	g	-0.0432	0.0482
3:9722920	t	c	0.1286	0.04818
3:21784815	a	c	0.0362	0.0482
3:57253007	t	g	-0.0934	0.04818
4:186647775	t	g	0.1255	0.04819
5:5621003	a	g	0.0224	0.0482
5:76503432	t	c	-0.0249	0.04817
5:115943185	a	g	-0.071	0.0482
5:120353853	t	g	-0.1328	0.04818
5:124577975	t	c	-0.1176	0.04819
6:6338709	a	c	0.1122	0.04817
6:6654484	a	g	-0.0321	0.0482
6:91299292	t	c	-0.0638	0.04818
6:151504961	t	c	-0.107	0.0482
8:27555559	t	g	-0.0646	0.0482
8:69898339	t	c	0.0309	0.04817
8:137952712	a	g	-0.098	0.04816
9:12419457	t	c	-0.0605	0.04817
9:86045746	t	c	0.0231	0.04816
10:72579898	a	c	0.0771	0.04819
10:79020416	a	g	-0.0655	0.04818
11:78573894	t	c	0.049	0.04816
11:97218988	t	c	0.0296	0.04818
11:134624671	a	g	0.0231	0.0482
12:5057389	a	g	-0.0504	0.04817
12:45888522	t	c	-0.0954	0.0482
14:47179672	a	g	0.0931	0.04818
14:90744345	a	g	-0.0535	0.04817
14:107231086	t	c	0.0256	0.0482
16:51525211	a	g	0.0239	0.04818
20:10874395	a	g	-0.1034	0.04816
20:21071939	t	g	0.0773	0.04816
20:52417700	a	g	-0.0666	0.04816
1:35062189	a	g	-0.024	0.04825
1:213953364	a	c	0.0962	0.04823
1:233873610	t	c	0.0494	0.04825
1:236933541	t	c	0.0277	0.04821
3:28259600	a	g	-0.1132	0.04823
3:113836616	t	c	0.1195	0.04823
4:115517933	a	g	0.0344	0.04825
4:147659983	t	c	-0.0232	0.04822
5:37088659	t	c	0.05	0.04825
5:99808074	a	g	-0.0417	0.04821
5:160289154	a	g	0.0622	0.04821
6:30292240	t	g	0.1246	0.04824
6:70374687	t	c	0.1728	0.04824
6:151477840	t	c	0.1104	0.04821
7:84711651	t	c	0.1173	0.04824
10:31536806	t	c	-0.0854	0.04822
10:73645820	t	g	-0.0774	0.04821
11:123899488	a	c	-0.0762	0.04824
12:370975	t	c	0.1007	0.04823
12:70774556	a	g	-0.0237	0.04825
12:133337691	t	c	-0.0275	0.04825
13:48369876	a	c	0.0839	0.04821
15:42599770	t	g	-0.0339	0.04822
17:16903274	t	c	-0.1177	0.04824
19:12522706	t	c	0.0272	0.04823
1:7208595	t	c	0.1491	0.04829
1:63733488	t	c	-0.046	0.04828
1:71315505	t	c	-0.1237	0.0483
2:5593653	a	g	-0.0464	0.04828
2:46471974	a	g	-0.0987	0.04826
2:55880729	t	g	0.1286	0.04826
2:186293534	a	g	0.0813	0.04828
2:234884382	t	c	0.048	0.04827
3:40070724	t	c	0.0747	0.0483
3:64830316	t	c	0.034	0.0483
4:14813687	t	c	0.0322	0.0483
4:60645691	a	g	0.1294	0.04827
4:155374900	t	c	0.0577	0.0483
5:62366168	t	c	-0.0743	0.04826
5:101809094	t	c	-0.1105	0.0483
6:11047956	a	c	-0.0224	0.04827
6:43522616	t	c	-0.1019	0.04828
6:69523066	a	g	-0.0695	0.04826
7:10570303	t	c	-0.0254	0.04827
8:68962961	a	g	-0.023	0.04827
10:22221535	t	c	-0.0796	0.04826
12:41340385	a	g	-0.0756	0.0483
13:24796740	a	g	0.0235	0.04829
13:110470615	t	c	0.0486	0.04827
14:46319584	a	g	-0.0767	0.0483
15:56819066	t	c	-0.1259	0.04828
15:57645748	t	c	-0.0267	0.04828
15:67002309	t	g	-0.0329	0.04827
16:48793515	t	c	0.0731	0.0483
16:62313090	t	c	0.1162	0.04826
19:9020211	t	c	-0.0227	0.04829
19:34248892	a	g	-0.0264	0.04826
20:41615791	a	g	-0.0287	0.04827
1:245338714	t	c	0.065	0.04835
2:2895193	t	c	0.0359	0.04831
2:135028858	a	g	0.0607	0.04835
2:211727018	t	g	-0.1458	0.04834
4:131239286	t	c	0.0252	0.04832
5:2970807	a	g	-0.1257	0.04831
5:33646638	a	c	-0.1158	0.04835
5:60930758	t	c	-0.0875	0.04835
5:83042430	t	c	0.2124	0.04834
5:113193525	t	g	-0.0339	0.04835
5:132418251	a	g	0.0223	0.04831
6:9643452	t	c	-0.0655	0.04832
6:139196861	t	c	0.0229	0.04833
7:156061167	t	c	0.0816	0.04834
9:22770550	t	c	0.0354	0.04833
9:121035079	a	g	0.1011	0.04834
10:11758611	a	g	0.0664	0.04831
10:18618917	a	g	0.0329	0.04833
10:87629180	t	c	-0.0535	0.04832
10:113550895	t	g	-0.0942	0.04835
11:870524	a	g	0.0357	0.04833
11:28687591	a	g	-0.0928	0.04831
11:44513660	t	c	0.0228	0.04832
11:73777547	t	c	0.029	0.04835
12:76384849	t	c	-0.022	0.04835
13:24011455	t	c	0.0804	0.04834
13:83043472	a	g	-0.1033	0.04835
13:92121832	t	g	0.0589	0.04833
14:21498162	t	c	-0.1012	0.04831
16:9648327	t	g	-0.039	0.04834
16:50271502	t	c	-0.0327	0.04835
17:73863105	t	c	-0.1397	0.04835
18:39242994	a	g	-0.0577	0.04831
19:19776427	t	c	-0.1082	0.04834
20:30095497	a	g	0.1516	0.04835
21:36017842	a	g	0.0373	0.04832
1:50824558	a	g	-0.0289	0.04837
1:79428611	a	c	-0.1394	0.04838
1:157478500	t	g	0.046	0.04837
1:201948852	t	c	0.1254	0.04838
1:229900762	a	g	0.0889	0.04837
1:240109211	t	g	-0.064	0.04837
2:59401941	t	c	0.1411	0.04838
2:107642651	a	g	0.1267	0.04839
2:209109903	t	c	0.1934	0.04839
3:88380398	t	c	0.1076	0.04838
4:76819454	t	c	0.0281	0.0484
4:175128408	t	g	0.1082	0.04838
5:54239367	t	g	-0.0372	0.04836
5:78181850	t	c	-0.0225	0.04836
6:32100225	t	c	0.1359	0.0484
6:122060596	t	c	-0.1006	0.04836
6:152762098	t	c	-0.0335	0.04838
6:154820318	t	g	0.0351	0.04839
7:20689807	a	g	-0.2465	0.04838
7:130948954	a	g	0.0702	0.04837
7:132820196	t	c	-0.1744	0.0484
8:3068726	a	g	-0.0224	0.04839
8:89291514	t	c	0.1078	0.0484
9:75330786	a	g	0.1029	0.04838
9:102355080	a	c	-0.0529	0.04837
10:85397454	a	g	-0.0627	0.04839
11:85880333	a	g	-0.1025	0.04839
11:93671838	a	g	-0.0243	0.04838
11:105723271	t	c	0.0222	0.04838
11:117347073	a	g	0.061	0.04836
12:2421588	a	g	-0.0268	0.04839
12:129998330	a	c	-0.0738	0.04839
13:55688349	a	g	-0.1018	0.04837
14:25242818	a	g	-0.0407	0.0484
17:65423476	a	g	-0.03	0.04839
18:68032500	t	c	0.0572	0.0484
19:21794168	a	c	0.0319	0.0484
20:8804157	a	c	0.0251	0.04836
1:97039838	a	g	-0.0802	0.04844
1:159237251	a	g	-0.2696	0.04845
1:171433973	t	c	-0.0415	0.04842
2:36942730	a	g	0.0225	0.04843
2:49373385	t	c	-0.1358	0.04843
3:95137933	t	c	-0.108	0.04844
3:155039073	t	c	-0.1882	0.04841
4:31970784	t	c	-0.1263	0.04844
5:17803564	a	g	-0.1002	0.04842
5:37955465	t	c	0.0321	0.04844
5:52175726	t	c	-0.0432	0.04843
5:95076854	a	g	-0.0467	0.04843
5:128295549	a	g	-0.024	0.04843
5:170733084	a	g	-0.1127	0.04841
6:39073052	t	c	-0.0982	0.04843
6:74453656	t	c	-0.0229	0.04845
7:51075251	a	g	-0.0427	0.04842
8:84486667	a	g	0.0627	0.04842
8:133681262	a	g	-0.1188	0.04844
9:75750146	t	c	0.0333	0.04845
9:112168067	t	c	0.0842	0.04845
9:119821618	t	c	0.0875	0.04842
10:23412328	a	g	0.1152	0.04843
10:37322988	a	g	0.0462	0.04842
10:94859413	t	c	-0.0259	0.04841
10:110178035	a	g	-0.1329	0.04844
10:122399277	a	g	-0.0221	0.04842
12:848940	a	g	0.0438	0.04844
12:94565861	t	c	-0.0988	0.04842
13:27488773	t	c	0.057	0.04843
13:81166710	t	g	0.1089	0.04843
15:94238004	a	g	-0.1589	0.04841
16:30495657	t	c	-0.0221	0.04843
1:201578344	t	c	-0.0322	0.04849
3:63639624	t	c	0.0219	0.0485
3:72789954	t	c	0.0245	0.04847
3:128676266	t	c	0.0907	0.04849
4:45530096	t	g	0.0853	0.04846
4:58078361	a	g	-0.0681	0.04848
4:162073270	a	g	-0.0922	0.04847
5:21797417	a	c	-0.0687	0.04846
6:139161239	t	c	-0.0749	0.04849
7:4217094	t	c	0.0237	0.04846
7:87133947	a	c	0.0392	0.0485
7:94945909	a	g	-0.1034	0.04847
7:112637413	t	g	0.1049	0.04846
8:39610056	a	g	0.0854	0.04848
9:4623078	a	g	-0.0378	0.04849
10:3069027	a	g	0.08	0.04849
10:11955338	a	g	0.05	0.04847
11:80195258	a	g	-0.127	0.04847
11:128718726	a	g	-0.0344	0.0485
13:60602300	t	c	-0.1231	0.04849
17:12922761	a	g	-0.1231	0.0485
17:49508904	a	g	0.0498	0.04848
17:65048649	t	c	0.0233	0.04847
19:22770518	t	c	0.1459	0.0485
20:1447670	t	c	0.0255	0.04848
1:34415050	t	c	0.0846	0.04854
1:38712519	a	g	-0.1427	0.04854
1:53117544	a	g	-0.0701	0.04852
1:60232192	a	c	0.0265	0.04854
1:201648818	a	g	-0.1049	0.04852
1:222317067	a	g	0.0478	0.04853
2:46593536	a	g	-0.1058	0.04854
2:128803634	t	c	-0.025	0.04855
2:200232604	a	g	0.0403	0.04852
2:209585210	a	g	-0.07	0.04853
3:114534552	a	c	-0.0974	0.04851
3:181127241	t	c	-0.0841	0.04851
4:21928206	a	c	-0.1171	0.04851
4:177216095	a	g	-0.0996	0.04855
5:117804319	t	c	0.0384	0.04852
6:106008068	t	c	-0.0423	0.04855
8:17788435	t	c	0.0305	0.04851
9:16256275	a	g	-0.0254	0.04854
9:104985842	t	c	0.1314	0.04853
10:95811243	t	c	-0.0248	0.04851
11:93386045	t	c	0.0996	0.04851
12:92618168	a	c	-0.0474	0.04852
12:126653189	t	g	-0.1262	0.04854
13:36076568	a	c	0.0372	0.04855
13:74521994	a	g	-0.022	0.04852
14:91621448	a	g	-0.0787	0.04854
14:95245270	a	g	0.0427	0.04855
16:79046467	a	g	0.0274	0.04854
20:55671381	t	c	0.0273	0.04852
21:43372833	a	g	0.0276	0.04854
1:227484235	t	c	-0.041	0.04858
2:49009456	a	g	-0.1212	0.04858
3:112367422	a	g	-0.0663	0.04856
4:19968528	t	g	0.0646	0.04857
4:38158737	a	g	-0.0916	0.04857
4:65572162	a	g	0.0303	0.04856
5:83813980	a	g	0.1286	0.0486
5:156232852	t	c	0.0894	0.0486
6:33122208	t	c	0.1077	0.04859
6:85255320	t	c	0.1023	0.04859
8:83854311	a	g	-0.1105	0.0486
9:82927371	t	c	-0.0256	0.04858
9:87592668	a	g	-0.0688	0.04856
9:139124132	t	c	0.0819	0.0486
10:44391822	t	c	0.1347	0.04858
11:13232392	t	g	0.022	0.04858
12:665655	a	g	-0.0587	0.0486
13:88665065	t	c	-0.0934	0.0486
15:72012241	t	c	0.0494	0.04859
18:29688949	t	g	-0.0572	0.04856
18:46205799	a	g	0.0562	0.04856
19:13043451	a	g	-0.0412	0.04858
19:46314759	a	g	-0.0819	0.04858
20:39992997	t	c	0.0675	0.04859
21:34345805	t	c	-0.0596	0.04857
1:16685897	t	g	-0.092	0.04863
1:65048617	a	c	-0.0814	0.04865
1:161333546	a	g	-0.0903	0.04861
1:187342045	a	g	-0.0348	0.04865
2:5407545	t	c	0.074	0.04861
2:189648479	t	c	-0.0635	0.04863
2:218177312	a	g	-0.0324	0.04865
4:8296142	a	g	-0.0263	0.04865
4:129325793	t	c	-0.0694	0.04865
6:27031567	t	c	-0.0837	0.04862
6:39821355	t	c	-0.0224	0.04861
6:71057751	t	c	-0.1725	0.04862
7:6434887	a	g	0.0308	0.04861
7:33554672	a	g	-0.0441	0.04861
7:77617541	a	c	-0.0396	0.04862
7:144377949	a	c	0.1264	0.04864
8:42431643	a	g	-0.0886	0.04863
9:19552339	t	c	-0.102	0.04863
9:86298826	t	c	0.1215	0.04863
10:25462468	a	c	0.0761	0.04861
11:4730286	a	g	-0.0256	0.04865
11:98722403	a	g	0.0557	0.04863
12:24102055	t	c	0.1107	0.04865
12:130969027	a	g	-0.0628	0.04863
13:30080190	t	c	-0.1202	0.04861
15:61602669	a	g	-0.059	0.04864
15:100595722	t	c	-0.0669	0.04863
16:83582591	t	c	-0.0232	0.04862
17:1797890	a	g	0.0488	0.04863
17:78994528	a	g	-0.0348	0.04862
18:3398038	a	g	-0.0575	0.04862
18:29310974	t	c	-0.0236	0.04863
19:51987701	a	g	-0.0533	0.04862
20:43513813	t	c	0.0694	0.04864
21:15477888	t	g	-0.031	0.04863
1:43994214	a	g	0.0726	0.04867
1:56777805	a	g	-0.1398	0.04867
1:227999952	t	c	-0.0688	0.0487
2:444394	t	c	0.1361	0.04868
2:14704369	t	c	0.0286	0.04866
3:71771459	t	c	0.0498	0.04867
3:119303548	t	c	0.1104	0.0487
3:123366476	t	c	0.0729	0.04866
4:66088499	a	g	-0.0806	0.04866
5:16882182	t	c	-0.0477	0.04867
5:172039953	a	g	0.1073	0.04867
6:27812384	a	g	0.1389	0.04869
6:45530668	t	c	-0.0514	0.04867
7:39370539	t	c	0.0273	0.04867
7:130083810	t	c	0.0935	0.0487
10:68230641	a	g	0.058	0.04868
10:120369178	a	g	-0.0827	0.04867
13:37127559	a	g	0.1352	0.04866
13:113736650	t	g	0.1003	0.04869
14:33591760	t	g	-0.0238	0.04868
15:51408416	a	g	-0.0726	0.0487
15:65231819	a	g	0.1056	0.04867
15:93709154	a	c	0.0588	0.04866
16:54442048	a	c	0.0333	0.04869
17:72314884	t	c	-0.0405	0.0487
18:74867842	t	c	0.0687	0.04866
21:19522661	a	c	-0.0981	0.04867
21:37936740	t	c	0.1223	0.0487
1:110717140	t	c	-0.1221	0.04874
1:164809479	a	g	0.091	0.04872
2:21906550	t	c	0.0637	0.04872
2:68953883	t	g	0.0768	0.04873
2:165537283	t	c	-0.08	0.04873
2:202952096	t	c	0.0226	0.04873
3:70321518	a	g	-0.0665	0.04875
3:164501969	t	c	0.0475	0.04873
4:108621757	a	c	-0.0694	0.04874
4:152756138	t	c	-0.2008	0.04873
4:187902992	t	c	-0.3255	0.04872
5:95713467	a	g	-0.1222	0.04871
6:2473688	a	c	0.1242	0.04873
6:17386405	a	g	0.097	0.04873
6:105546602	t	c	-0.0931	0.04873
7:17951123	a	g	0.1027	0.04873
7:70112380	t	c	0.1178	0.04875
7:123227711	a	g	0.0669	0.04873
8:96522243	t	c	0.0237	0.04873
9:104555179	a	g	-0.0533	0.04875
9:128748401	a	g	0.0226	0.04871
10:3390704	a	g	-0.0266	0.04873
10:43200432	a	g	-0.1503	0.04873
10:61596449	a	g	0.1393	0.04875
10:129202729	t	g	-0.0264	0.04874
11:77060092	t	c	-0.0339	0.04873
11:117263549	a	g	-0.1119	0.04872
13:56916522	t	c	0.1076	0.04872
13:112877154	a	c	0.1037	0.04872
15:26696361	a	g	-0.0359	0.04872
16:52661245	a	g	0.1525	0.04873
20:60293669	a	g	-0.051	0.04873
20:61527563	t	c	-0.0219	0.04872
21:45533999	a	g	0.0897	0.04871
1:83001762	a	g	-0.0433	0.04879
1:222210320	a	g	-0.1178	0.04878
2:30900422	a	g	0.1951	0.04878
2:76829827	a	c	-0.0799	0.04879
2:223670081	a	g	0.032	0.04876
3:30545305	t	c	0.0467	0.04876
3:100384446	t	c	-0.029	0.0488
4:155977181	a	g	-0.0477	0.04876
5:4835730	t	g	0.0821	0.04877
5:125026967	a	g	-0.0274	0.0488
5:176225113	a	c	0.0434	0.04876
6:48526128	a	g	-0.0304	0.0488
6:133516510	a	g	-0.0891	0.04878
6:156477374	t	c	-0.1333	0.04879
6:159200373	a	g	-0.0273	0.04879
7:158251732	t	c	0.0815	0.04877
8:2391215	a	g	-0.0229	0.04877
8:20509461	t	c	0.0229	0.04877
8:63923111	t	c	-0.0706	0.04879
9:129004028	a	g	0.077	0.0488
10:127921106	t	c	-0.0772	0.0488
11:10705161	t	c	-0.0261	0.04876
11:11415019	t	c	0.0333	0.04877
11:93139354	t	c	0.1215	0.04876
12:29891149	a	c	-0.0627	0.0488
12:41991725	a	g	0.105	0.0488
13:23615878	t	c	0.0474	0.04876
13:69531761	a	g	-0.089	0.04876
14:32897231	t	c	0.0334	0.04879
14:40553371	t	c	-0.0764	0.04876
14:57196255	a	c	0.0237	0.04879
15:29695414	t	c	-0.0245	0.04878
15:33671797	a	g	-0.0706	0.04879
15:36686379	a	g	0.0988	0.04876
15:67885879	a	g	0.0884	0.04877
16:952569	a	g	-0.0398	0.04877
18:77148699	a	g	-0.0255	0.04876
20:49732985	a	g	0.1352	0.04876
1:14853297	a	g	0.022	0.04882
1:117557136	a	g	-0.0676	0.04883
1:177997457	t	c	-0.0256	0.04881
1:241096593	t	c	-0.0542	0.04881
2:26924188	a	g	0.0627	0.04881
2:34048462	t	c	-0.023	0.04883
2:55564300	a	g	-0.0812	0.04883
2:137556785	t	c	0.0746	0.04881
3:8637634	t	c	0.0802	0.04881
3:85013161	a	c	0.1001	0.04881
5:101640781	a	g	0.1152	0.04884
6:104690621	a	c	0.0801	0.04883
6:138691335	a	g	0.0656	0.04885
6:139380556	t	c	0.0531	0.04884
6:170621249	t	c	-0.0247	0.04884
7:49621602	a	g	0.069	0.04883
8:129636084	t	c	-0.1037	0.04882
9:139079108	t	c	-0.0509	0.04884
11:15223481	a	g	-0.1005	0.04884
12:63525086	a	c	0.0789	0.04883
13:27475810	t	c	-0.0725	0.04882
13:71794696	t	g	-0.0495	0.04882
14:33846738	a	c	-0.0238	0.04883
14:82501992	t	c	0.0333	0.04883
15:67112420	t	c	-0.0628	0.04884
16:25972924	a	g	0.1073	0.04883
17:73224653	t	g	0.0562	0.04884
21:15520280	a	g	0.1352	0.04884
1:22254558	a	g	-0.1132	0.0489
1:37855555	t	c	-0.0499	0.04886
1:115822096	a	g	-0.1007	0.04887
1:217672387	a	g	0.055	0.04889
2:81095233	t	c	0.0495	0.04889
2:208215131	a	c	-0.0944	0.04888
2:225944670	t	c	-0.0561	0.04886
3:423018	a	c	0.0248	0.0489
3:24368678	t	c	0.1057	0.04886
3:29507289	a	c	-0.0462	0.04887
3:37556489	a	g	-0.1087	0.04888
3:96704987	a	g	0.0797	0.04889
5:26719330	t	c	0.036	0.0489
5:134451318	a	g	0.1208	0.04888
6:70356838	a	g	-0.064	0.04888
7:143087956	a	g	0.1059	0.04888
8:11491725	a	g	0.1177	0.04887
8:73815971	a	c	-0.0291	0.04889
9:105434863	a	c	-0.058	0.04889
9:113908189	a	g	-0.0897	0.04889
9:139532630	t	g	0.0841	0.04887
10:44547394	a	g	-0.0657	0.04886
10:62725491	a	g	-0.1286	0.04889
10:112241855	t	c	0.1081	0.04889
12:66614115	a	c	-0.0626	0.04887
12:81116007	t	c	0.1243	0.04886
12:133178337	a	g	0.0317	0.04886
14:30567529	t	c	0.1574	0.0489
14:65211570	a	c	0.0345	0.04886
14:102500244	t	g	0.0393	0.04889
16:21310619	t	g	-0.0982	0.04889
17:59348230	t	c	-0.0329	0.04888
17:78890287	t	c	-0.0719	0.04887
18:27857660	a	c	0.1342	0.04889
21:16848564	t	c	0.0432	0.0489
21:18578186	a	g	-0.1532	0.04887
1:3479742	a	c	0.0254	0.04892
1:18048668	t	c	-0.0389	0.04893
1:26447976	a	g	-0.0542	0.04893
2:80961818	t	c	0.074	0.04893
2:161547817	a	g	0.0266	0.04894
2:169530154	a	g	-0.0347	0.04895
2:216332253	a	g	0.0928	0.04893
2:240345095	t	c	-0.0235	0.04892
3:78371577	a	c	-0.0273	0.04892
3:89751811	a	g	-0.1392	0.04893
3:107671598	t	c	-0.0438	0.04895
4:21364275	t	c	-0.111	0.04892
4:31312499	a	g	-0.1898	0.04892
5:52571642	a	c	0.0859	0.04894
5:98573619	a	g	0.0676	0.04895
6:44069444	t	c	0.0998	0.04891
6:53660611	t	g	0.0531	0.04895
9:38766558	t	g	0.049	0.04893
10:53060250	a	g	0.0653	0.04895
11:29437629	a	g	0.0403	0.04895
11:108495448	a	g	0.083	0.04892
12:73576740	a	g	0.0378	0.04894
14:22612851	t	c	0.0975	0.04893
14:82823511	a	g	-0.0889	0.04893
15:54322234	t	g	0.1481	0.04892
15:100757096	t	c	0.0517	0.04893
16:49209655	a	g	0.0767	0.04894
17:47554366	a	g	-0.0538	0.04894
17:75941268	t	g	0.0236	0.04894
18:11865985	t	c	-0.0564	0.04892
18:53997046	a	c	0.0416	0.04894
1:33908276	t	c	0.0457	0.04897
1:52691954	t	c	0.0488	0.049
1:77134389	a	c	0.0246	0.049
1:90977045	a	g	-0.0838	0.04897
2:101152337	t	c	-0.1046	0.049
2:169429248	a	g	0.1107	0.04899
3:22104064	a	c	-0.0263	0.04899
5:14831997	t	c	0.0752	0.04898
6:40926958	a	g	0.0238	0.04897
7:128581211	a	g	0.0893	0.04897
8:72623237	a	c	0.0945	0.049
8:98493269	a	c	-0.0565	0.04897
9:101700408	t	c	0.0542	0.049
10:3336438	t	c	-0.0272	0.04897
10:95983468	a	g	0.0799	0.04897
13:23758237	a	g	0.0235	0.049
13:62787036	t	c	-0.0258	0.04896
13:70725465	a	g	0.0892	0.049
13:99034552	a	g	0.1517	0.04897
14:26320661	a	g	0.026	0.04898
14:61195007	t	c	0.0489	0.04896
15:67001710	a	g	-0.0229	0.04899
15:80242620	a	g	-0.024	0.04899
17:61393816	a	g	-0.0243	0.04896
18:8855219	a	g	-0.0321	0.04898
19:55123632	a	g	-0.0645	0.04897
1:112591784	t	c	-0.193	0.04904
1:163204888	t	c	0.0477	0.04904
2:174386686	t	c	-0.0857	0.04905
3:119370507	a	g	0.0782	0.04901
3:137751136	a	c	-0.0275	0.04905
3:153913766	t	c	-0.062	0.04903
4:117355612	a	g	0.1031	0.04903
4:119735464	t	c	-0.1034	0.04905
5:31919875	a	c	0.0299	0.04904
5:173621497	a	c	0.0956	0.04902
6:11201437	t	c	-0.0319	0.04904
6:112387487	a	g	-0.0608	0.04901
6:130632969	t	g	-0.1075	0.04901
6:151285315	t	g	0.0248	0.04903
8:19238039	a	c	0.1176	0.04904
8:93531508	t	c	0.0619	0.04905
9:96666056	t	c	0.0592	0.04905
10:6526189	a	g	-0.0335	0.04901
10:10523511	a	c	0.0765	0.04905
11:106929493	t	c	-0.0612	0.04905
11:130653735	a	g	-0.0217	0.04904
11:134448375	a	g	0.0444	0.04904
12:31127527	a	g	0.0658	0.04904
12:53108705	a	g	0.0964	0.04903
12:75115953	t	c	0.0395	0.04901
12:113325061	t	c	0.0222	0.04902
13:94276173	a	g	-0.1305	0.04905
14:93163346	t	c	0.0995	0.04902
14:97555356	a	g	0.0931	0.04905
14:98821528	a	g	0.0266	0.04904
16:49810480	a	g	-0.0304	0.04904
16:89593170	t	c	-0.0637	0.04905
18:1544589	t	g	0.0355	0.04902
18:30819916	t	c	0.2072	0.04904
18:45592137	a	g	-0.0393	0.04903
18:48946362	t	c	0.0694	0.04902
18:56701665	t	c	-0.0612	0.04901
19:35728052	a	g	-0.0836	0.04902
1:232549794	a	c	-0.1158	0.04906
2:159750298	t	c	0.0278	0.04908
2:220957490	a	g	0.103	0.04908
2:233111801	t	c	0.0293	0.04909
3:193455667	t	c	-0.0718	0.04908
3:197067014	t	c	0.1049	0.0491
4:15909690	t	c	-0.0224	0.04906
4:55890021	a	g	-0.0244	0.04909
5:4438356	a	g	0.055	0.0491
5:35529667	t	c	0.1754	0.04909
5:63008593	a	c	0.0911	0.04906
5:90641676	t	c	-0.0918	0.04906
5:165145246	a	c	0.0427	0.04909
6:10732076	a	c	-0.0229	0.04908
6:141788947	t	g	-0.0708	0.04909
7:41392095	a	g	-0.0763	0.04906
7:67929349	t	g	0.025	0.0491
9:82542952	t	g	0.0731	0.04909
9:140742614	a	c	0.0282	0.04909
10:60606271	a	g	-0.0388	0.04909
10:88101483	t	c	0.0424	0.04907
10:114859154	t	c	0.0324	0.0491
11:20778475	a	g	-0.0635	0.04908
11:33922163	t	c	0.0878	0.04907
12:102006501	a	g	-0.0254	0.04906
13:31191974	a	c	-0.0522	0.04908
13:55968942	t	c	-0.1007	0.04906
15:46653239	t	c	-0.0558	0.04906
19:9083427	a	g	0.0286	0.0491
20:6006888	a	c	-0.0798	0.04906
1:20677257	t	c	0.107	0.04915
1:51341695	a	g	0.0755	0.04913
1:88806516	a	c	-0.0678	0.04912
1:89093275	a	g	0.0361	0.04912
1:216872768	t	c	-0.1186	0.04911
3:82258990	t	c	0.0893	0.04913
3:120436898	t	c	-0.0232	0.04911
4:22410374	a	c	0.0332	0.04914
4:30562851	t	g	0.0933	0.04911
4:157696254	t	g	0.0433	0.04912
4:163028540	t	c	-0.0757	0.04913
5:60210422	a	g	0.052	0.04915
5:61895821	a	g	0.1458	0.04912
9:137967130	t	c	0.1111	0.04913
10:131882844	a	g	0.0235	0.04911
11:18470620	a	g	0.1013	0.04914
12:9917106	a	c	-0.0235	0.04914
12:22166267	a	g	-0.0257	0.04913
12:113614989	a	g	0.1023	0.04911
13:33587857	t	c	0.3233	0.04911
13:82276949	a	g	-0.0704	0.04914
14:63604544	t	c	-0.063	0.04911
16:25849321	a	g	0.0224	0.04915
19:30743600	a	g	-0.1866	0.04915
20:49112464	t	c	0.0973	0.04912
20:59897162	t	c	0.0221	0.04912
21:27845752	t	c	0.0696	0.04913
1:18271453	t	c	0.1423	0.04917
1:29770276	a	g	0.026	0.04916
1:111203645	t	c	-0.0811	0.04919
1:154282886	t	c	0.062	0.04919
1:230438055	t	c	-0.0227	0.04917
2:48129864	t	c	0.1491	0.04916
3:21821637	t	c	0.0741	0.0492
3:35446312	t	c	0.0715	0.0492
3:71008557	a	c	-0.1433	0.0492
4:61855613	t	g	0.0478	0.04919
6:117460805	t	c	-0.0218	0.04919
7:124507586	t	c	0.0587	0.0492
9:26445566	t	c	0.098	0.0492
9:134682674	t	c	-0.1435	0.04919
10:71662089	a	g	-0.0349	0.04917
12:29880593	a	g	0.1011	0.04916
12:63056866	t	c	0.0291	0.04918
12:107724891	t	g	-0.0238	0.04917
13:40943522	t	c	-0.0238	0.0492
13:89101088	a	g	0.1087	0.0492
13:98836661	t	c	0.0922	0.04917
14:34084773	t	c	-0.0276	0.0492
15:82241218	a	g	0.028	0.0492
15:101428700	t	c	0.0854	0.04916
16:17649521	a	g	0.0429	0.0492
16:31524824	a	g	0.0585	0.0492
17:13458239	t	c	-0.1113	0.04916
18:34491331	a	g	0.0827	0.04919
20:23152780	a	g	0.0279	0.04916
1:81257887	t	c	-0.0684	0.04922
1:177870936	t	c	0.0865	0.04921
1:241335046	t	c	0.1027	0.04921
2:85483003	a	g	-0.0228	0.04922
2:224191387	t	c	0.1522	0.04925
3:139400244	t	c	0.0348	0.04924
3:187795632	a	g	-0.0374	0.04925
4:78553137	t	g	-0.117	0.04924
4:140821937	a	g	-0.0455	0.04922
5:32010384	a	g	0.0741	0.04923
5:92217317	a	c	0.1075	0.04923
6:100262859	t	c	-0.0266	0.04925
6:133615583	t	c	0.0288	0.04925
6:154781580	t	c	0.1018	0.04923
7:138596064	a	g	0.0218	0.04922
8:101393624	a	g	-0.024	0.04923
9:71031318	t	g	-0.0845	0.04925
10:122732936	a	c	0.1079	0.04924
11:4227642	a	g	0.1003	0.04923
11:101465370	t	c	0.0819	0.04921
11:112035507	a	c	-0.0221	0.04923
12:28066865	t	c	-0.0899	0.04921
12:68691303	a	g	0.0227	0.04923
12:94016220	a	g	0.0686	0.04924
13:31173312	t	c	0.0429	0.04923
16:62649240	a	g	-0.0801	0.04921
18:23403438	t	c	0.2291	0.04922
19:15956179	a	g	0.0231	0.04925
21:43465984	t	c	0.0949	0.04925
1:221575390	a	g	-0.0298	0.04926
2:177104754	t	c	-0.0991	0.04927
2:232575896	t	c	0.0668	0.04929
3:70900385	a	c	-0.0308	0.0493
3:189166324	t	c	0.0919	0.04929
4:19087520	a	g	0.0296	0.04929
4:154168467	a	g	0.0333	0.04929
4:181243024	a	g	0.102	0.04929
5:54886355	a	g	-0.073	0.04927
5:115360624	t	c	-0.0223	0.04926
5:142604813	t	c	-0.0615	0.04926
5:153600891	a	c	0.0235	0.04929
6:45777347	a	g	-0.0257	0.0493
6:115201114	a	g	0.1295	0.04926
6:137595896	a	g	-0.0362	0.04927
7:14006637	a	g	-0.0413	0.04927
7:18318660	a	g	0.031	0.04928
7:19521716	t	c	0.1093	0.04926
8:135487272	a	g	-0.0724	0.04927
9:2656240	a	c	-0.0558	0.0493
9:36859845	a	c	-0.1147	0.04928
11:11363431	a	g	0.0301	0.04929
12:26491838	a	g	0.0227	0.04926
12:28234751	t	g	0.1022	0.04929
12:84099457	t	c	0.0543	0.04926
12:92414056	a	g	-0.0674	0.04926
15:42453278	a	c	0.1558	0.04928
16:50141857	a	g	-0.0279	0.04928
16:57567628	a	g	0.0652	0.0493
20:14041852	t	c	-0.0782	0.04929
1:6269340	a	g	-0.0463	0.04932
1:44322207	a	c	0.0561	0.04931
1:86528265	a	c	0.1101	0.04932
1:92144933	t	g	0.0279	0.04934
1:165800056	a	c	-0.0612	0.04934
1:197956976	t	c	-0.0824	0.04934
1:199069144	t	c	0.0219	0.04935
1:203741960	t	c	-0.0589	0.04935
2:42707354	t	c	0.0311	0.04933
2:129950729	a	g	0.0761	0.04934
2:169153843	t	c	-0.046	0.04933
3:43815360	a	g	-0.0632	0.04934
3:174198543	a	g	0.0601	0.04932
4:80968240	a	g	0.033	0.04934
4:112089483	t	c	-0.1349	0.04932
4:180842983	t	c	0.0579	0.04934
6:14089362	a	g	0.0218	0.04932
7:88195330	a	g	0.0238	0.04934
10:63039822	t	c	-0.0654	0.04931
11:26438098	t	c	-0.0937	0.04932
11:33741024	t	c	0.0899	0.04934
11:123037481	a	g	-0.0241	0.04933
12:89451529	a	g	0.0369	0.04935
13:105520113	a	g	-0.1393	0.04933
15:62568746	t	c	0.0224	0.04934
16:73684587	t	c	0.0905	0.04935
16:88642720	a	g	0.0663	0.04933
21:24237741	a	g	0.1147	0.04935
1:54575746	t	c	-0.0227	0.04937
1:159586938	a	g	0.127	0.04939
1:167505001	a	g	-0.0349	0.04937
1:177257146	t	g	-0.0554	0.0494
1:201012597	a	g	-0.0304	0.04937
2:80617536	t	c	-0.0357	0.04938
2:166152185	a	g	0.0292	0.0494
4:114690612	a	g	-0.364	0.04939
4:186462330	a	g	0.0219	0.04936
5:90474497	t	c	-0.0839	0.0494
5:116756891	a	g	-0.1234	0.0494
5:117446309	a	g	0.0843	0.0494
5:158161345	a	g	0.0528	0.04937
6:151874068	t	c	-0.1798	0.04939
8:90260050	a	g	0.2052	0.04937
8:101349133	a	g	0.0686	0.04937
9:2273668	a	g	-0.0226	0.04937
9:120008018	t	c	-0.0806	0.0494
11:111137337	a	g	0.0965	0.04938
13:112982402	t	c	-0.0898	0.04937
14:27409533	t	g	-0.0993	0.04938
14:56538149	a	g	-0.0432	0.04939
14:93079650	a	g	-0.0986	0.04938
14:100203151	a	g	-0.0281	0.04939
15:72807613	a	g	0.1088	0.0494
16:63831194	a	g	0.0271	0.0494
18:76949418	a	g	-0.0624	0.0494
19:7936208	a	g	0.0221	0.04937
20:60343572	a	g	-0.0288	0.0494
2:110104379	t	c	0.034	0.04945
2:133396570	t	g	-0.0755	0.04945
3:24247638	a	g	-0.2669	0.04941
3:73756870	t	c	-0.0252	0.04941
4:131517025	a	g	0.047	0.04945
5:28098405	a	g	0.0793	0.04941
5:68072988	a	g	0.0691	0.04942
5:133755308	a	g	0.1095	0.04942
5:168599222	a	g	0.0561	0.04945
6:41681692	t	c	-0.1027	0.04943
6:73448955	a	g	0.0281	0.04944
6:99624104	a	g	0.0968	0.04943
6:99745571	t	c	0.0535	0.04941
7:93425335	t	c	-0.0328	0.04942
8:72612951	t	g	-0.057	0.04945
10:34527778	t	g	-0.0375	0.04941
10:120533810	a	g	0.0795	0.04945
11:21263171	t	g	-0.0305	0.04943
11:27229587	a	c	-0.0219	0.04942
11:91813159	t	c	0.1436	0.04942
12:103118839	t	c	0.0229	0.04943
13:20963670	a	g	-0.0329	0.04943
13:40189136	a	g	-0.0898	0.04941
14:32651796	t	c	-0.0512	0.04941
14:43749418	t	c	-0.115	0.04945
15:62623469	t	c	-0.0229	0.04944
17:5405813	t	c	-0.0476	0.04941
18:45482855	t	c	-0.0342	0.04943
1:53087223	a	g	-0.0347	0.04948
1:82244240	t	c	-0.0226	0.04948
1:112334474	t	c	-0.0247	0.04946
2:80605354	a	g	-0.1256	0.04946
2:153881115	a	g	0.0292	0.04946
2:172831247	a	g	0.1144	0.04946
3:8295755	a	g	0.0493	0.04949
6:6548882	t	c	-0.0647	0.04949
6:150775584	t	c	-0.0856	0.04946
7:24350926	t	g	-0.0808	0.04948
7:77596847	a	g	0.1005	0.04948
8:6718092	a	g	-0.0544	0.04948
8:72251288	t	c	0.0642	0.04948
8:109403303	t	c	0.1234	0.04948
9:92755503	a	g	-0.029	0.0495
10:14072180	a	g	0.1026	0.04947
11:64819864	t	c	0.0726	0.04947
12:91439724	t	c	-0.0649	0.04948
13:92983668	t	c	-0.0264	0.04947
13:106746587	a	g	0.0244	0.04948
13:111596868	t	c	-0.035	0.04948
14:85441441	a	g	0.0644	0.04946
15:53295046	a	g	-0.0744	0.04947
15:68174342	a	g	-0.0842	0.04946
16:12255009	a	g	0.0667	0.0495
18:47568714	t	g	-0.0727	0.04949
19:5331377	t	c	-0.1093	0.0495
19:49527339	t	c	0.0338	0.04946
1:34679092	t	c	0.1275	0.04952
1:221814879	a	g	-0.0446	0.04953
2:9936299	a	g	-0.0773	0.04951
3:105339765	a	g	0.035	0.04951
3:172272846	a	c	-0.0272	0.04955
4:58650843	t	c	0.0264	0.04951
4:128320883	t	c	-0.0281	0.04951
4:139813676	t	c	-0.0242	0.04953
5:13648081	a	g	-0.0242	0.04952
5:32609529	a	g	0.0413	0.04953
5:63045541	t	g	-0.0325	0.04954
5:150456014	t	c	-0.1005	0.04955
5:168282299	a	g	0.0837	0.04955
6:6851685	t	c	0.0913	0.04955
6:102674939	a	g	0.1247	0.04954
6:168742332	t	g	-0.0556	0.04952
7:15331032	t	c	-0.096	0.04952
7:86338286	t	g	-0.0381	0.04951
7:118894009	t	g	0.0865	0.04952
7:153120998	t	c	0.0483	0.04953
8:61254292	t	c	-0.0401	0.04954
8:134732247	a	g	-0.0337	0.04954
9:20998758	t	c	0.1239	0.04951
10:12637678	t	c	0.0499	0.04953
11:134282932	t	c	0.0931	0.04953
12:20344546	a	g	0.0883	0.04953
12:68137883	a	g	-0.0898	0.04955
12:94324203	a	g	-0.0727	0.04954
12:105358129	a	g	0.141	0.04954
1:9939048	a	g	-0.0636	0.0496
1:98375448	a	g	0.025	0.04957
1:213610793	t	c	-0.0672	0.04956
1:238704451	a	g	-0.0259	0.04958
2:36728521	a	g	0.1076	0.04957
3:49657441	a	g	-0.0281	0.04958
3:182509511	t	c	0.0417	0.04957
4:65183854	a	c	-0.0266	0.0496
5:4723173	a	g	-0.0865	0.0496
5:61099496	a	g	0.056	0.04956
5:95779018	a	g	-0.0411	0.04957
5:163520562	a	c	-0.0303	0.0496
5:173518618	a	g	0.099	0.04958
6:33081817	a	g	0.0647	0.04956
6:85483031	a	g	0.052	0.04956
7:77839106	t	c	0.2635	0.04959
7:93405960	t	c	-0.022	0.0496
7:137809469	t	c	0.05	0.0496
8:15772489	a	g	0.035	0.04957
8:37472540	t	c	-0.0282	0.04957
8:72174867	t	c	0.1066	0.04957
8:97546807	t	c	-0.1461	0.04958
8:108938067	a	g	0.0893	0.04957
9:82158312	t	c	-0.0303	0.0496
9:94184022	t	c	-0.0875	0.04959
10:98862940	a	g	0.0595	0.04956
11:13897617	t	c	-0.0442	0.0496
11:43959390	t	c	-0.0271	0.04957
11:57135064	a	g	0.097	0.04958
11:112326476	a	g	0.1227	0.04959
11:122720321	t	c	-0.0502	0.04957
11:131486420	t	c	0.0225	0.04959
12:30173809	t	g	-0.03	0.04959
13:57086180	a	g	-0.108	0.04958
14:101458641	t	c	-0.0338	0.04958
15:84260542	a	g	0.0978	0.0496
19:47840868	a	g	0.0306	0.04958
20:541262	t	g	0.0309	0.0496
20:3039819	a	g	-0.0267	0.04958
21:47558586	a	g	0.0274	0.04959
1:41850671	t	c	-0.0757	0.04964
2:40941693	a	c	-0.1094	0.04963
2:50389536	a	g	-0.0893	0.04962
2:230121417	a	g	0.1206	0.04962
3:10508208	t	c	-0.0607	0.04964
3:150241512	a	g	0.1173	0.04963
4:88839497	t	c	-0.0232	0.04963
4:142744198	t	c	-0.0228	0.04965
5:154400557	a	g	0.1189	0.04963
7:51234892	t	c	-0.1017	0.04962
7:106666157	t	c	-0.0221	0.04962
7:131879665	a	g	-0.0218	0.04963
8:20146804	a	c	-0.0228	0.04961
8:145928585	a	g	0.04	0.04965
9:77767571	t	c	-0.0228	0.04961
9:103069323	t	c	-0.1136	0.04965
10:54223977	a	g	0.0277	0.04965
10:61643389	a	g	-0.0896	0.04963
11:25824721	t	c	0.1004	0.04963
11:77199868	t	c	0.1249	0.04962
11:106272434	t	c	-0.0518	0.04963
11:119585760	a	c	0.1342	0.04964
13:82129006	t	g	0.0955	0.04964
13:90856053	t	c	-0.0963	0.04963
13:112074297	t	c	0.0259	0.04962
14:58937452	a	g	-0.137	0.04961
14:72159661	t	c	-0.0243	0.04964
15:54537295	t	c	-0.0238	0.04961
16:57991094	t	g	0.1176	0.04964
16:63957163	t	c	-0.0781	0.04965
20:4758950	a	c	0.0485	0.04965
1:62672889	a	g	-0.1214	0.04969
1:79324986	a	c	-0.0748	0.0497
2:65425350	a	c	-0.0987	0.04968
2:217905223	a	g	-0.1132	0.04968
3:7447256	t	c	0.0306	0.0497
3:25542571	a	g	0.0289	0.04967
3:71464903	t	c	0.0877	0.04969
3:156932149	a	g	-0.0874	0.04967
4:7787580	a	g	0.0996	0.0497
4:77774542	a	c	-0.0299	0.0497
4:91637213	a	g	-0.0872	0.04968
5:5209210	a	g	0.0592	0.04967
6:107141296	a	g	-0.0389	0.04966
6:148485029	a	c	-0.0732	0.04968
8:70212562	t	g	-0.14	0.04968
8:125479417	t	c	0.1068	0.04967
9:122226366	t	g	0.1222	0.04967
11:3143829	a	g	-0.1097	0.0497
11:6602965	a	g	0.0923	0.04966
11:106964869	t	c	-0.0823	0.04969
12:31388232	t	c	-0.0637	0.0497
12:97704989	t	c	-0.0363	0.04967
13:90557367	t	c	-0.1068	0.04969
13:95279467	a	g	0.0903	0.04968
20:8701281	t	c	-0.0933	0.04969
1:4110376	t	c	0.0361	0.04973
1:112319991	t	c	-0.1177	0.04975
1:201060051	a	g	0.0304	0.04973
1:231683368	a	c	-0.0342	0.04974
2:227258899	t	c	0.0466	0.04971
2:227457437	a	c	0.0923	0.04975
3:25077887	t	c	0.024	0.04971
4:2961110	a	g	-0.111	0.04973
4:15148248	a	g	0.0716	0.04972
4:76373720	t	c	0.069	0.04974
4:178421069	a	g	-0.0997	0.04972
4:187502940	t	c	0.0338	0.04975
5:171570284	a	c	0.0374	0.04974
6:69399201	a	c	0.1056	0.04972
7:155791773	a	c	-0.0274	0.04973
8:9099680	t	c	0.1428	0.04972
10:127839507	t	c	-0.0984	0.04973
11:34312925	t	c	0.0668	0.04971
11:77713795	t	c	-0.0549	0.04974
12:71231468	t	c	-0.1051	0.04975
12:92074898	t	c	0.0796	0.04974
13:51474206	t	c	-0.1077	0.04975
13:101676211	a	g	0.1153	0.04973
13:106964462	a	g	-0.0927	0.04971
13:110300224	a	g	0.0429	0.04971
14:57091128	t	c	0.0326	0.04972
14:78693532	a	g	-0.0219	0.04974
15:61736144	t	c	0.0382	0.04972
15:63998288	a	g	0.0936	0.04974
16:54055692	a	g	-0.1363	0.04973
19:7097517	t	c	-0.0774	0.04971
19:51721244	a	g	-0.056	0.04971
21:23644652	t	c	-0.0937	0.04972
2:154816587	a	g	0.0811	0.0498
2:218518654	t	c	-0.0677	0.04979
3:1270269	t	c	-0.0706	0.0498
3:2890756	t	c	0.0635	0.0498
5:33104932	t	c	-0.1035	0.04979
5:49836785	a	g	0.0341	0.04977
5:65599645	a	g	-0.0692	0.0498
5:137971724	t	c	0.0633	0.04977
6:5849176	a	g	-0.0804	0.04978
6:44306142	t	c	0.1379	0.04977
6:78916307	t	c	0.0817	0.04976
7:5896004	t	c	0.0312	0.0498
7:44661284	a	g	-0.1213	0.0498
7:71193435	t	c	-0.0907	0.0498
7:87191154	t	c	0.0438	0.04977
7:125556456	a	g	0.1027	0.04979
7:153053925	a	g	-0.0758	0.04977
8:95759063	a	g	0.1226	0.0498
8:104127468	a	g	0.0256	0.04979
8:123358251	t	c	0.0342	0.04979
10:7873271	a	g	-0.0218	0.0498
11:5835316	a	c	0.0268	0.04976
11:83943875	a	g	0.1054	0.0498
12:119165722	t	c	-0.0881	0.04978
13:64997890	a	g	-0.0636	0.04977
13:91767715	t	g	-0.1054	0.04979
14:29069541	a	g	0.1025	0.04978
15:31379428	a	g	0.0385	0.04979
15:51431000	t	g	0.0931	0.0498
15:86762082	t	c	0.0768	0.04978
15:98997666	t	c	-0.197	0.04979
17:8735666	a	g	-0.0353	0.04979
18:60115718	t	c	-0.0661	0.04979
19:3376880	a	c	-0.0608	0.04978
20:40958395	a	c	-0.0307	0.04976
20:54518274	t	c	0.0256	0.04979
20:56400301	t	c	-0.0232	0.04979
1:92124049	a	g	-0.0231	0.04984
1:225599808	a	g	-0.0938	0.04981
3:34260428	a	g	-0.0672	0.04984
4:17062392	t	c	0.0376	0.04985
4:43313109	t	g	-0.1028	0.04984
5:23244773	t	c	0.0255	0.04981
5:163094109	a	g	0.0679	0.04981
6:461521	t	c	0.1586	0.04985
6:115537527	a	g	-0.0772	0.04984
6:124297068	t	c	-0.025	0.04983
6:149609910	t	c	-0.0483	0.04984
6:159885981	t	c	-0.1148	0.04984
7:9054565	a	g	0.0925	0.04982
7:42081175	a	c	0.084	0.04985
8:35312380	t	g	0.0233	0.04982
8:118701247	t	c	-0.1147	0.04984
9:80956424	a	g	-0.079	0.04981
10:79773869	t	c	-0.1069	0.04983
10:125348194	a	g	-0.1022	0.04984
11:10940064	a	g	0.0894	0.04982
11:15420435	t	c	0.0385	0.04984
11:17579783	a	c	0.0332	0.04984
11:82381310	a	g	-0.0394	0.04984
11:96000069	t	c	-0.0528	0.04981
12:72726120	t	c	-0.0535	0.04982
13:43831789	t	c	-0.0614	0.04985
14:54295792	a	g	-0.023	0.04985
14:83196669	t	c	0.0231	0.04983
16:80299172	t	c	-0.1008	0.04981
1:174336516	a	g	0.0965	0.04986
1:177687879	t	c	0.0226	0.04988
1:208942499	a	g	-0.0341	0.04986
1:242712951	t	c	-0.0273	0.04988
2:69410325	t	g	0.0392	0.0499
2:104165703	t	c	-0.1665	0.04988
2:135293151	t	c	0.0532	0.04988
2:240038768	a	g	0.3266	0.04989
3:10413391	t	c	0.0553	0.04988
3:68955599	t	c	0.0713	0.04989
3:155498552	a	g	0.0629	0.04986
4:43823450	a	g	-0.0317	0.04986
4:120942795	a	g	0.0402	0.04988
4:147536998	t	g	-0.0776	0.04987
4:166956120	t	c	0.0236	0.04986
5:132733846	t	c	0.0458	0.0499
5:177409056	a	g	-0.0671	0.04988
6:104518954	t	c	0.0597	0.04986
6:129190719	a	g	-0.1137	0.04987
7:7985233	t	c	0.026	0.04988
7:53982517	a	c	-0.0735	0.04989
7:105363076	a	g	0.0684	0.04986
8:52438232	t	c	-0.0347	0.0499
8:61950177	t	c	0.0736	0.04987
12:30957353	t	c	0.0573	0.04988
12:42158954	a	g	-0.0554	0.0499
14:22982187	a	c	0.0729	0.04989
14:96439399	a	c	0.0227	0.04988
16:27437102	a	c	-0.0528	0.0499
16:50011105	t	c	-0.0854	0.04988
16:60866332	a	g	-0.0705	0.0499
17:69027008	t	c	0.0952	0.04986
19:13628312	a	c	-0.0555	0.0499
19:52113538	a	g	-0.0492	0.0499
21:37601335	a	g	-0.0883	0.04989
1:179250968	a	g	-0.074	0.04993
2:10111449	a	g	0.0988	0.04995
2:211740187	t	c	0.032	0.04994
3:5349970	a	c	0.0387	0.04995
3:32334008	t	c	-0.0231	0.04991
3:149767924	a	g	-0.0218	0.04993
3:176309027	t	c	0.0987	0.04993
4:132950969	t	c	-0.0587	0.04992
4:182489009	t	c	-0.088	0.04993
7:94771761	t	c	-0.1504	0.04993
9:2401945	t	g	0.0861	0.04995
10:9964451	a	c	-0.0261	0.04995
10:52920158	t	c	0.1014	0.04991
11:10438451	t	c	0.1097	0.04992
11:12148022	a	g	-0.107	0.04995
11:128772343	a	c	0.0575	0.04992
12:110089493	t	c	-0.1297	0.04995
13:103319784	t	g	0.0284	0.04993
14:65511421	t	g	0.0821	0.04994
15:23970136	a	c	0.0454	0.04992
15:57764425	a	g	0.0238	0.04993
16:12915034	a	g	0.0342	0.04991
18:45742283	a	g	-0.1242	0.04995
19:33583758	a	g	0.0982	0.04994
1:158022729	a	g	0.0476	0.04998
1:167621360	a	g	-0.113	0.05
1:180490890	t	g	-0.0819	0.04997
3:13179745	a	c	0.0816	0.04999
3:150196229	t	g	-0.0266	0.04996
4:30671050	a	c	-0.0266	0.04998
4:127034819	a	g	0.0564	0.04999
5:9945486	t	c	-0.0517	0.04999
5:30373352	t	g	-0.1228	0.04997
5:121465825	t	c	-0.0251	0.04999
5:151003256	t	c	-0.0738	0.04997
9:1318675	t	c	0.0701	0.05
9:11026396	a	g	-0.0991	0.05
9:29364767	a	g	0.0405	0.04999
9:75841746	a	c	-0.0247	0.05
10:86969889	t	c	0.036	0.04998
10:109352007	t	c	-0.0242	0.04999
11:6118695	t	c	-0.0702	0.04999
11:66196552	a	g	-0.1104	0.05
12:97414897	t	c	0.0227	0.04997
13:88738039	a	g	0.0955	0.04998
14:107268223	t	c	-0.0245	0.04997
15:50019867	t	c	0.0228	0.04997
16:85323770	a	g	0.0877	0.04999
16:87258179	t	c	0.0326	0.05
20:4787019	a	c	-0.0247	0.04996
1:20457690	a	g	0.1304	0.05002
1:92225773	t	c	-0.0287	0.05004
1:159891384	t	c	0.0886	0.05005
1:175460848	t	c	-0.0238	0.05004
2:18269182	t	c	-0.1009	0.05005
2:231322003	a	g	-0.0818	0.05004
3:78468892	t	c	0.1381	0.05005
3:118902844	t	c	-0.0269	0.05004
5:24987561	t	g	-0.0986	0.05004
5:64745564	t	c	-0.1158	0.05005
6:16408681	a	c	0.0372	0.05005
6:22349663	a	g	0.1115	0.05005
6:36256532	t	g	-0.0672	0.05002
6:95047578	t	c	-0.0299	0.05001
6:162688586	a	g	-0.0526	0.05004
7:68448515	t	g	-0.0587	0.05001
7:104430056	a	g	-0.0215	0.05003
8:30559615	t	c	0.1025	0.05002
8:74900014	t	c	0.0275	0.05001
8:85218005	t	c	0.0676	0.05001
8:122736608	a	c	-0.0681	0.05005
10:53919904	a	c	0.1097	0.05002
10:63511457	t	c	-0.0372	0.05001
10:99448004	t	c	-0.0267	0.05002
12:6237157	t	g	-0.0241	0.05004
12:66992372	t	g	-0.1236	0.05005
12:131841695	a	g	-0.0673	0.05003
13:42510188	a	g	-0.0929	0.05003
13:63554770	t	c	-0.1004	0.05001
13:67186292	a	g	-0.1738	0.05001
14:26441668	t	c	-0.0412	0.05005
16:7094809	t	c	-0.0777	0.05002
16:54670128	t	c	0.0551	0.05004
16:83470136	a	g	-0.0495	0.05001
1:208913441	a	g	-0.0299	0.05009
1:226515790	a	g	0.0933	0.05007
2:43134108	a	g	-0.0812	0.05006
3:133103259	a	g	-0.063	0.0501
4:45416549	t	c	-0.1128	0.0501
4:124492531	t	c	-0.1021	0.0501
5:3349419	a	g	0.0377	0.05009
5:6572206	t	c	-0.0309	0.05007
6:71929951	t	g	0.1023	0.05009
7:117860938	a	g	-0.1054	0.05009
7:152932303	a	g	-0.1374	0.0501
8:51385598	t	c	-0.0287	0.05007
8:68320263	a	g	0.0943	0.0501
8:82155646	a	g	0.0348	0.05009
8:142522493	t	c	0.0796	0.05006
9:16147080	t	c	0.0239	0.05007
10:73422284	a	g	0.0411	0.0501
11:31092720	a	g	0.1132	0.05008
12:2751125	a	g	0.0521	0.05007
12:74601377	a	g	-0.0457	0.05009
12:114767078	t	c	-0.0788	0.05008
14:79950488	a	g	-0.0223	0.05007
15:33893769	t	c	0.0222	0.05006
15:99060491	a	g	-0.1608	0.05008
17:26856592	t	c	-0.0834	0.05009
17:56128135	t	c	0.0851	0.05008
20:4199051	t	c	-0.0975	0.05006
1:48234459	a	g	0.0478	0.05014
1:55821211	a	g	-0.0715	0.05013
1:68404922	t	c	-0.0398	0.05012
1:182370857	a	c	-0.1284	0.05011
1:183208058	a	g	0.1174	0.05012
1:211564004	t	c	0.0693	0.05014
2:10732663	t	c	0.1295	0.05015
2:30844307	a	g	-0.1089	0.05011
2:32897206	a	c	0.0363	0.05013
3:148553560	t	g	-0.0237	0.05014
4:5352350	a	g	-0.0506	0.05012
5:56130683	t	c	0.0626	0.05015
5:146824222	t	c	0.0966	0.05011
5:173220138	a	g	-0.053	0.05015
6:1261076	t	c	-0.1113	0.05015
6:26958180	t	c	0.0902	0.05014
6:99854719	t	c	0.1102	0.05013
9:135831751	a	g	-0.0769	0.05012
10:92125686	t	c	0.082	0.05014
11:19041455	a	g	-0.0469	0.05013
11:19454340	t	c	0.0563	0.05012
11:64973772	a	g	-0.0358	0.05015
11:97756435	a	g	-0.1032	0.05012
14:86017685	t	c	-0.0273	0.05011
14:89735398	a	g	0.0704	0.05013
15:92684110	a	g	0.026	0.05012
17:65544424	a	g	-0.1974	0.05014
17:75723353	a	g	0.0778	0.05011
18:38033285	t	c	-0.0419	0.05013
18:47565311	a	g	0.0257	0.05014
20:37522879	a	g	0.023	0.05014
20:54237843	a	c	0.0225	0.05013
2:36080624	a	g	0.0216	0.0502
3:110245162	a	g	-0.0828	0.05019
3:136162056	t	c	-0.0674	0.0502
4:16845420	a	g	-0.026	0.05017
4:79110008	a	g	0.0983	0.05017
4:139532669	t	c	0.0725	0.05017
4:149707152	a	g	-0.0775	0.05017
5:14299831	t	c	0.0513	0.0502
5:106015547	t	c	0.0303	0.05016
5:122621332	t	c	0.0246	0.05017
5:127020908	t	c	-0.0466	0.0502
6:91231287	a	g	0.0232	0.05017
6:141499904	a	g	-0.0757	0.0502
7:22061173	t	c	0.0335	0.0502
7:49750711	t	g	0.0844	0.05018
7:77086574	t	c	0.0861	0.05019
8:135588363	t	c	-0.0324	0.0502
9:4739248	t	c	-0.0439	0.0502
9:16103906	a	g	-0.0748	0.05017
9:78714012	t	c	0.0404	0.0502
9:101222141	a	g	0.1071	0.05017
10:55158541	a	g	0.0356	0.05017
10:132689878	t	c	-0.023	0.05016
11:55557832	t	c	0.1167	0.05018
11:74757265	t	g	0.0476	0.0502
14:20964768	a	g	0.0269	0.05016
14:53154691	a	c	0.0393	0.05019
15:59800025	a	g	0.143	0.0502
15:78018233	a	c	-0.0557	0.05016
16:26118824	t	c	0.0702	0.05017
16:84132368	t	c	0.0782	0.05019
18:5142233	a	g	0.0632	0.05016
20:46798029	t	g	0.1148	0.05016
20:62532111	t	c	-0.06	0.05017
21:46094192	a	g	0.068	0.05016
1:113757138	a	g	0.0831	0.05021
1:175386594	t	g	0.03	0.05025
1:188671432	t	g	0.0277	0.05021
1:240388304	a	g	0.0424	0.05021
2:19264999	t	c	0.0252	0.05024
2:69152944	a	g	0.0321	0.05025
2:81105123	t	c	0.0851	0.05025
2:173107486	t	g	0.0223	0.05022
2:206605758	a	g	0.038	0.05024
3:4450406	a	g	0.073	0.05021
3:13530340	t	c	0.073	0.05025
3:98785067	t	c	-0.0695	0.05022
3:134738173	t	c	0.0742	0.05025
3:145469642	a	g	0.0377	0.05025
5:64842156	a	g	0.0228	0.05024
5:123875683	a	g	-0.0587	0.05021
6:17503929	a	g	-0.0666	0.05021
6:25759002	t	g	0.0854	0.05025
6:37195810	a	c	-0.0796	0.05025
6:158053584	a	c	0.0474	0.05021
7:6465598	t	c	-0.0977	0.05024
7:15121377	t	c	-0.0341	0.05023
7:46148371	t	c	-0.0573	0.05021
7:47399398	a	g	0.03	0.05023
7:157811031	t	c	0.0491	0.05022
8:1373720	a	g	-0.0267	0.05025
8:120072214	t	c	-0.0279	0.05022
9:14414279	a	g	0.0347	0.05021
9:78638414	t	c	-0.0571	0.05023
9:112369772	a	g	-0.033	0.05022
10:62020767	t	c	-0.0843	0.05021
11:29865778	a	c	-0.0408	0.05021
11:83500747	t	c	-0.18	0.05025
11:120515938	t	c	-0.1294	0.05023
11:121860067	a	g	-0.1041	0.05022
14:59377899	a	g	-0.0517	0.05025
15:51022646	a	g	0.129	0.05021
16:52196623	t	g	0.0907	0.05021
16:78798087	t	c	-0.0293	0.05024
17:75214959	a	c	0.0989	0.05023
18:34196141	a	c	0.0335	0.05021
19:56922748	a	g	-0.0679	0.05024
2:121563734	a	g	0.0423	0.0503
2:165465307	t	g	-0.1143	0.05028
2:167450721	t	c	-0.0539	0.05029
3:70126015	a	g	0.0402	0.05027
3:131697930	t	c	0.2266	0.05028
3:149500964	t	c	-0.0621	0.05029
4:110992764	a	g	0.0289	0.05026
4:182283087	a	g	-0.0242	0.05029
4:188781224	a	g	0.0348	0.05028
5:35023440	a	g	0.0259	0.05028
5:157007503	t	g	-0.0605	0.05027
6:23731799	t	c	0.0817	0.05027
7:3214895	t	c	-0.1169	0.0503
7:27916218	a	c	0.0236	0.05026
7:43211221	a	g	0.0939	0.05028
8:20647964	t	c	-0.0755	0.05029
8:25354805	t	c	0.0839	0.05029
8:25966897	t	c	-0.0285	0.05029
8:52397429	t	c	0.0965	0.05027
8:63166236	t	c	-0.0559	0.05027
9:9572245	a	c	0.109	0.05026
10:34797138	a	c	-0.0566	0.05028
10:60118546	a	g	0.0765	0.05027
11:124775382	a	c	-0.0821	0.05026
12:9163634	a	g	0.0969	0.05029
12:24369113	t	c	0.0526	0.0503
12:24467589	t	c	-0.0798	0.05026
12:81187998	t	c	0.0831	0.0503
13:23426375	a	g	0.0219	0.0503
15:56542223	t	c	-0.0458	0.05027
15:65628287	t	c	-0.1064	0.05026
15:67427590	a	g	0.0307	0.05028
16:53815865	a	g	-0.2889	0.05028
16:65585141	t	c	-0.0262	0.05026
17:33827134	a	g	-0.0371	0.05026
17:47451117	t	c	0.0259	0.05026
17:49794074	a	g	-0.0228	0.05028
17:76499748	t	c	0.0321	0.05027
18:41084394	a	g	-0.0622	0.05027
19:46117532	t	c	0.0549	0.05029
20:1032106	t	g	0.0634	0.05026
20:42614037	a	g	-0.1205	0.05027
1:111410591	a	g	0.0301	0.05033
2:4205718	a	g	0.0318	0.05033
2:4544875	t	c	0.0251	0.05035
2:104735460	a	g	-0.0697	0.05034
2:223755038	t	g	-0.0981	0.05033
2:227418737	a	c	0.0449	0.05034
3:149295763	a	g	0.0692	0.05033
4:38152375	a	c	0.0638	0.05034
4:40632462	t	c	-0.0999	0.05033
4:127448140	t	c	-0.0262	0.05033
5:27818064	t	c	-0.0438	0.05034
5:51814696	t	g	0.0725	0.05035
6:48471991	t	c	-0.1098	0.05032
7:934786	t	c	-0.0875	0.05035
7:47780473	t	g	0.0841	0.05034
7:138308461	a	g	-0.0816	0.05035
8:64831719	t	g	0.1129	0.05033
9:27336985	t	c	-0.0293	0.05031
10:30220870	a	g	0.0624	0.05034
10:73877241	t	c	-0.1268	0.05031
12:59983431	t	c	0.077	0.05034
16:84558139	a	g	0.0228	0.05035
1:34565359	t	c	-0.0336	0.05036
1:165045722	t	c	-0.0735	0.05039
1:204074865	t	c	0.023	0.05038
1:216632415	t	c	-0.0277	0.05038
2:143493719	a	g	0.1259	0.0504
2:207887954	a	g	-0.0708	0.0504
3:30868922	a	g	0.1009	0.05037
3:99468666	a	c	-0.0419	0.05037
3:193428252	t	g	-0.1055	0.05037
5:62019226	t	c	0.1082	0.05036
6:37746700	a	g	0.1504	0.0504
8:1295219	a	g	-0.0434	0.0504
8:72130601	t	c	-0.2202	0.05038
8:96885413	a	g	-0.0235	0.0504
8:98475694	t	c	0.0498	0.05038
10:30568027	a	c	-0.0721	0.0504
11:103184160	t	c	0.0939	0.05038
13:111171481	a	g	0.0362	0.05036
14:90892015	a	g	-0.025	0.05038
15:100643047	a	g	-0.0237	0.05036
17:10220387	a	c	-0.0234	0.05038
18:36805843	a	g	-0.0378	0.05038
20:6261385	a	g	-0.0618	0.05039
20:54782197	t	c	0.0869	0.05036
1:233852695	a	g	0.0216	0.05041
2:230932051	a	g	-0.0422	0.05044
3:144256864	t	c	0.1007	0.05042
3:166833377	t	c	0.0231	0.05044
4:146465353	a	g	0.0824	0.05042
4:149928519	t	g	-0.0753	0.05043
5:116671236	t	g	0.0325	0.05042
5:141706997	t	c	-0.035	0.05043
7:2789273	t	g	-0.0222	0.05045
7:4429167	a	g	-0.0544	0.05041
7:131594086	a	g	-0.096	0.05045
7:132801788	a	g	-0.055	0.05041
8:13395662	t	c	-0.0253	0.05042
8:73266711	a	g	0.0404	0.05044
10:92609575	a	g	-0.104	0.05045
10:129742330	a	g	0.111	0.05044
10:132370494	t	c	-0.0298	0.05044
11:34417247	t	g	0.1266	0.05044
11:62147677	a	g	0.0744	0.05044
11:130251367	t	c	0.0599	0.05043
12:1863344	t	c	-0.1224	0.05044
14:53784791	t	g	0.051	0.05041
14:93517265	t	c	0.0446	0.05041
14:103748844	a	g	0.0451	0.05041
15:58187513	a	g	-0.0265	0.05042
15:87662861	a	c	0.0366	0.05041
16:25425920	t	c	0.0406	0.05043
16:25536466	a	g	0.1078	0.05042
2:41168303	t	c	0.106	0.05049
2:124773162	a	g	0.0217	0.05048
3:80586180	a	g	0.0631	0.05046
3:143031250	t	c	0.0227	0.05047
4:187365960	t	c	0.0231	0.0505
5:16961453	a	c	-0.0227	0.05048
5:84626472	t	c	-0.0224	0.05048
5:111473440	t	g	0.0249	0.05048
5:130012681	t	c	0.0446	0.05046
6:144537675	a	g	-0.1484	0.05049
7:36235609	t	c	-0.0278	0.05046
7:158313429	t	c	0.0609	0.05048
8:135023043	t	c	0.0624	0.05046
10:102884595	a	g	-0.0324	0.05048
12:125188247	a	g	-0.0821	0.05046
15:60295967	a	g	0.0232	0.05049
16:65157408	a	g	0.0254	0.05046
17:69967032	a	g	-0.0293	0.0505
19:56048179	a	g	0.0487	0.05046
1:60792990	t	c	0.1079	0.05052
1:194106746	a	g	-0.0363	0.05051
2:65360968	t	c	-0.0805	0.05053
2:102046665	a	g	0.0669	0.05052
2:129305998	a	g	0.0325	0.05052
2:135139506	a	g	0.0241	0.05055
3:8129194	a	g	-0.0548	0.05053
3:84181443	a	g	-0.1038	0.05053
3:153159609	t	c	0.0311	0.05052
4:45099376	a	g	0.0749	0.05051
5:53890238	t	c	-0.0713	0.05053
5:83564529	a	g	-0.0322	0.05053
5:100660089	a	c	-0.1034	0.05052
5:178607770	t	c	0.0225	0.05051
6:6795662	t	c	-0.0432	0.05055
6:145153493	a	g	0.1073	0.05053
7:43734219	a	g	-0.117	0.05052
7:71351568	a	g	-0.1433	0.05051
8:37032724	a	g	-0.0284	0.05055
8:81611216	a	g	-0.1125	0.05053
9:137738309	a	g	-0.0268	0.05052
10:13262210	a	g	-0.0744	0.05054
10:14776578	t	c	0.0792	0.05053
10:116081727	a	g	0.1055	0.05054
11:19560616	t	c	0.0525	0.05053
11:69580445	a	g	0.0244	0.05052
11:77926824	a	g	0.0772	0.05054
11:124583878	a	c	0.0256	0.05055
12:87881167	t	c	0.0917	0.05051
13:37258377	t	c	0.0318	0.05053
15:38959001	t	c	0.0566	0.05053
16:57677041	a	g	-0.0335	0.05051
16:84808622	t	g	0.0913	0.05052
17:896302	a	g	-0.0533	0.05054
18:42776804	a	g	0.0217	0.05054
20:11057923	a	c	-0.0818	0.05055
20:59618096	a	g	0.0399	0.05055
1:25031587	a	g	-0.1219	0.05056
1:96901634	a	c	0.0316	0.05058
1:110328746	t	c	-0.1295	0.05057
1:114614910	t	c	0.0242	0.05059
1:223700563	t	c	-0.1019	0.05056
2:169173969	t	c	0.1163	0.05058
2:172918674	t	g	0.051	0.05057
3:11956598	a	g	-0.0387	0.05058
4:136578992	a	c	0.1233	0.05056
4:155047650	t	c	0.1029	0.05059
4:180918453	t	c	0.1069	0.0506
5:24685159	a	c	-0.0858	0.0506
5:67241174	a	g	0.0645	0.05059
5:146033408	a	g	-0.0271	0.0506
5:146680913	t	g	0.0332	0.05056
6:19243503	a	g	-0.1057	0.05058
6:39055516	t	c	0.0361	0.05057
6:86850949	a	g	-0.074	0.05056
6:98330521	t	c	0.0338	0.05059
6:164482055	t	c	-0.0239	0.05059
7:12613874	t	g	0.0522	0.05057
7:22485168	a	g	0.0604	0.05057
7:30975223	a	g	-0.0601	0.05058
7:119674508	a	g	0.0892	0.05056
9:28513253	a	g	0.1271	0.05059
9:90807855	a	c	-0.038	0.05056
10:28989974	t	g	-0.0231	0.05057
11:31899895	t	c	0.0936	0.05058
11:42927166	t	c	-0.1145	0.05056
11:123894339	t	c	0.0801	0.05058
13:51053585	t	c	-0.0316	0.0506
13:53416686	t	c	-0.0756	0.05059
19:8421228	a	g	-0.0766	0.05058
20:17968871	t	c	-0.1021	0.05058
20:39291184	t	g	0.0666	0.05057
21:36130940	a	g	0.0627	0.05057
1:39058118	t	g	-0.0255	0.05063
1:214015653	a	g	0.0496	0.05063
2:55338488	t	c	-0.0214	0.05065
2:239835311	a	g	-0.034	0.05061
3:130402706	a	g	-0.0977	0.05061
3:148890179	t	c	-0.112	0.05061
4:60673647	t	c	0.0317	0.05064
4:90690931	a	g	0.0447	0.05064
4:131175134	t	c	-0.1413	0.05064
5:6979713	a	c	-0.1094	0.05063
5:19133785	a	g	-0.051	0.05062
5:87116427	t	g	0.1828	0.05063
5:150845369	t	c	-0.0219	0.05064
6:31024762	a	g	-0.0564	0.05065
6:40319222	a	g	-0.0309	0.05065
6:88044314	a	g	0.0444	0.05061
6:127837357	a	g	0.0634	0.05063
6:130918753	a	g	0.0509	0.05063
8:141677139	t	c	0.1095	0.05062
9:6849317	a	g	-0.046	0.05064
9:83290983	t	g	-0.0897	0.05064
9:106658219	a	c	-0.0244	0.05061
9:135608025	t	c	0.0604	0.05062
10:117830346	t	c	-0.1027	0.05065
10:135010255	t	c	0.0386	0.05061
11:6049351	a	g	-0.0737	0.05063
11:35564373	t	c	-0.0698	0.05065
11:125953041	a	c	0.0337	0.05063
13:56791725	t	c	0.0843	0.05064
13:103995068	a	g	-0.046	0.05063
14:54368256	t	g	-0.0992	0.05064
19:17138772	a	g	-0.0342	0.05061
20:579803	t	g	0.0636	0.05064
20:19946304	a	g	-0.0364	0.05063
21:45187640	a	c	0.1043	0.05064
1:94797770	t	g	0.096	0.0507
1:181296671	t	c	-0.0304	0.05066
2:6908203	t	c	0.0429	0.05069
2:51153690	t	g	0.1076	0.05069
2:77912659	t	c	-0.0306	0.05068
2:129226008	a	g	-0.1002	0.05069
3:5503187	a	c	0.0265	0.05066
3:127475427	a	g	-0.0345	0.05068
4:40289028	a	g	0.0377	0.0507
5:86145980	a	g	0.0262	0.05069
5:115676931	t	c	0.0967	0.05068
6:46790071	t	c	0.0959	0.05069
7:6545142	a	g	0.0434	0.05069
7:41339302	a	g	0.0649	0.05067
7:156158672	t	c	0.0221	0.05069
8:13413922	t	c	0.1163	0.05066
8:39085456	a	g	-0.2956	0.05066
9:9920089	t	c	-0.0764	0.05067
9:16243289	a	g	-0.0971	0.05067
11:64907386	a	g	0.1195	0.0507
11:123924053	t	c	-0.082	0.0507
12:69167213	t	c	-0.0713	0.05067
13:55365704	t	g	-0.076	0.05066
13:68411241	a	g	0.0923	0.05069
16:7980292	t	g	0.0223	0.05069
16:15381715	a	g	0.0296	0.05066
16:75493557	t	c	-0.1038	0.0507
18:34954908	t	c	-0.0221	0.05069
18:59048756	a	c	0.0446	0.05066
21:42649211	a	g	-0.0395	0.05066
1:5934380	t	c	-0.0586	0.05073
1:103645825	t	c	-0.0906	0.05072
2:123609947	t	g	-0.0273	0.05071
2:149249379	t	g	0.0406	0.05071
2:151262420	a	c	-0.0758	0.05073
3:105696692	a	g	-0.1168	0.05072
3:136034155	a	g	-0.0861	0.05074
3:189225250	a	g	0.0251	0.05073
4:26064207	t	g	-0.0644	0.05075
5:33045671	a	g	0.0416	0.05074
5:146622391	a	c	0.0909	0.05075
5:169839088	a	g	0.0273	0.05074
6:55226631	a	g	0.022	0.05075
6:63820703	t	c	0.0923	0.05075
6:67725757	t	c	0.1152	0.05071
8:19978601	a	g	0.0578	0.05075
8:74829507	t	c	0.067	0.05074
8:92438769	a	c	0.0552	0.05072
10:20528042	t	g	-0.0266	0.05072
10:27270410	a	g	-0.236	0.05075
10:115851118	t	c	0.0963	0.05071
11:8695133	t	c	0.0606	0.05074
11:23231539	a	c	-0.0642	0.05074
11:77823228	t	c	0.0253	0.05072
12:75589178	t	c	0.0854	0.05071
13:26220564	a	g	0.0907	0.05072
13:36329212	a	c	-0.0948	0.05073
13:102508338	a	g	0.1076	0.05073
16:12768284	a	g	-0.0331	0.05074
16:65913331	t	c	0.0224	0.05074
16:81169756	a	g	-0.0464	0.05074
17:3822926	t	c	0.0332	0.05071
1:55541896	t	c	-0.0613	0.05079
1:58804786	a	c	0.1012	0.05077
1:60080475	t	c	-0.0657	0.05076
1:200537851	t	c	-0.0856	0.05078
2:22591507	t	c	-0.0409	0.05077
2:77633146	t	g	-0.0321	0.05078
2:79364979	a	g	0.0232	0.05078
2:100392242	t	c	-0.0534	0.05077
3:18461390	t	c	-0.0482	0.05076
3:107327153	a	g	0.035	0.05079
4:12904121	a	g	-0.0598	0.05076
4:165206681	a	g	-0.0535	0.05079
6:156441161	t	c	-0.0741	0.05079
6:163708265	a	g	-0.0238	0.05076
7:28250083	a	g	0.0311	0.05078
7:65514633	a	g	-0.0221	0.05079
8:57202002	a	g	0.0787	0.05079
8:93137574	a	c	0.0327	0.05078
9:75817746	t	c	0.0285	0.05077
10:16803416	t	c	-0.078	0.05079
10:109523478	t	c	0.1135	0.05078
12:5832466	a	g	0.0652	0.05076
12:10178500	t	c	0.0361	0.05076
12:76608411	a	g	-0.0815	0.0508
12:118170813	a	g	0.0854	0.05078
13:68858173	t	g	0.0794	0.05077
13:88794845	a	g	0.1616	0.05079
13:94822227	a	g	-0.1297	0.05077
13:99272804	t	c	-0.0252	0.05078
15:30249680	a	g	-0.0288	0.05079
15:60020389	t	g	0.0548	0.05076
15:95010288	t	c	-0.0256	0.05077
16:8075271	t	g	0.0222	0.05078
16:20936461	a	g	-0.1168	0.05077
17:70940670	a	g	0.0245	0.05077
21:43759747	a	g	0.0544	0.0508
1:58804654	t	c	-0.1031	0.05083
1:85178406	a	g	0.1101	0.05083
1:184350032	a	g	-0.0583	0.05084
1:201493667	a	g	0.0418	0.05083
2:18125877	a	g	0.0975	0.05083
2:41360376	a	g	0.0859	0.05081
3:186005585	a	g	-0.0218	0.05085
4:20645380	t	c	0.0373	0.05082
4:54669140	a	c	-0.0275	0.05084
4:157014043	a	g	-0.1423	0.05081
4:166501173	t	c	0.1361	0.05082
5:79138739	t	c	0.0239	0.05083
5:85444506	t	c	0.0482	0.05083
5:116043377	a	g	-0.0597	0.05081
8:58195655	a	g	-0.0297	0.05082
8:64127949	t	c	0.0891	0.05083
9:22404542	a	g	-0.1038	0.05085
10:122984757	t	c	-0.0793	0.05085
12:1750047	a	g	-0.0344	0.05084
12:31036255	a	g	-0.1173	0.05084
12:114715122	t	c	-0.0846	0.05085
12:126445781	a	g	-0.0534	0.05083
13:61595538	t	c	-0.0294	0.05085
13:90696508	t	c	0.0803	0.05082
13:96333579	t	c	-0.1061	0.05084
14:22751428	a	g	0.0296	0.05081
14:97669382	a	g	-0.0394	0.05085
1:95093443	t	c	-0.022	0.05086
1:200416555	a	g	0.1257	0.05087
2:76958981	a	g	-0.0511	0.0509
2:241752912	a	g	0.0704	0.05087
3:115700605	a	c	-0.1163	0.05087
3:134850771	t	c	0.024	0.05089
3:138039097	a	g	-0.0501	0.05089
4:29150985	t	c	0.116	0.05087
4:109179605	t	g	0.0521	0.05087
4:160746057	t	g	-0.0923	0.05088
4:181350614	t	c	0.032	0.05088
4:182975469	t	c	0.0696	0.0509
5:156785001	a	g	0.0647	0.05086
6:158785353	t	c	0.035	0.0509
7:65246188	t	c	-0.0414	0.05088
8:550603	a	c	-0.0534	0.05088
8:9091739	a	g	0.0324	0.05087
8:32563054	t	c	-0.1215	0.05088
9:17118007	t	c	0.0341	0.05088
9:107166669	a	g	0.0719	0.05086
10:100033222	t	c	-0.056	0.05086
10:123198836	t	c	-0.0406	0.05089
11:8337427	a	g	0.0363	0.05086
11:70399859	a	g	-0.0229	0.05089
13:30961180	t	c	-0.0914	0.05086
13:61869542	a	g	0.0961	0.0509
13:73288631	t	c	-0.1142	0.05087
13:86068960	t	c	-0.0874	0.05087
17:15045393	a	g	-0.0479	0.0509
18:11943107	a	g	0.0891	0.05087
18:73325550	a	g	-0.0854	0.05089
19:37565578	t	c	0.1196	0.05087
19:39298192	t	c	-0.0645	0.05088
20:31718645	a	c	0.0708	0.05086
20:36939187	t	c	0.0433	0.0509
1:104985941	t	g	-0.1475	0.05095
1:111842401	a	g	0.1037	0.05093
1:204097859	t	c	0.0247	0.05091
1:215150776	a	g	-0.0427	0.05091
2:225258	t	c	-0.1439	0.05092
2:15164688	a	g	-0.1151	0.05091
2:81684934	a	g	-0.0769	0.05093
2:150638968	a	g	-0.0909	0.05092
3:33954112	t	c	0.0343	0.05092
3:84870901	a	g	0.1111	0.05094
3:111748002	a	g	0.0216	0.05095
3:148529205	t	c	-0.0236	0.05091
3:164057869	a	g	0.0692	0.05095
4:94605431	a	g	-0.022	0.05092
4:125085010	t	c	0.0872	0.05094
4:146384929	t	c	0.2227	0.05095
5:53215992	a	g	-0.0219	0.05094
5:54061791	t	c	-0.0766	0.05093
5:177770751	t	c	-0.1621	0.05091
6:118082143	t	c	0.12	0.05092
7:3568749	t	c	0.0218	0.05092
8:17955876	a	g	0.049	0.05094
10:4954470	t	g	-0.0549	0.05094
10:35051060	a	g	-0.0871	0.05094
10:86682395	t	c	-0.0543	0.05093
12:27494136	t	c	0.0739	0.05092
14:31744740	a	g	-0.148	0.05092
14:47400608	a	c	0.0786	0.05092
14:73046462	t	c	-0.1	0.05093
16:79387872	t	c	0.0746	0.05093
17:4662853	a	g	0.082	0.05095
17:68524592	t	c	0.0571	0.05091
18:49444526	a	g	-0.0378	0.05091
18:55460600	a	g	0.0511	0.05095
1:13802325	t	c	-0.0225	0.05096
1:61526829	t	g	0.0648	0.05096
1:168881850	a	g	-0.1006	0.05098
1:180712931	a	g	-0.0635	0.05096
2:32903191	a	g	-0.0414	0.05099
2:39020877	t	g	0.0676	0.05099
3:82676096	t	c	0.0602	0.05097
4:2296005	a	g	-0.0982	0.051
5:7991795	t	c	0.0496	0.05099
5:32040848	a	g	0.0315	0.05096
5:93702111	t	c	0.106	0.05099
5:93733229	t	g	0.0521	0.05096
6:12856827	a	g	-0.03	0.05097
6:70970500	a	g	0.0838	0.05099
6:74176381	a	g	-0.0837	0.05096
6:116602857	t	c	-0.0704	0.05098
7:21752339	a	g	0.0397	0.05096
7:111420430	t	c	0.0595	0.051
9:14535410	t	c	0.0245	0.051
9:20022425	t	c	0.046	0.05096
10:747384	a	g	0.0699	0.05096
10:34976840	t	c	0.0835	0.051
10:134035612	a	g	0.0297	0.05096
11:42461105	a	g	0.0316	0.05099
12:119724589	a	c	-0.0751	0.05099
12:120393509	t	g	-0.0282	0.05098
14:41338903	t	c	0.116	0.051
14:52750461	a	g	-0.0215	0.05099
14:57946082	t	c	-0.0735	0.05098
14:59552553	t	g	0.0322	0.05096
16:58544751	a	g	-0.047	0.05096
18:56603757	a	g	-0.0706	0.051
20:17900741	t	g	-0.0333	0.05098
2:15021145	a	c	-0.0227	0.05104
2:17288768	t	c	0.1578	0.05104
2:33579851	t	c	0.0288	0.05105
3:35385975	a	g	0.0655	0.05101
3:175045904	a	g	0.0634	0.05105
4:6376748	a	c	0.0553	0.05105
4:181256199	t	c	0.0788	0.05103
5:7586526	t	c	-0.0802	0.05105
5:78475623	t	c	0.1026	0.05101
5:115254298	t	c	-0.1071	0.05104
6:53882620	a	g	0.1139	0.05105
6:67792663	t	c	-0.0719	0.05103
6:100048974	t	c	0.031	0.05101
6:145760428	a	g	-0.0535	0.05103
7:22014113	a	g	0.0938	0.05103
7:117474525	a	g	0.0536	0.05103
7:141125976	a	g	-0.0546	0.05101
8:3452444	a	c	-0.1202	0.05103
8:11070721	a	g	-0.0256	0.05105
8:32178291	t	c	0.1149	0.05101
8:121438586	a	g	0.0368	0.05103
10:53352792	t	c	0.0916	0.05101
10:73438765	a	g	0.0791	0.05102
11:106675194	t	c	-0.0998	0.05105
12:23012655	t	c	0.1048	0.05102
12:32947335	t	c	0.1183	0.05102
12:102354804	t	c	0.0842	0.05102
12:133319194	t	c	0.082	0.05103
13:37117194	t	c	-0.0708	0.05101
15:41327889	a	g	0.1086	0.05103
15:58622192	t	c	0.024	0.05101
15:78519543	a	g	0.0221	0.05103
16:19114842	a	g	0.024	0.05105
18:31815001	a	g	0.1625	0.05105
18:48922884	t	c	0.0244	0.05104
1:53973585	a	g	-0.1354	0.05109
1:84844867	a	g	0.0269	0.05108
1:86567598	t	g	-0.0895	0.05109
2:123394759	a	g	-0.0905	0.0511
2:172426871	t	c	-0.0215	0.05108
2:182851772	t	c	0.1279	0.0511
2:213820786	t	c	-0.0576	0.05108
3:142449741	t	c	-0.0718	0.05109
4:147468230	t	c	0.0267	0.05109
4:189238759	a	g	-0.0565	0.05107
7:110103345	a	g	-0.0922	0.05108
7:154436574	a	g	0.0997	0.05108
10:82226454	t	c	-0.0287	0.05108
12:81298670	a	g	0.0547	0.0511
12:124218437	a	g	0.149	0.05108
14:39207003	t	c	-0.063	0.05109
14:54103013	t	g	-0.023	0.0511
14:58943802	t	g	-0.0993	0.05107
15:66503584	a	g	-0.0309	0.05107
15:67490299	t	c	-0.1273	0.05108
16:86291176	t	c	-0.027	0.0511
18:6516598	a	g	0.0291	0.0511
18:19441409	a	g	0.0251	0.0511
19:30712313	a	c	-0.1147	0.05109
19:49766296	a	c	0.0236	0.05109
1:19562689	a	g	-0.0901	0.05115
1:171807221	a	g	-0.0229	0.05112
1:217198601	a	g	0.063	0.05112
1:237859915	t	c	-0.0248	0.05112
2:82859467	a	g	0.0499	0.05112
2:134624276	t	c	-0.0229	0.05113
3:16180830	a	g	0.0235	0.05114
3:107296192	a	g	0.1063	0.05113
4:64266889	a	g	0.0271	0.05111
4:109358064	t	c	0.0594	0.05115
4:149001463	t	c	-0.0326	0.05112
4:170718254	a	g	-0.15	0.05111
5:59117272	a	c	-0.145	0.05113
5:96497717	a	g	0.0633	0.05115
5:140689616	a	c	0.1225	0.05114
6:69295069	a	g	-0.0283	0.05115
6:162249918	t	c	0.0228	0.05112
7:48898089	a	g	-0.1107	0.05115
7:123005204	t	c	0.0691	0.05112
7:125508794	a	c	-0.0215	0.05113
7:129927397	t	c	-0.0409	0.05111
8:1919047	t	c	0.0248	0.05115
8:67733602	t	c	-0.0724	0.05113
10:60632252	a	g	0.0326	0.05112
11:7000520	t	c	0.0242	0.05114
11:23161451	t	g	-0.0222	0.05115
11:25663537	a	g	0.0242	0.05111
11:28449388	a	g	0.0754	0.05115
12:73832179	a	g	-0.0807	0.05111
14:84194617	a	c	-0.2313	0.05114
16:85053680	a	c	0.0616	0.05112
18:21130558	a	g	-0.1142	0.05111
19:29784973	a	g	-0.0226	0.05113
19:31246625	t	c	0.0567	0.05112
2:133664661	a	g	0.1106	0.05116
3:8019240	a	g	0.0278	0.0512
3:108101109	t	c	-0.0608	0.05119
3:117281839	t	c	-0.1363	0.05116
3:143897979	a	g	0.0776	0.05117
4:72141683	t	c	-0.1009	0.05116
4:126728491	t	c	0.074	0.05118
5:105853589	t	c	-0.156	0.05118
5:163843131	a	g	-0.1079	0.05119
6:70293653	t	c	0.0454	0.0512
6:111183627	t	c	-0.0475	0.05118
6:166235636	t	c	-0.0257	0.05117
8:20095323	t	c	-0.0361	0.05117
8:54446681	a	g	0.0928	0.0512
8:125304224	t	g	-0.0283	0.0512
8:138055676	t	c	-0.0222	0.0512
10:17158132	t	g	-0.0287	0.05116
11:3019603	a	g	-0.0953	0.05117
11:24175352	a	g	-0.0428	0.0512
12:76464211	a	c	0.1053	0.05117
13:38721787	a	c	0.0309	0.0512
13:106314811	a	g	0.1413	0.0512
16:6102925	a	g	-0.0759	0.0512
18:56454350	t	c	0.0219	0.0512
18:56834300	a	c	-0.0611	0.05117
20:32455414	a	g	-0.1169	0.05119
21:25174651	t	c	0.0254	0.05116
1:31258724	t	c	-0.0267	0.05125
2:52653817	t	g	-0.1011	0.05125
2:125326869	a	g	0.0282	0.05124
2:157621987	t	c	-0.0431	0.05121
3:10950051	a	c	-0.0418	0.05122
3:31015159	t	c	0.055	0.05122
3:83230002	t	c	-0.0952	0.05125
4:11031385	t	c	-0.1406	0.05121
4:124039331	t	c	0.0584	0.05124
5:57865245	t	c	0.0762	0.05124
5:62863280	t	c	0.0297	0.05125
5:70704359	t	c	-0.024	0.05124
5:147089138	a	g	0.0294	0.05121
6:163556969	t	c	-0.0712	0.05122
7:33902745	t	c	-0.1166	0.05123
7:35722626	a	g	0.0884	0.05123
7:129140687	t	c	-0.1035	0.05122
9:21794359	t	c	-0.061	0.05125
9:32568495	t	c	0.0636	0.05124
9:94280173	a	g	0.1085	0.05123
9:109173190	a	g	-0.0469	0.05125
11:514026	t	c	-0.0706	0.05124
12:6884244	a	g	-0.0266	0.05123
12:20614084	t	g	0.0261	0.05123
12:94953145	t	c	0.0752	0.05121
14:77284121	t	c	0.0838	0.05122
20:36474697	a	g	0.0843	0.05123
1:21826760	a	g	-0.1007	0.0513
1:111812021	t	c	-0.0333	0.05128
1:156709354	t	c	0.1075	0.05129
1:237251005	t	c	0.1199	0.05126
2:77938853	t	c	0.022	0.05128
2:138043038	a	g	-0.0224	0.05127
2:218316094	a	c	-0.0648	0.0513
3:78333325	a	g	0.1096	0.05127
4:17018228	a	g	0.0769	0.0513
4:57119310	t	c	0.1048	0.05128
4:59034808	t	c	0.0466	0.05129
5:147800823	a	g	0.1458	0.05127
5:158948068	t	c	-0.1049	0.0513
6:74469700	a	g	-0.1097	0.0513
6:82019397	t	c	-0.0801	0.0513
7:132192042	t	g	0.0287	0.05126
10:93968609	t	c	-0.0607	0.05129
11:56961976	a	c	-0.0246	0.05129
11:80854000	t	c	0.0319	0.05128
12:2544631	t	c	-0.0922	0.05127
12:108689293	t	c	-0.0907	0.05129
13:34785451	a	g	0.1093	0.05129
13:84115883	a	g	-0.127	0.05128
14:100128523	t	c	0.1305	0.05126
19:43005363	t	c	-0.2652	0.05126
20:10552609	a	g	-0.1399	0.05128
1:2824989	a	g	-0.0285	0.05131
1:30526085	t	c	0.0711	0.05132
2:67694307	t	c	0.0785	0.05134
2:170613534	t	c	0.1155	0.05134
2:226204483	t	c	0.1247	0.05134
3:101853724	t	c	0.0541	0.05134
4:131710445	t	c	-0.0467	0.05134
5:133915226	a	g	0.0417	0.05132
5:153832332	a	g	-0.0516	0.05131
5:172547266	a	g	-0.0427	0.05135
6:12167300	a	g	-0.1028	0.05131
6:55086497	a	g	0.061	0.05134
6:162043259	a	g	0.0252	0.05134
7:121298767	a	g	-0.0561	0.05131
10:26117741	a	g	-0.1064	0.05134
12:40349601	t	c	0.0783	0.05132
12:96232467	a	c	0.0402	0.05131
14:77234276	a	g	0.0284	0.05131
15:93063387	t	c	-0.1402	0.05135
15:101779265	t	c	0.0839	0.05133
17:41262549	a	g	-0.0701	0.05133
17:67553141	a	g	0.0243	0.05134
18:4851505	t	g	0.0388	0.05134
18:24937974	a	g	0.0354	0.05133
18:38237866	t	c	-0.0829	0.05134
19:46820697	a	g	0.0818	0.05132
20:703056	t	g	-0.0267	0.05133
20:36929094	t	g	-0.1165	0.05131
21:45669503	t	c	0.0267	0.05131
21:47330535	a	g	-0.0638	0.05135
1:85775865	t	c	0.0486	0.05138
1:236292860	a	g	0.0251	0.05137
3:8504273	t	c	-0.0313	0.05138
3:108515081	t	g	-0.0948	0.05137
3:130502904	a	g	-0.0831	0.05139
3:150614913	a	g	0.0621	0.0514
4:103771245	t	c	0.1012	0.0514
4:132122552	a	g	-0.1011	0.05138
5:82083391	t	c	-0.1467	0.05136
5:103033128	t	g	-0.0392	0.05138
7:25097047	t	c	0.1167	0.05139
7:31160180	a	g	-0.0226	0.05137
7:48607546	t	c	-0.0819	0.0514
7:67001593	t	c	-0.0769	0.05137
8:78763315	t	c	-0.0239	0.05136
10:2288192	a	g	0.0891	0.05139
10:43530071	a	c	0.022	0.05136
10:77513582	a	c	-0.1098	0.05138
11:3220224	a	g	-0.062	0.05138
12:54767443	a	g	-0.0262	0.05136
12:69371905	a	g	-0.0609	0.05137
13:47695955	t	c	-0.1122	0.0514
13:63981947	t	g	-0.1154	0.05138
14:33666058	t	c	0.0606	0.05137
18:41544703	a	g	0.1134	0.0514
19:33864417	t	g	0.0974	0.05136
20:59060407	t	c	-0.0881	0.05137
21:37216679	t	c	0.0307	0.05139
2:4257882	t	c	0.0537	0.05145
2:49153787	t	c	-0.0293	0.05144
2:105406133	t	c	-0.1146	0.05144
2:236100160	t	c	0.067	0.05145
3:55115053	t	c	0.0619	0.05142
4:10440367	a	g	0.0256	0.05142
4:55686204	t	c	0.1166	0.05143
5:99565320	a	g	0.0956	0.05144
6:1016984	a	g	-0.0224	0.05144
7:145741539	a	g	-0.0253	0.05143
9:22967726	a	c	-0.0295	0.05141
9:25746409	a	g	0.0287	0.05142
9:133928758	a	g	-0.0736	0.05145
10:26818180	t	c	-0.0414	0.05141
10:83966320	a	g	-0.0232	0.05144
10:123888270	t	g	-0.0576	0.05143
11:11742657	t	c	-0.1167	0.05142
11:35503631	t	c	-0.052	0.05143
11:79642256	t	c	0.0915	0.05145
11:96065244	t	g	0.0619	0.05143
12:2710056	a	c	-0.0531	0.05143
13:40467677	t	c	-0.0528	0.05145
13:89151134	a	g	0.0427	0.05141
14:32551958	a	c	-0.0241	0.05142
14:46302005	a	g	-0.0869	0.05145
14:101706150	t	c	0.0223	0.05143
19:37841173	a	g	0.0908	0.05143
21:26440680	t	c	-0.0217	0.05144
1:67685387	t	c	0.0321	0.05147
1:83949295	t	c	-0.1024	0.05149
1:170899656	t	g	-0.031	0.0515
1:216084647	a	c	-0.0222	0.05146
1:216938541	a	c	-0.0216	0.05148
1:226036844	t	c	0.0224	0.05146
2:41607224	t	g	-0.0935	0.05147
3:10252982	t	c	0.0868	0.0515
4:109948837	t	c	-0.0679	0.0515
4:173799845	a	g	0.0314	0.0515
5:85317304	t	g	0.096	0.05146
5:137246343	t	c	0.1225	0.05147
7:153519506	t	c	0.0926	0.0515
8:2299348	t	g	0.1327	0.05148
9:130601576	t	c	-0.0357	0.05148
11:57497770	t	g	-0.0744	0.0515
11:108057918	a	c	0.0228	0.05147
11:119802424	t	c	0.0534	0.05146
12:19678662	a	g	0.0932	0.05149
12:66893516	t	c	0.0272	0.05146
12:72131638	a	g	-0.1008	0.05148
13:27937422	a	g	-0.0239	0.05146
19:50349958	a	g	-0.0219	0.05147
19:57209530	t	c	0.0659	0.05148
21:37286511	t	c	-0.1521	0.05148
1:113499588	t	c	-0.0947	0.05155
1:178051760	a	g	-0.1006	0.05153
1:227204908	t	c	-0.0319	0.05153
3:10449359	a	c	0.2047	0.05155
4:27628880	a	g	0.0733	0.05154
4:165983981	a	g	0.0712	0.05152
5:73002607	a	c	0.1821	0.05152
5:154070836	a	g	-0.024	0.05151
6:42875650	a	g	-0.0235	0.05153
6:98327188	a	g	0.108	0.05152
6:114014536	a	g	-0.1003	0.05152
6:167468210	t	g	0.0735	0.05151
7:15611112	t	c	0.1107	0.05151
7:85634656	t	g	0.041	0.05153
8:104511683	a	g	-0.0569	0.05151
9:81877773	t	g	0.0294	0.05155
11:25820387	a	g	-0.0844	0.05153
11:105557311	t	c	-0.0888	0.05151
12:129738807	t	c	-0.0309	0.05153
13:52355513	a	g	-0.0399	0.05153
13:106061192	a	g	0.0321	0.05154
14:37174548	t	c	0.0979	0.05155
14:64907766	t	c	0.0289	0.05153
15:73578791	t	g	-0.099	0.05152
16:1991014	a	g	-0.0534	0.05154
18:7208778	a	g	0.034	0.05154
18:48246528	a	g	-0.028	0.05152
19:16210265	a	g	0.0697	0.05153
19:54295392	a	g	0.0526	0.05155
1:167692898	a	g	0.1057	0.05158
2:50920698	t	c	-0.0284	0.05159
2:57195687	t	c	-0.0642	0.05159
2:180394773	t	c	-0.0887	0.05156
3:95435329	a	g	0.0555	0.05158
3:103969350	a	g	-0.0549	0.0516
4:153594230	t	c	-0.0409	0.05157
5:85310459	a	g	-0.0252	0.05156
5:126548167	t	c	0.0728	0.05159
5:156799290	a	g	-0.1188	0.0516
5:179517615	t	c	0.0283	0.0516
5:180068154	t	c	0.0501	0.05158
6:3628668	a	g	0.137	0.05157
6:48214187	t	c	-0.0253	0.05159
6:65760202	a	g	-0.0794	0.05159
6:71271184	a	g	0.0846	0.05156
6:154707269	t	c	0.0373	0.05156
7:93536883	a	g	0.0531	0.05159
8:5834285	t	g	0.0621	0.05157
8:143404198	t	c	-0.0253	0.05159
9:10988832	a	c	-0.0225	0.0516
11:3900367	a	g	0.091	0.0516
11:86822415	t	c	-0.0363	0.05158
12:6552731	a	g	0.0988	0.05158
12:13575292	a	g	0.0844	0.05158
12:76061880	a	g	0.0807	0.0516
13:85038912	t	g	0.0629	0.05159
16:51408850	t	c	0.028	0.05159
16:57890761	a	g	-0.0302	0.0516
16:78053011	t	c	-0.0223	0.05158
16:83821488	t	c	-0.0322	0.05158
17:6770824	t	c	-0.0967	0.05156
17:6895688	a	g	-0.153	0.05156
17:38360465	a	g	-0.0653	0.05158
17:65485355	t	c	-0.0266	0.05158
18:6930792	t	g	-0.0333	0.05159
18:13494058	a	g	-0.043	0.05159
19:6584085	t	c	-0.0306	0.05157
1:39859938	t	g	0.0436	0.05161
1:159202598	a	g	0.1008	0.05163
1:201157844	t	g	-0.0266	0.05165
3:120411506	t	g	-0.0466	0.05163
3:156835419	t	g	0.0221	0.05165
4:37637983	t	c	0.0818	0.05161
4:121250283	t	g	-0.2254	0.05165
4:137140215	t	g	0.1496	0.05164
4:177545732	t	c	0.0635	0.05164
4:182506584	a	c	0.0858	0.05165
4:182734913	a	g	-0.159	0.05163
5:54180984	t	c	0.0761	0.05164
5:148292922	t	c	0.0223	0.05162
5:174445656	t	c	-0.0656	0.05165
6:19848673	t	c	0.0262	0.05164
6:104520311	t	c	0.0264	0.05164
7:33739237	t	c	0.1528	0.05161
7:53912481	t	c	0.0744	0.05161
8:73601447	t	g	0.0712	0.05164
8:83908209	t	c	-0.0816	0.05163
9:9646116	t	c	0.0268	0.05162
9:119180344	a	g	-0.0613	0.05162
11:99589812	a	g	0.0229	0.05165
12:130685965	a	g	-0.0222	0.05161
13:98072320	t	c	0.1257	0.05161
14:55365381	a	g	0.028	0.05162
14:63242558	t	c	-0.03	0.05163
16:5056936	t	c	0.0245	0.05162
17:31633603	a	g	0.0699	0.05165
17:33593024	t	c	-0.0321	0.05163
19:35948993	t	g	0.0929	0.05161
19:57417914	a	g	-0.0341	0.05163
20:1317644	a	c	-0.0491	0.05163
21:19061542	a	g	0.04	0.05165
1:202843127	t	c	-0.0225	0.0517
1:233805669	a	g	0.0917	0.05167
1:234851629	t	c	-0.1127	0.05168
3:1684091	t	c	-0.1073	0.05166
3:24017821	t	g	0.1749	0.05168
3:24188349	a	g	0.1072	0.05169
3:101438067	t	c	0.0748	0.05167
3:122825292	a	g	-0.0674	0.05169
6:40504764	t	c	0.1088	0.05166
7:21859436	a	c	-0.0336	0.0517
7:40271591	t	c	-0.0289	0.0517
8:17430375	a	g	0.0282	0.0517
8:63801387	a	g	0.0326	0.05167
8:102923091	t	c	-0.0386	0.05166
9:2477279	a	g	-0.088	0.05169
9:8797445	t	g	0.0638	0.05168
9:38304376	t	g	-0.0704	0.05167
10:95324611	t	c	-0.1217	0.05166
11:57268429	t	c	-0.0845	0.05168
11:65355650	t	c	-0.0281	0.05168
11:91628612	t	g	-0.0218	0.05169
11:107003530	a	g	-0.0302	0.05168
12:31073016	t	g	-0.0226	0.0517
12:57541265	t	c	-0.039	0.05169
12:67122427	a	g	-0.0233	0.05167
14:89658736	t	c	-0.0872	0.05168
14:90920191	a	g	-0.0882	0.05166
15:96226126	a	g	0.0473	0.05166
16:79826995	t	g	-0.0535	0.05168
17:30479006	t	c	0.0818	0.05167
17:31605661	a	g	0.0278	0.0517
17:70839494	t	g	-0.0682	0.05169
17:74094576	t	c	0.0999	0.05166
19:48864850	t	c	-0.0599	0.05169
20:51923491	a	g	-0.0371	0.05167
1:8651196	a	g	-0.1078	0.05175
1:184264423	t	c	0.0452	0.05173
2:122657449	a	g	-0.0846	0.05175
2:137582721	a	g	-0.0245	0.05175
2:228767322	a	g	0.1214	0.05174
3:132661531	t	c	-0.0357	0.05171
3:183933885	a	g	-0.1082	0.05172
4:37909570	a	g	0.0597	0.05172
4:148499607	t	c	0.0228	0.05171
4:163557975	a	g	0.0829	0.05175
5:157593831	t	c	0.056	0.05171
6:7544288	a	g	0.0226	0.05175
6:46941415	a	c	-0.1179	0.05174
6:125315908	t	g	-0.0836	0.05174
6:127826538	t	c	-0.0731	0.05175
7:22078797	t	c	0.1088	0.05174
9:100809100	t	g	-0.0256	0.05174
9:101360584	t	c	0.071	0.05172
9:133289126	a	g	-0.0217	0.05172
10:15768643	t	c	-0.0237	0.05172
10:34247385	a	g	-0.0232	0.05172
11:2165476	a	g	-0.0647	0.05171
13:56648893	t	c	-0.0253	0.05172
13:113562414	t	c	0.084	0.05171
14:46247764	a	g	-0.1098	0.05171
14:90744546	t	c	0.0274	0.05174
14:95062184	t	g	-0.0218	0.05172
15:65023608	a	g	0.0491	0.05174
15:80978266	a	g	-0.0233	0.05172
15:95322596	a	g	-0.1183	0.05174
18:72546030	a	g	0.0778	0.05171
20:8801277	a	g	-0.1368	0.05173
20:50225751	t	c	-0.031	0.05173
1:108044081	a	c	-0.033	0.05178
1:213151586	t	c	0.0224	0.05178
1:240566837	a	g	-0.0828	0.05177
2:3004998	t	c	-0.0246	0.05179
2:185736981	t	c	0.0759	0.05176
2:193578276	a	g	0.0686	0.05177
4:88874350	a	g	0.3215	0.05178
4:94759826	t	g	-0.0348	0.05177
4:124535805	t	c	0.0854	0.05177
4:169335991	a	g	-0.0465	0.0518
5:104472103	t	g	-0.0889	0.05178
5:127559833	t	c	0.0247	0.0518
6:49461512	a	g	0.0837	0.05178
6:120444191	a	g	0.1385	0.05178
7:157537772	t	c	-0.0873	0.05176
8:69692652	a	g	0.0763	0.05179
8:91931748	t	c	0.0572	0.05179
9:129025262	a	c	-0.0458	0.05176
10:26765474	t	g	0.0256	0.05179
10:95470088	a	g	-0.0779	0.05176
11:95272695	t	c	0.0521	0.05176
12:71132436	a	g	0.0897	0.05178
12:113713441	a	g	0.1028	0.05177
13:100476828	t	c	0.024	0.0518
13:100556858	a	g	0.0225	0.0518
13:111117518	a	g	-0.0724	0.05176
16:8926366	t	c	0.0753	0.05179
16:73752262	a	g	0.0298	0.05178
18:13170330	t	c	0.0849	0.05178
18:68783986	t	c	0.0388	0.05178
21:18956705	t	c	0.0362	0.05178
21:27746051	t	g	0.0579	0.05178
1:41271321	a	g	0.1015	0.05185
1:67314162	t	c	0.0559	0.05183
1:107494806	a	g	-0.0901	0.05183
1:159176490	t	c	-0.0376	0.05184
2:4517648	t	g	0.0354	0.05185
2:5505600	t	c	0.082	0.05183
2:29170720	a	g	0.0581	0.05185
2:34278292	t	g	0.0983	0.05185
2:133497021	t	c	-0.1112	0.05182
2:191029484	t	c	0.022	0.05185
3:170348388	a	g	0.2832	0.05182
4:20552624	t	c	0.0674	0.05184
4:54940046	a	g	0.0698	0.05182
4:55099231	a	c	0.101	0.05181
4:127555022	a	c	-0.1136	0.05185
5:1763590	a	c	0.1128	0.05183
5:90642645	t	c	-0.0224	0.05183
6:25479799	t	c	0.0253	0.05182
8:12716984	a	g	-0.1015	0.05181
8:99195204	t	c	0.0226	0.05183
8:134256221	a	g	0.0923	0.05185
9:25362310	t	c	-0.2092	0.05183
9:88651370	t	c	0.2189	0.05181
9:92223190	a	g	-0.0922	0.05184
10:105824333	a	g	0.0235	0.05185
11:36097976	a	g	0.065	0.05183
11:36937304	a	c	0.11	0.05184
12:94463547	t	c	-0.0553	0.05182
12:130622199	t	c	-0.0756	0.05185
14:20467304	t	c	-0.1124	0.05181
14:20547877	t	c	0.0242	0.05185
15:93730906	t	c	-0.0294	0.05182
16:2431216	t	g	0.0238	0.05182
19:46531916	t	c	-0.0276	0.05181
1:110924235	t	c	0.0364	0.0519
2:42540983	a	c	0.0434	0.05186
4:122584685	t	c	0.0692	0.0519
5:96257285	a	c	0.0643	0.05188
5:102925839	a	g	-0.0248	0.05187
5:148783180	a	g	-0.0966	0.05186
6:124859468	t	c	0.0442	0.05188
6:134043606	a	c	0.0582	0.05188
7:19326626	a	g	-0.1035	0.0519
7:82284517	t	g	0.0231	0.05187
7:113225915	t	c	-0.0275	0.05188
8:131512902	t	c	-0.0228	0.05188
10:127837522	t	g	0.092	0.0519
11:36738756	a	c	-0.096	0.0519
11:102462365	t	c	0.1226	0.05188
12:42789638	a	g	-0.1027	0.05188
12:130031612	t	c	-0.0958	0.05186
13:32054853	a	g	-0.0243	0.05187
13:75941194	a	g	0.1056	0.05189
13:84474086	t	c	-0.1214	0.05186
13:109435491	a	g	0.0815	0.05187
17:41130252	t	c	0.059	0.0519
17:42254298	t	c	-0.0693	0.05187
18:56565195	a	g	-0.0834	0.05189
20:16538631	a	g	0.1046	0.05189
1:212376453	a	g	0.0278	0.05195
1:237388792	a	g	-0.022	0.05191
2:78023915	t	c	0.0618	0.05195
2:180715335	a	c	0.0303	0.05193
2:233968363	t	c	0.1505	0.05193
3:57864649	a	g	0.0393	0.05191
3:64396723	a	g	-0.0234	0.05192
3:184106650	a	g	0.1325	0.05195
4:23884921	t	c	-0.088	0.05194
4:67548470	a	g	0.0667	0.05193
4:69655018	t	g	-0.1233	0.05195
4:91680116	a	g	0.0713	0.05192
6:110392476	t	c	0.0576	0.05194
6:143610748	a	g	-0.0425	0.05193
6:146809316	a	c	-0.0979	0.05191
7:23440416	t	c	-0.0502	0.05195
7:73107907	a	g	0.098	0.05195
7:153118244	t	c	0.114	0.05195
9:131670217	t	c	0.1097	0.05195
10:86572286	a	g	-0.0606	0.05193
10:125472769	t	c	0.0571	0.05194
11:31323166	a	g	-0.1078	0.05193
12:121052075	a	g	0.0998	0.05195
14:100615123	a	g	-0.0589	0.05191
15:93101164	a	g	0.022	0.05195
16:9621215	a	g	-0.0415	0.05194
16:57125333	a	g	0.0923	0.05193
18:46801497	t	c	0.0255	0.05191
18:62146891	t	c	0.0884	0.05194
20:7903837	t	c	0.0303	0.05194
20:56881636	a	g	0.0217	0.05193
1:17666508	t	c	-0.0221	0.05199
1:66536650	a	c	0.1491	0.052
1:203016320	t	c	-0.0293	0.05199
2:2873863	t	c	-0.0883	0.05198
2:77818829	t	c	-0.0485	0.05199
2:156277532	a	g	0.0281	0.05198
3:55572770	t	c	-0.0508	0.05199
3:66702053	t	c	0.0693	0.05196
3:115240189	a	g	0.0362	0.05199
4:40293760	t	c	-0.0993	0.052
4:67222222	a	g	0.0994	0.05196
5:38349573	t	c	-0.0251	0.05197
6:39949792	a	g	-0.1024	0.05199
6:72102850	t	g	-0.0885	0.05198
6:96462127	t	g	0.2506	0.05198
7:116390854	a	g	-0.0453	0.05199
8:9165380	t	g	-0.0225	0.05199
8:40830458	a	g	0.0608	0.05198
8:96449508	t	c	0.0811	0.05199
8:108765370	a	g	-0.0761	0.05196
8:128939501	t	c	0.1134	0.052
9:3348500	a	g	0.0765	0.05199
9:131723167	t	c	-0.102	0.05196
10:129154745	t	g	0.111	0.05197
11:84906712	t	c	0.0464	0.05196
11:115753077	a	c	0.0227	0.052
12:132701184	a	g	0.031	0.05196
13:50638834	a	g	-0.0685	0.05198
14:20709118	a	g	-0.0342	0.052
14:70745801	a	g	0.0678	0.05199
16:2209298	t	g	-0.0318	0.052
17:72245041	t	c	0.0607	0.05197
18:57592339	t	c	0.0311	0.052
19:57995166	t	g	-0.081	0.05198
20:6236455	a	g	0.0623	0.052
20:57954664	t	c	0.1072	0.05198
21:16741959	t	c	-0.0908	0.05197
1:88290369	t	g	0.0408	0.05205
1:196455824	t	g	-0.0397	0.05201
1:208938908	t	g	0.1079	0.05201
3:73218572	a	g	0.071	0.05203
3:95398058	a	g	-0.0884	0.05205
3:104786133	t	g	-0.0219	0.05205
3:126790834	a	g	0.0275	0.05203
3:160766760	t	c	0.0475	0.05205
4:127322252	a	c	-0.1172	0.05203
4:184763996	t	g	-0.0238	0.05204
5:39424163	a	g	-0.0898	0.05205
5:122411771	a	g	-0.0228	0.05203
5:154601747	a	g	0.0239	0.05202
5:156962002	t	c	-0.0785	0.05205
6:117016696	t	c	0.0649	0.05201
6:133701158	t	c	0.0265	0.05203
8:18402038	t	c	-0.0759	0.05204
8:83345712	t	c	-0.0572	0.05204
8:94129184	a	g	0.082	0.05205
9:8802847	t	c	-0.0221	0.05201
9:94754756	t	c	-0.105	0.05202
10:13967003	t	g	0.1016	0.05203
10:93503197	a	g	-0.1116	0.05201
10:111012221	t	c	0.0796	0.05204
11:15676286	a	g	-0.0635	0.05204
12:76460232	a	g	0.1217	0.05203
13:104944527	t	c	-0.0221	0.05202
16:10668529	t	c	0.1332	0.05203
16:63988556	t	g	0.0239	0.05204
16:75992185	a	g	-0.0624	0.05205
17:40034081	a	g	0.0266	0.05203
17:48114060	t	c	0.0398	0.05204
18:29343111	a	g	0.0761	0.05205
18:65726472	t	c	-0.1216	0.05201
20:47999181	a	g	0.0237	0.05201
21:46836662	t	g	-0.0267	0.05204
1:37411578	a	c	-0.026	0.0521
1:230443778	a	g	-0.0221	0.0521
2:107452016	a	c	0.1106	0.05208
3:1594950	t	g	0.0523	0.05207
3:6430172	a	g	-0.0361	0.0521
3:112804910	a	g	-0.0396	0.05207
3:187027373	t	c	0.1007	0.05206
4:178363496	a	c	0.0792	0.05208
5:68136159	a	g	0.1729	0.05209
5:73776280	t	c	-0.0426	0.05207
5:169147429	t	c	0.1096	0.05208
6:56117645	t	c	0.0382	0.05208
6:139762866	a	c	0.043	0.05207
7:48909407	a	c	0.0277	0.05209
7:115111067	t	g	0.0598	0.05209
7:122604822	t	c	0.067	0.05206
8:1892069	t	g	0.0226	0.05208
8:133443820	a	g	0.0856	0.05209
9:97261870	t	g	-0.1291	0.05208
11:63321737	a	g	0.0351	0.05209
11:115189413	a	g	-0.1058	0.05206
12:32113485	a	g	0.074	0.05208
12:57561993	t	c	0.0692	0.05206
12:69150934	a	g	-0.0687	0.0521
12:129148373	a	g	0.0234	0.0521
12:129459816	t	c	0.0244	0.0521
13:42649365	t	c	0.0604	0.05208
13:54451107	t	g	-0.0794	0.05207
15:47274828	t	c	-0.0221	0.05209
16:82644576	a	c	-0.0963	0.05206
18:36040352	t	c	0.0269	0.05208
19:17681997	t	c	0.0312	0.05206
19:19252677	t	c	-0.0628	0.05206
20:16810558	a	g	0.0874	0.05206
1:75969199	a	g	-0.1126	0.05213
2:83609853	t	g	0.0223	0.05213
2:170983962	a	g	-0.0272	0.05213
2:204427340	a	g	-0.0341	0.05214
2:239018252	a	c	-0.0248	0.05213
3:4526716	a	g	-0.0693	0.05215
3:72210920	t	c	-0.0293	0.05212
4:6175398	t	g	-0.0233	0.05213
5:28065698	a	g	0.1275	0.05212
5:30253847	t	c	-0.109	0.05214
5:59789200	t	c	0.055	0.05214
5:115664700	a	g	0.1131	0.05211
5:133308791	t	c	0.0591	0.05213
6:132202930	a	g	-0.1067	0.05215
8:125683183	a	g	-0.026	0.05213
11:126416059	a	g	0.0301	0.05214
12:97053902	t	c	0.0367	0.05211
12:114175290	t	c	-0.0224	0.05213
18:35896353	t	c	0.04	0.05214
21:39816617	t	c	-0.0467	0.05211
1:61095948	a	g	0.0911	0.05218
2:108598510	a	g	-0.0632	0.05216
3:166741261	a	g	-0.1094	0.0522
3:183207520	a	g	0.0556	0.05219
4:100299043	t	c	0.0886	0.05218
5:50832126	t	g	-0.1184	0.0522
7:20641104	t	c	0.0269	0.05217
7:29764513	t	c	-0.0443	0.05216
7:103151936	t	c	0.0695	0.05217
9:15337857	a	g	-0.0336	0.05219
11:36429375	a	g	0.1041	0.05217
13:62769738	t	g	-0.0611	0.05218
13:78984234	a	c	0.0825	0.05219
15:98961927	t	c	0.0508	0.05219
16:17424660	a	g	0.0505	0.05219
19:9225115	a	g	0.0286	0.0522
20:24967826	a	c	-0.0506	0.05217
21:41141673	a	c	0.1142	0.0522
1:70926294	a	c	0.0409	0.05224
1:116000653	a	g	0.0235	0.05225
2:7648655	a	g	-0.0289	0.05223
2:160543276	a	g	0.1397	0.05223
2:181780387	a	c	-0.0321	0.05221
3:27566925	a	g	0.1142	0.05223
5:9899705	t	c	-0.0571	0.05223
5:116662598	a	c	0.0675	0.05224
6:7917074	t	c	-0.028	0.05225
6:55016874	a	g	0.0295	0.05223
7:151536197	t	c	-0.053	0.05224
9:140657350	t	c	-0.0823	0.05225
10:7139740	a	g	-0.0436	0.05224
10:68069872	t	c	0.0229	0.05224
10:128220273	a	g	0.1121	0.05221
10:134046490	a	g	0.1794	0.05222
11:79351179	t	c	0.0341	0.05225
11:92053931	a	g	0.0631	0.05224
11:117343197	t	c	0.0247	0.05224
14:22103007	a	g	0.0468	0.05224
15:59824987	t	c	0.0327	0.05223
15:95294720	a	g	0.1024	0.05224
16:87075636	a	g	-0.3467	0.05224
17:14934245	a	g	-0.0216	0.05222
17:47319438	a	g	0.0861	0.05222
18:47460314	t	c	0.0897	0.05224
21:35376816	a	g	-0.0846	0.05221
1:77548518	t	c	0.023	0.05227
1:209807228	t	g	0.0714	0.0523
2:15991403	t	c	-0.0521	0.05227
2:102616745	t	g	-0.0317	0.05227
3:73172451	a	g	0.024	0.05227
3:82447782	a	g	-0.0232	0.05228
5:97530643	a	g	0.0841	0.05227
6:19901452	a	g	0.0253	0.05229
6:36659190	a	g	-0.1068	0.05226
7:81531032	a	g	-0.0284	0.05228
7:92057320	t	c	-0.0368	0.05228
7:135456420	t	c	-0.0759	0.05226
8:3901098	t	c	0.0957	0.05227
8:88120910	t	c	-0.0271	0.05229
9:724217	t	c	0.0218	0.05227
9:94662569	t	c	0.0895	0.05228
9:103863383	t	g	-0.0637	0.05228
11:2864401	a	g	0.0918	0.05227
12:10183166	t	c	-0.0389	0.05227
12:76313528	a	c	-0.0237	0.05228
13:71268933	t	c	-0.0216	0.05228
13:73604084	a	g	-0.1169	0.05227
15:55647786	a	g	0.0369	0.0523
15:88814356	t	c	-0.0287	0.05227
16:78967133	t	c	-0.0517	0.0523
17:72681667	a	g	-0.0628	0.05228
18:65558007	t	c	-0.0362	0.05228
20:9783288	a	g	-0.1016	0.0523
21:35987882	t	c	0.0215	0.05226
1:16685572	a	g	-0.0589	0.05231
1:55411580	a	g	0.1063	0.05232
1:76923148	a	g	0.0749	0.05235
1:230814083	t	c	0.0221	0.05235
1:231109586	t	c	-0.0387	0.05231
2:21381995	a	g	-0.0984	0.05234
2:170339918	a	g	-0.0321	0.05231
2:179230144	a	c	0.0261	0.05231
2:195084785	a	c	0.1235	0.05231
2:230500821	t	c	0.0519	0.05234
3:14724565	a	g	0.1246	0.05235
3:35016859	t	c	-0.0385	0.05233
5:25911359	t	c	0.1515	0.05231
5:81525914	t	c	-0.1074	0.05232
5:160187118	a	g	0.0952	0.05232
6:19314196	a	g	0.1232	0.05232
6:56493554	a	g	0.0767	0.05232
6:135580953	t	c	0.0224	0.05231
6:169548692	a	c	0.0289	0.05231
8:69695489	a	g	-0.0379	0.05234
8:122895259	t	c	-0.0434	0.05232
9:14038347	t	c	0.0403	0.05231
10:68428430	t	g	0.0443	0.05234
10:107987090	t	c	0.0719	0.05234
10:120880661	t	g	0.144	0.05233
12:130891896	a	g	-0.1285	0.05235
14:69541956	a	g	0.2488	0.05235
16:25649027	a	g	-0.0643	0.05231
17:13859547	a	g	0.0214	0.05233
17:34383107	t	c	0.0648	0.05234
20:56991594	a	g	-0.0898	0.05234
21:47585687	a	g	-0.09	0.05234
1:38500012	a	c	-0.1119	0.05239
1:59423611	t	g	0.0274	0.0524
2:65016223	a	g	-0.0252	0.05236
2:80094275	a	g	0.1321	0.05236
2:118860271	a	g	0.0764	0.05236
2:119295547	t	c	0.0214	0.0524
3:167291255	a	g	-0.1332	0.05239
4:10555284	a	g	0.0239	0.05237
4:70427397	t	c	-0.0807	0.0524
5:58556655	a	c	-0.0824	0.05236
5:64387612	t	g	0.0518	0.0524
5:105457945	a	g	0.0879	0.05236
6:113975304	a	g	0.097	0.05238
8:74495084	t	c	0.0443	0.05238
11:63261434	t	c	-0.0335	0.05238
14:76537681	t	c	0.082	0.05237
14:101831170	t	c	-0.0801	0.05237
14:104607014	t	g	0.0274	0.05239
15:98425710	t	c	-0.1049	0.05236
16:54214114	a	g	-0.1608	0.05238
17:6429036	t	c	0.0991	0.0524
17:33049580	a	g	-0.0249	0.05236
19:30931198	a	c	-0.0432	0.05238
20:25265852	t	c	0.1033	0.05239
1:118697079	a	g	0.0866	0.05242
2:39652298	a	c	0.3408	0.05243
2:44247539	t	c	0.0458	0.05241
2:144634315	a	g	-0.0873	0.05245
2:209867212	a	g	0.1491	0.05244
2:239607214	t	c	-0.0757	0.05242
3:25162780	a	g	0.1092	0.05242
3:39448419	t	c	-0.0687	0.05242
3:88951524	t	c	0.0518	0.05245
3:181638250	a	g	0.0237	0.05245
3:186654801	t	c	0.0604	0.05244
3:189896557	t	c	0.0255	0.05244
4:178871739	a	g	-0.0984	0.05245
4:187960790	a	g	-0.0315	0.05241
5:26940058	a	g	0.07	0.05245
5:45301035	t	g	-0.0279	0.05245
5:164436897	t	c	-0.1119	0.05245
6:16288615	a	g	0.0224	0.05244
6:68928447	t	g	-0.0231	0.05241
6:89438628	t	c	0.0723	0.05241
9:98548861	t	c	0.1222	0.05241
11:11477473	t	g	0.0223	0.05245
12:71276345	a	c	0.0614	0.05241
14:52055403	t	c	0.1069	0.05241
17:11315984	a	g	0.079	0.05241
17:33372221	t	c	-0.0786	0.05242
20:8147503	t	c	-0.0387	0.05242
1:167138747	a	g	0.0338	0.05249
1:170052826	t	c	-0.074	0.05248
2:21715063	a	g	-0.1453	0.0525
2:33550769	a	g	0.025	0.05249
2:50838595	t	c	0.0787	0.0525
2:80078921	a	g	0.0222	0.05248
3:46006917	t	c	-0.0353	0.0525
3:47036565	a	g	-0.0793	0.0525
3:59220094	t	c	-0.0434	0.05247
4:71041750	t	c	0.0276	0.05246
4:131396617	a	g	-0.1084	0.05246
5:28109564	a	g	0.0242	0.05247
5:154523028	a	g	0.0273	0.05249
6:99990452	t	c	-0.1072	0.05248
7:101415301	t	c	0.0216	0.05248
8:37050143	a	g	0.0262	0.05248
10:27010096	t	c	-0.0306	0.0525
10:92035348	a	g	-0.0997	0.0525
11:19202126	a	g	0.0392	0.05248
12:27015310	a	g	-0.1043	0.05246
13:113097361	a	g	-0.0965	0.05248
16:9344452	t	c	-0.0285	0.05246
16:87527619	a	g	0.091	0.05249
17:13639041	a	g	0.0532	0.05247
17:21174013	t	c	-0.1085	0.05247
20:57206477	t	c	-0.0285	0.05246
21:16330905	a	g	0.0692	0.05248
21:34411098	a	g	0.1286	0.05248
1:32286708	t	c	0.0332	0.05251
1:38304586	t	c	-0.1137	0.05254
1:173133894	a	g	-0.0399	0.05251
1:229141933	a	g	0.0425	0.05252
2:57110962	a	g	-0.1248	0.05251
2:100647704	t	c	-0.0909	0.05251
2:166943242	a	g	0.0292	0.05254
2:170209601	a	g	0.0971	0.05255
3:3722319	t	c	-0.0962	0.05254
3:44872315	a	g	0.1183	0.05253
3:103298119	a	g	0.0974	0.05254
4:56035028	a	g	0.0916	0.05255
5:39411049	t	c	-0.0657	0.05252
5:80759794	t	c	0.1059	0.05255
6:19687502	a	g	0.0394	0.05255
6:109035396	a	g	0.0314	0.05251
8:39214227	a	g	-0.0703	0.05251
8:119357142	a	g	0.0821	0.05255
10:118486725	t	g	0.0786	0.05253
11:27584786	t	c	0.1179	0.05251
11:67801496	t	c	-0.0299	0.05255
12:98259573	t	g	-0.102	0.05253
12:106472201	t	c	0.0272	0.05255
12:109251663	t	g	-0.0547	0.05254
13:69121736	a	g	0.0894	0.05255
14:46204573	t	c	0.0973	0.05255
15:57427965	t	c	0.07	0.05254
18:70917116	t	c	-0.0351	0.05253
19:612090	a	g	-0.0419	0.05251
19:50557876	a	g	-0.0417	0.05251
21:40649307	a	c	-0.1156	0.05252
1:246918470	t	c	-0.0608	0.05258
2:180031875	a	g	-0.0605	0.05256
2:227346142	t	c	-0.0642	0.05257
2:231920232	a	c	0.1425	0.05258
3:22659186	a	g	0.2286	0.05258
3:43005979	a	g	-0.0248	0.0526
4:43073736	t	g	0.0996	0.05259
4:47760714	a	g	-0.051	0.05256
4:79751385	a	g	-0.1213	0.0526
4:163985839	t	c	-0.0956	0.05258
4:180907212	a	c	-0.0528	0.05257
5:6083408	t	c	0.0228	0.05258
5:16837016	a	g	-0.1254	0.05257
5:82073078	a	g	0.0456	0.0526
6:46382877	a	g	-0.0901	0.05257
6:134887879	t	c	0.0563	0.05258
6:144029053	a	g	0.087	0.0526
6:148849632	a	g	-0.0378	0.05259
7:145535038	t	c	-0.0708	0.05256
7:155221235	a	g	0.0341	0.05256
8:72757003	t	c	0.0884	0.05259
8:113470948	a	g	0.0215	0.05258
8:128929971	a	g	-0.0311	0.05256
8:132250002	a	g	0.0279	0.05258
9:3969842	t	c	-0.0216	0.05257
9:12563262	t	c	-0.0915	0.05258
9:79360956	a	g	0.0651	0.0526
10:66633095	t	c	0.0815	0.05258
10:128789879	t	c	-0.0219	0.0526
13:73540772	t	c	-0.0217	0.05259
14:62344238	t	c	0.077	0.05256
14:98471919	a	g	-0.0835	0.0526
18:32270063	a	g	-0.0823	0.05257
1:9710252	t	c	0.0282	0.05263
1:247612596	a	g	-0.0342	0.05264
2:80946050	t	g	0.0489	0.05265
2:106042401	a	g	-0.056	0.05265
2:239231786	t	c	0.098	0.05262
4:175649478	t	c	-0.0866	0.05263
5:77204599	a	g	0.0757	0.05263
5:120475456	t	c	0.0391	0.05265
6:72894337	a	c	-0.0245	0.05262
6:98155777	t	c	-0.0877	0.05262
9:137402809	a	c	-0.0582	0.05261
9:137974382	a	g	0.1304	0.05261
10:80473047	t	c	-0.0627	0.05261
10:82318890	a	c	0.0242	0.05264
11:10380061	a	g	-0.1122	0.05263
11:15131181	a	g	-0.0775	0.05265
11:113493070	a	g	-0.0862	0.05262
12:3592819	t	c	0.0885	0.05265
12:4685034	t	g	0.0568	0.05261
12:23202822	a	g	-0.0233	0.05265
12:74073858	a	g	0.0406	0.05265
13:19640783	t	g	-0.1233	0.05264
13:68780210	a	g	-0.0672	0.05263
13:106506535	t	c	-0.0545	0.05265
14:53527485	t	g	-0.0497	0.05264
17:70472838	a	g	-0.0244	0.05263
1:40920859	t	g	0.0434	0.05269
1:77566911	a	g	-0.0606	0.05268
1:191422504	t	c	-0.1165	0.05269
2:122557	a	g	-0.0726	0.05266
2:6850606	a	g	-0.0722	0.0527
2:230272388	t	c	-0.1409	0.05267
3:147248662	t	c	-0.097	0.0527
3:151808801	a	c	0.0279	0.05266
4:96933043	a	g	-0.0357	0.05268
5:113264416	t	c	-0.0927	0.05268
7:154169390	a	g	-0.0273	0.0527
9:8436412	a	g	-0.1345	0.05266
9:29104587	a	g	-0.1218	0.05269
10:54789500	a	g	-0.0232	0.05268
12:121540531	a	g	-0.0301	0.05266
14:63168547	a	g	-0.0247	0.05268
15:86551247	a	g	0.1025	0.05269
16:22774988	t	g	-0.0298	0.05267
16:87575484	t	c	0.0217	0.0527
19:44141015	t	c	0.0253	0.05268
20:872510	t	c	0.0854	0.05267
20:14004527	a	g	-0.0636	0.05269
1:14451913	t	g	-0.0361	0.05271
1:83257431	t	c	-0.0252	0.05275
1:247637342	a	g	-0.0274	0.05271
2:115917698	t	c	-0.1254	0.05271
2:168982298	a	g	0.1448	0.05274
2:183980675	t	c	-0.1106	0.05273
3:42340519	t	c	0.0722	0.05275
3:74199020	a	g	-0.1027	0.05272
3:104507986	a	g	0.2736	0.05274
4:46957130	a	g	-0.0959	0.05272
5:2599180	t	c	0.0701	0.05272
5:53215330	t	g	-0.0279	0.05271
5:78467545	t	c	-0.0919	0.05274
5:82398504	a	g	-0.1068	0.05272
7:46757505	a	c	-0.0224	0.05272
8:11420996	a	g	0.1197	0.05273
9:140627486	t	c	0.0635	0.05271
11:93523051	t	g	-0.0967	0.05274
12:6351979	a	g	0.1697	0.05274
12:124328241	t	c	0.1051	0.05275
13:56279111	a	g	0.0253	0.05273
13:67720990	a	g	-0.0248	0.05272
14:80874587	t	c	0.023	0.05274
15:70674559	t	c	0.0704	0.05275
15:78398714	a	g	0.0451	0.05271
15:99622995	t	c	0.049	0.05273
16:27253663	a	g	0.0559	0.05275
16:57323934	t	c	-0.1382	0.05275
18:9838928	t	c	-0.0252	0.05271
20:21770398	a	g	-0.0232	0.05271
1:35374818	t	c	-0.0232	0.0528
1:204992238	t	c	-0.1028	0.05278
2:145171259	t	c	-0.0589	0.05277
3:18001134	a	g	-0.1037	0.05278
3:186421244	t	c	-0.1032	0.05278
3:196048962	t	g	0.0301	0.05277
4:19454668	t	c	0.127	0.0528
4:30532776	t	c	-0.0633	0.05277
4:67600605	a	g	-0.0992	0.05277
4:114248237	a	g	-0.0458	0.0528
4:164442545	t	c	0.0362	0.05277
5:164763952	t	c	0.0995	0.05276
6:7772699	a	g	-0.0264	0.0528
6:22420712	a	g	0.0774	0.05278
6:114530068	t	c	-0.0417	0.05279
6:148601257	a	g	-0.0907	0.0528
7:119089391	a	g	0.1442	0.05277
7:146248850	a	c	-0.0891	0.0528
8:26030264	t	c	0.0326	0.05278
8:143193865	a	g	0.0939	0.0528
10:11728625	a	c	0.0295	0.05278
10:29541789	t	c	0.0218	0.05277
10:73306105	a	g	0.0441	0.0528
12:99310898	t	c	-0.0933	0.05278
12:104100775	a	g	0.0466	0.05277
13:36231488	t	g	-0.0236	0.05279
13:92912924	t	g	0.0792	0.05279
14:34209275	t	c	-0.0398	0.0528
14:44643924	a	g	-0.0959	0.05278
15:68028822	a	g	-0.0725	0.05276
17:12414748	t	c	0.0217	0.05276
18:36510534	t	c	0.1111	0.0528
19:38360675	a	g	0.0736	0.05277
21:36526884	a	g	0.062	0.05278
21:40283787	t	c	-0.037	0.0528
1:25409328	a	c	0.0657	0.05284
1:115941717	t	c	-0.0611	0.05281
1:221366876	t	c	-0.0218	0.05281
1:226111945	t	c	0.0461	0.05284
2:101501538	a	g	0.0751	0.05283
2:156647653	a	c	0.0261	0.05283
2:173027943	t	c	-0.0262	0.05282
2:240131281	t	c	-0.0282	0.05282
3:13588862	a	g	0.0306	0.05283
3:81933276	t	g	0.1159	0.05282
3:146647304	t	c	-0.0229	0.05283
3:161886471	t	c	-0.0218	0.05284
4:5262048	a	c	0.1034	0.05285
4:95082821	t	c	-0.0544	0.05284
4:185285214	a	c	0.0563	0.05281
5:7116233	t	g	0.0525	0.05281
5:11108083	t	c	-0.0996	0.05284
5:52135210	t	g	-0.0231	0.05283
5:57021012	a	g	-0.0886	0.05283
5:89839587	a	c	-0.1009	0.05283
5:169659586	a	c	0.0592	0.05282
7:65355350	t	c	0.0586	0.05281
8:776665	t	c	0.1187	0.05282
8:115261845	t	g	0.1213	0.05285
9:10482406	a	c	0.0247	0.05282
10:65728263	a	g	-0.1447	0.05285
10:131364237	t	c	0.0451	0.05284
11:21891149	t	c	-0.043	0.05283
13:55208722	a	g	0.1051	0.05282
13:96739841	a	g	-0.2047	0.05285
15:79945416	t	g	0.09	0.05283
20:2196224	a	g	0.0818	0.05282
20:15153336	a	g	-0.0548	0.05281
20:36919885	a	g	-0.0794	0.05281
1:17812512	a	g	-0.0735	0.05286
1:234451011	a	c	-0.076	0.05289
2:169823286	a	g	0.0227	0.05288
3:19058048	a	g	-0.0882	0.05286
3:60075547	a	g	0.0658	0.05289
3:67231375	a	g	-0.095	0.05287
3:115064013	t	c	0.0787	0.05286
4:173704270	a	g	-0.0315	0.05289
5:53748799	t	c	0.0658	0.05286
5:77005318	a	c	-0.1258	0.05287
5:101218157	t	c	0.1019	0.0529
5:141899949	t	c	0.0332	0.05287
6:41559529	t	g	0.0639	0.05287
6:139527490	a	g	-0.0529	0.0529
6:145370722	t	c	0.024	0.05287
7:21693856	t	c	-0.1115	0.05286
7:144679109	a	g	0.0825	0.05287
8:9806604	a	g	0.0357	0.0529
8:52028943	a	g	-0.0224	0.05286
8:70946629	a	c	-0.0255	0.05288
9:15146712	t	c	0.0496	0.05287
9:36044914	a	g	-0.0853	0.05286
9:98331514	a	g	-0.1999	0.05287
9:116790489	a	g	-0.1134	0.0529
10:6201604	a	g	-0.029	0.05289
10:79008882	a	g	0.0993	0.05287
10:111313753	t	c	-0.0939	0.05287
10:131658530	a	g	-0.0352	0.0529
12:104602537	a	g	0.0318	0.05288
13:38498837	t	c	0.0296	0.05286
13:79270466	t	c	0.0858	0.05287
14:38230747	t	c	-0.0255	0.05287
15:92726369	t	c	0.1148	0.05288
21:43756824	a	g	-0.0218	0.0529
1:88456583	t	c	-0.029	0.05295
1:162303838	a	g	0.0243	0.05295
2:56589838	t	c	0.0597	0.05295
2:150213185	a	g	-0.0232	0.05295
2:212421552	a	g	0.0318	0.05295
3:42190352	a	g	0.0833	0.05293
3:143524457	a	g	-0.1098	0.05293
4:153888256	a	g	-0.0716	0.05295
6:163628923	t	c	0.0255	0.05295
7:47629909	t	c	0.0379	0.05293
8:66770616	t	c	-0.088	0.05294
8:123781617	a	g	0.0351	0.05292
8:124720349	t	c	0.1446	0.05294
8:127975135	t	c	-0.0893	0.05293
10:30118081	t	c	-0.0806	0.05292
10:68293079	a	g	0.0902	0.05291
11:20020589	t	g	-0.0366	0.05295
11:64151297	t	c	0.0801	0.05294
11:91704525	t	c	0.1054	0.05291
13:27439614	t	c	0.0549	0.05295
13:42286384	t	c	-0.0635	0.05291
14:41249954	a	g	0.0234	0.05291
14:65231421	t	c	-0.0796	0.05291
15:84149012	t	c	-0.1485	0.05295
16:71629939	t	c	-0.1111	0.05293
18:56890011	a	c	-0.0798	0.05295
20:57065803	a	g	0.049	0.05294
1:194348107	a	g	-0.1038	0.05299
2:100792230	t	g	0.1025	0.05298
2:103053385	t	c	-0.111	0.05297
2:124103506	a	g	0.1034	0.05296
2:230043717	t	g	0.0219	0.05298
3:69701806	t	c	-0.0245	0.053
3:88503722	t	c	-0.0228	0.05296
4:17877896	t	c	-0.108	0.05297
4:165829353	t	c	0.1195	0.053
5:86305792	t	c	-0.1386	0.05296
6:81262604	t	c	-0.0641	0.05297
6:161950189	t	c	-0.0326	0.05297
7:124938998	a	g	-0.0506	0.05298
7:154429195	t	g	0.0226	0.053
7:155545523	a	g	0.0989	0.05296
8:37267911	a	g	-0.0605	0.05296
8:56846359	a	g	0.0754	0.05297
8:97032335	a	g	0.0231	0.05296
8:131623265	a	g	0.0497	0.05298
9:36170290	a	g	0.0527	0.053
9:36201064	a	g	-0.0552	0.05299
9:126800980	t	c	0.0408	0.05298
10:24773573	t	c	-0.1017	0.05299
10:129177828	a	g	-0.0883	0.05297
11:33264523	a	g	0.093	0.05298
11:75434413	a	g	-0.0881	0.05296
11:91595933	t	c	-0.0546	0.053
11:118820778	t	c	-0.1155	0.05299
13:60222814	a	g	-0.0523	0.053
13:67959138	t	c	-0.1105	0.05296
14:21981326	t	c	0.0253	0.05298
14:46030280	t	c	0.1182	0.053
14:63027772	a	g	0.0697	0.05299
15:51594500	a	g	-0.116	0.05299
15:62944875	a	c	-0.0573	0.05299
15:71577249	a	g	-0.0566	0.05297
15:71731334	a	g	0.0291	0.05296
16:73007485	t	c	0.1291	0.05298
18:72217567	t	c	0.1066	0.05299
20:51384603	a	g	-0.0424	0.05299
1:217098144	a	c	0.0963	0.05303
2:128401742	a	g	0.0389	0.05303
2:217842235	t	c	0.0668	0.05303
3:18882739	a	g	-0.0426	0.05303
4:155970294	t	c	-0.0881	0.05304
4:168605776	a	c	0.0375	0.05305
5:170895275	a	g	0.0951	0.05303
6:116555976	t	c	-0.081	0.05305
7:34865051	t	c	0.0548	0.05305
7:112123509	t	c	-0.0442	0.05302
7:122887118	a	c	-0.1296	0.05302
10:6755794	a	g	0.0228	0.05303
10:10915378	t	g	-0.0942	0.05302
11:25390206	a	g	0.0369	0.05303
11:33088587	t	c	0.0219	0.05305
13:98891056	t	g	-0.0245	0.05303
13:108959450	t	c	-0.0655	0.05302
14:20887962	a	c	-0.0233	0.05305
14:63142652	t	g	-0.0301	0.05305
14:64695390	a	g	0.056	0.05303
15:102102632	a	g	-0.0238	0.05304
16:78979412	t	c	-0.0728	0.05305
18:46515471	t	c	0.0745	0.05301
1:34379845	a	c	-0.091	0.05307
1:110755876	a	g	-0.0802	0.05307
1:210312704	t	g	0.1147	0.0531
1:234809603	a	g	0.044	0.05306
2:5268747	t	c	-0.0273	0.0531
2:17396417	t	c	0.0857	0.05307
2:77387208	a	g	0.0259	0.05308
5:50893583	a	g	-0.1051	0.05309
5:148955010	a	g	-0.0689	0.05306
6:153672328	t	c	0.0622	0.05306
8:17694372	t	c	-0.1137	0.0531
9:20957779	a	g	-0.0431	0.05309
9:105062209	t	c	-0.0633	0.05306
10:19953446	t	c	0.0724	0.05309
10:103328344	t	c	-0.0619	0.05306
11:17132590	a	g	0.0546	0.0531
11:43484654	t	c	-0.3686	0.0531
11:46760120	t	c	0.0217	0.05308
11:94366782	a	g	0.0828	0.0531
13:60019512	a	g	0.0901	0.05308
15:76767678	t	c	-0.0668	0.05309
17:78156762	t	g	-0.0233	0.05308
18:31165729	a	g	0.1174	0.05308
18:68591670	a	c	-0.1137	0.05306
19:14067171	a	g	0.0874	0.0531
1:164984877	t	c	0.0968	0.05313
1:167688335	t	c	-0.0243	0.05314
2:162577380	a	g	-0.0533	0.05311
3:32035227	a	g	-0.0879	0.05313
3:62394268	t	c	-0.0271	0.05313
3:112202143	t	c	-0.1139	0.05314
3:163117464	a	g	0.0504	0.05315
4:55895282	t	c	-0.0525	0.05312
4:56848506	a	g	-0.0568	0.05314
5:178719705	t	c	-0.046	0.05315
6:24073400	t	c	0.083	0.05314
7:5144105	t	c	-0.022	0.05314
7:77425851	t	c	0.0935	0.05311
7:116572806	t	c	0.109	0.05315
8:18061115	a	g	0.1303	0.05311
8:110044673	t	c	-0.074	0.05312
8:122676331	t	c	-0.0297	0.05312
10:54385911	a	g	-0.0365	0.05313
10:102877640	a	g	0.0468	0.05315
11:60107660	a	c	-0.0243	0.05311
11:66035336	a	g	-0.0396	0.05313
11:102451456	a	g	-0.1302	0.05314
11:122619469	a	g	0.0341	0.05315
12:66941542	t	g	-0.1017	0.05312
12:90533252	a	g	0.0632	0.05311
12:107538965	a	c	-0.0302	0.05311
13:41014065	a	g	0.0937	0.05313
13:49499780	t	c	-0.0218	0.05311
14:78358304	t	g	0.0797	0.05312
14:78711208	t	c	-0.1145	0.05313
15:31880974	a	g	0.0741	0.05311
16:31316481	a	g	-0.1145	0.05311
16:70706069	a	g	0.0527	0.05311
17:75047662	a	g	-0.087	0.05311
19:15748675	t	c	-0.0214	0.05314
2:23230861	t	c	-0.0405	0.0532
2:48386274	t	c	-0.1077	0.0532
2:67711628	t	c	0.0518	0.0532
3:34359575	a	g	0.0968	0.05319
4:96279263	a	g	-0.0953	0.05316
4:169081038	a	c	-0.0336	0.05318
5:99263356	a	c	0.14	0.05319
5:151566024	t	c	-0.0216	0.0532
6:41994183	t	c	0.025	0.05319
7:8798242	t	g	0.0737	0.05318
7:9365229	a	g	-0.1071	0.05318
7:82023582	t	c	-0.0991	0.05318
8:3638794	t	c	0.0263	0.0532
8:140399086	a	g	0.0409	0.05316
9:11946098	t	c	0.064	0.0532
9:12891184	t	c	-0.1126	0.0532
10:1505474	t	c	-0.0228	0.05316
10:61575119	t	c	-0.0424	0.05319
11:11275557	a	g	-0.0672	0.05318
11:44302686	a	g	0.0234	0.05316
11:119949822	a	g	0.0269	0.0532
12:7955685	t	c	0.0242	0.05319
12:52317936	t	c	0.0712	0.05318
12:87474178	a	g	0.098	0.05319
13:54642619	t	c	0.0692	0.05318
14:69038981	a	g	-0.0215	0.05316
16:7915677	a	g	0.0361	0.05318
18:55657250	t	c	0.1086	0.05318
19:43973356	t	c	0.1191	0.05317
20:34194711	a	c	0.0607	0.0532
1:2300157	a	c	0.0246	0.05324
1:4056356	a	g	0.0279	0.05323
1:55518166	a	g	0.0232	0.05323
1:104043185	a	g	0.0475	0.05323
2:20663354	a	g	-0.0948	0.05323
2:46460647	t	c	-0.0257	0.05321
2:59163191	a	g	0.0718	0.05321
2:149900994	t	c	0.0442	0.05325
2:180292467	a	c	0.0325	0.05325
2:217258397	a	g	0.0856	0.05323
3:1729689	t	c	0.0854	0.05325
3:54508105	a	g	0.092	0.05324
3:153748218	t	g	-0.0436	0.05322
4:105624742	t	c	-0.0954	0.05323
4:123558330	t	c	0.0518	0.05325
4:125865319	a	c	0.0218	0.05322
5:184118	a	c	0.0932	0.05325
5:42398102	t	c	-0.0943	0.05323
5:137333671	t	c	-0.0716	0.05323
6:79228477	a	g	-0.0628	0.05324
6:145100991	t	g	0.088	0.05324
7:32159331	a	g	0.0669	0.05325
8:59570511	t	c	0.0432	0.05322
8:63978021	t	c	0.1145	0.05323
8:106709239	a	g	0.1279	0.05321
8:132390137	t	c	-0.1132	0.05324
9:127688216	t	c	-0.0506	0.05321
9:140037029	a	c	0.0266	0.05322
10:13596875	a	g	0.0983	0.05325
11:38448865	t	c	-0.0216	0.05321
11:90973418	a	g	-0.029	0.05324
13:20684279	t	g	-0.0665	0.05324
14:27244342	a	g	-0.0238	0.05323
14:34041384	t	g	-0.0292	0.05324
14:85203389	a	g	-0.0305	0.05323
15:73534588	a	g	0.2025	0.05324
17:30698862	t	c	-0.1355	0.05325
17:51527078	a	c	-0.0928	0.05322
17:54771852	t	c	0.0479	0.05322
18:63252500	t	g	-0.102	0.05322
18:67209966	t	c	-0.0422	0.05322
20:54065552	t	c	0.0727	0.05325
1:6930861	a	g	-0.119	0.05328
1:40278017	a	g	0.0226	0.0533
1:244520794	t	c	-0.1517	0.0533
2:102313703	t	c	0.0751	0.05326
2:111823154	a	g	-0.0818	0.05328
2:145220163	t	c	0.0224	0.05327
2:230630691	a	g	-0.0529	0.05327
3:139979202	t	c	-0.089	0.05326
4:67237446	a	g	-0.0251	0.0533
5:64232205	t	c	0.0644	0.05327
5:64530728	a	g	-0.0741	0.05329
6:44787812	t	c	-0.0778	0.05327
7:13296966	t	c	-0.0543	0.0533
7:65296334	a	g	0.1131	0.05329
8:3322528	a	g	-0.0281	0.05329
9:121530957	t	g	0.0219	0.05327
10:5353366	t	c	0.0221	0.05327
10:56771996	t	c	0.0307	0.05328
10:68612190	t	c	-0.0915	0.05327
10:122348590	a	c	-0.0219	0.05329
11:72629854	t	g	-0.0443	0.05326
11:129671353	t	c	-0.0656	0.05327
12:68175136	t	c	0.0309	0.05326
12:88354523	t	c	0.0472	0.05329
13:54074415	t	c	0.0245	0.0533
14:45852291	a	g	0.0583	0.05329
14:49467845	a	g	-0.105	0.0533
16:19514351	a	g	0.108	0.05329
16:80662544	t	c	-0.0552	0.0533
18:8536116	t	g	0.036	0.05328
18:60593092	a	g	-0.0658	0.05327
20:23251453	t	c	-0.0637	0.05329
1:70439210	t	c	0.1185	0.05335
2:174846055	a	g	0.0602	0.05334
2:187462133	t	c	0.1465	0.05332
2:236512697	a	g	0.1037	0.05331
3:61945532	a	c	-0.0369	0.05331
4:66619470	a	c	0.0223	0.05335
4:127970798	t	c	-0.3061	0.05332
5:28409198	t	c	0.1287	0.05335
5:80503567	t	c	0.0246	0.05335
5:113103324	t	c	0.1011	0.05333
5:127404436	a	c	-0.0327	0.05333
6:32105209	t	g	-0.0341	0.05334
6:127870206	a	g	0.022	0.05331
9:4194417	a	c	0.0281	0.05332
9:86214826	t	g	0.0527	0.05332
10:15107826	t	c	-0.0923	0.05334
10:97309704	a	g	0.0601	0.05331
10:114059520	a	g	-0.0863	0.05332
12:26959427	t	c	0.0293	0.05331
12:83351056	a	g	-0.0618	0.05335
12:99971632	a	g	-0.0254	0.05331
13:94935043	a	g	0.1446	0.05335
13:113109865	a	g	-0.0282	0.05333
14:85830094	t	g	-0.0449	0.05335
14:97320545	a	c	-0.1066	0.05333
18:8036065	t	c	0.0248	0.05333
18:57746344	a	g	-0.0341	0.05334
1:100965287	a	g	-0.0946	0.0534
1:113818533	t	c	-0.1342	0.05336
1:180235194	t	c	-0.0795	0.05337
2:7061060	t	c	-0.095	0.05338
2:27648661	a	c	0.1339	0.05338
2:111983298	a	g	0.063	0.05337
2:124182516	a	c	0.0764	0.0534
2:150505777	a	g	0.0997	0.05338
3:34167307	t	c	-0.1034	0.0534
3:63347246	t	c	-0.0843	0.05337
4:26653490	t	c	0.0589	0.05337
5:25561705	a	g	-0.1597	0.05339
5:57675910	t	c	-0.0917	0.05338
6:36969780	a	g	-0.1022	0.0534
6:134568921	t	c	-0.0241	0.05337
7:21743563	t	c	0.113	0.0534
7:51669478	a	g	-0.1659	0.05336
7:94839576	a	g	-0.0393	0.05336
8:79301881	t	c	0.115	0.05338
9:29741907	a	c	0.0925	0.05339
9:92844815	a	g	0.1049	0.0534
10:94719201	a	g	-0.0781	0.05337
11:124076697	t	c	0.0296	0.05336
11:127100917	a	g	-0.024	0.05337
12:108701236	a	c	-0.0232	0.0534
13:56675200	a	g	0.0921	0.05337
13:73067530	t	g	-0.0796	0.05336
16:17336793	t	c	0.0721	0.0534
16:77970907	a	g	0.0528	0.0534
16:87173290	t	c	0.0224	0.05337
18:48383260	a	g	-0.0377	0.0534
18:60101314	a	g	0.0458	0.05338
18:70100048	a	g	0.0298	0.05338
21:40525419	a	g	0.0967	0.0534
1:24207216	t	g	0.0283	0.05345
1:247846761	a	g	-0.0229	0.05344
2:34439248	t	g	0.0213	0.05341
2:184255534	a	g	0.0272	0.05344
2:212299847	t	c	-0.0641	0.05343
3:29937278	a	c	-0.044	0.05345
3:74882950	a	g	-0.0897	0.05341
4:53958805	a	g	-0.1009	0.05343
4:63242192	t	c	-0.0235	0.05343
5:19341058	t	c	0.064	0.05342
5:151992573	t	c	0.0713	0.05342
6:107419445	t	c	0.0524	0.05344
6:132885345	t	c	-0.0291	0.05342
6:161574139	t	c	-0.0907	0.05345
7:9941700	a	c	-0.1278	0.05342
7:148669722	a	g	-0.0294	0.05343
8:143146736	a	g	-0.1057	0.05345
9:37412704	t	c	-0.0242	0.05345
9:107911489	a	c	0.0451	0.05341
9:138067887	a	g	0.0382	0.05343
11:11322680	t	c	-0.0661	0.05342
11:20959004	t	c	-0.0464	0.05342
11:132751476	a	c	-0.0747	0.05344
14:71350334	a	g	0.0849	0.05343
14:77054313	a	g	-0.0433	0.05341
16:84078118	a	g	-0.0918	0.05343
1:69088290	t	c	0.1048	0.05348
1:180484030	a	g	0.1282	0.05347
1:184603471	a	g	-0.1018	0.05347
1:240356691	a	g	0.1293	0.05347
2:8618836	t	c	0.0341	0.05348
2:48658518	t	c	0.075	0.05347
2:119690342	t	c	-0.0647	0.0535
2:171472433	a	g	-0.0291	0.05347
2:205974437	a	g	0.0309	0.05348
3:135882569	a	c	0.0849	0.05347
3:136862758	t	g	0.0697	0.05346
4:29409464	t	g	-0.1135	0.05348
4:55801550	t	g	-0.0218	0.0535
4:179132003	t	c	-0.1721	0.05346
5:9949013	a	g	0.0218	0.05347
6:70801006	t	g	-0.0691	0.05349
8:31548094	a	g	-0.0267	0.05348
8:59499389	t	c	-0.0215	0.05349
8:131497443	a	g	-0.0876	0.05347
9:12707696	a	g	-0.1578	0.05346
9:78138859	t	c	0.1116	0.05347
10:23102588	a	c	0.0294	0.0535
10:98988705	t	c	0.1154	0.0535
10:130744211	t	c	-0.0346	0.05348
11:70492111	a	g	-0.06	0.05349
11:87092136	a	g	-0.0912	0.0535
11:88030785	a	g	-0.0222	0.05346
11:113259416	t	c	-0.0654	0.05348
12:24541391	a	g	-0.0311	0.05346
12:77755133	a	g	-0.1079	0.05347
13:55404190	a	g	0.0473	0.05346
15:79919814	t	c	-0.0628	0.05347
16:2785759	a	c	-0.0284	0.05349
16:4274920	a	g	-0.0264	0.05346
16:9118955	a	g	0.0473	0.05346
17:2942544	t	c	-0.1497	0.05347
17:49504481	t	c	0.0647	0.05347
18:66479082	t	c	-0.0332	0.0535
19:5704779	a	g	0.1109	0.05348
20:2497524	a	g	-0.084	0.05347
2:25174907	a	c	0.1105	0.05354
3:5373550	t	c	-0.0421	0.05354
3:21800041	t	c	-0.0603	0.05353
5:1576931	t	c	-0.0567	0.05352
5:172378857	t	c	-0.0583	0.05354
6:143269509	t	c	0.0242	0.05351
7:16037075	a	g	0.0241	0.05352
7:27836405	a	g	-0.1103	0.05353
7:117233587	a	g	0.114	0.05353
8:9282203	t	c	-0.0941	0.05352
10:78003112	t	c	0.0584	0.05355
10:130611596	a	g	0.0548	0.05354
12:54983252	t	c	0.0673	0.05354
13:45710496	a	g	0.0909	0.05353
13:47743743	a	g	-0.0782	0.05352
13:99295173	a	g	0.0945	0.05353
15:77672118	t	c	0.0267	0.05352
16:78419528	a	g	0.1019	0.05354
18:28271551	t	c	-0.0363	0.05352
18:33148815	t	g	-0.0909	0.05355
21:17765630	t	c	-0.0325	0.05355
1:30276685	a	c	-0.0703	0.0536
1:63368676	a	g	-0.0273	0.05357
1:193621541	a	g	-0.0932	0.05359
1:230182931	a	g	-0.102	0.05357
3:58613329	t	c	-0.0215	0.05357
3:116339945	t	c	-0.031	0.05357
3:185371357	t	c	0.144	0.0536
4:40838547	t	c	0.0561	0.05356
4:140648073	t	c	0.0594	0.05356
5:160528276	a	g	-0.029	0.05358
7:3140508	t	c	-0.0904	0.05359
7:38202245	a	g	-0.0544	0.05356
8:23068151	t	c	-0.0261	0.05358
8:96812128	t	c	0.0926	0.0536
9:36579394	t	c	-0.1787	0.05359
9:78215586	t	c	-0.0231	0.0536
9:86198063	t	c	0.0339	0.05356
10:12638260	a	c	0.0225	0.05359
10:126762277	t	c	-0.0399	0.0536
11:12296179	a	g	0.0487	0.05357
12:28735050	t	c	-0.0924	0.05357
12:103186129	t	c	-0.0873	0.0536
13:78851640	t	c	0.0957	0.0536
16:55155324	a	g	0.0436	0.05358
17:75397387	t	c	0.0302	0.05359
20:9026978	a	g	-0.0321	0.05356
20:23761254	t	g	0.1012	0.05356
1:22124872	a	c	0.1177	0.05361
1:97746529	a	g	-0.0663	0.05364
1:164167760	t	c	-0.0597	0.05361
1:246466263	a	g	0.1331	0.05365
1:247913923	a	g	0.1838	0.05361
2:155069696	a	g	-0.0896	0.05363
3:43281324	a	c	-0.1216	0.05363
3:44591640	a	g	-0.157	0.05363
3:134370467	t	c	-0.082	0.05364
3:166537793	t	c	0.1386	0.05364
3:187033844	t	c	0.1123	0.05363
4:85281687	t	g	-0.1921	0.05362
4:161447840	a	g	-0.0542	0.05363
5:94235797	t	c	-0.0409	0.05362
5:124163939	t	g	-0.0221	0.05361
5:134464201	t	c	0.0882	0.05362
5:143576279	t	c	0.1155	0.05362
6:135431130	t	c	0.0624	0.05364
6:156661643	a	c	-0.0723	0.05364
7:110515919	t	c	-0.1637	0.05361
7:128712592	t	g	-0.096	0.05365
8:94058331	a	g	-0.0522	0.05364
10:127465483	a	g	-0.0947	0.05361
11:7577080	a	g	0.0302	0.05364
11:114945989	t	c	0.1671	0.05362
12:85601347	t	g	0.1309	0.05361
14:96352119	t	c	0.0229	0.05364
16:24734043	t	c	0.0929	0.05364
16:86264048	t	c	-0.0659	0.05363
17:52964984	t	c	-0.0229	0.05363
17:72213957	t	c	0.1075	0.05363
18:35193822	t	g	-0.1307	0.05364
19:3689130	t	c	-0.0263	0.05364
19:10375713	t	c	-0.0269	0.05362
19:14704771	a	c	0.0878	0.05365
19:37507085	a	g	-0.1014	0.05364
21:39356173	t	c	0.0851	0.05363
1:20503710	a	g	0.0225	0.05367
1:157127298	t	c	0.1177	0.05369
1:223216091	a	g	0.0257	0.05366
2:5305226	t	c	-0.0323	0.05368
2:189874873	a	c	-0.0281	0.05368
3:174684085	t	c	-0.0911	0.05368
4:4257669	t	c	-0.0326	0.05366
4:42805879	t	g	-0.0376	0.0537
4:66393614	a	g	-0.0225	0.05367
4:100728549	t	g	-0.0507	0.05368
4:140623953	t	c	-0.0238	0.05367
5:1388625	t	c	-0.0435	0.0537
5:165483738	t	c	0.0664	0.0537
7:27411869	t	c	0.2902	0.05367
7:47566143	t	c	-0.0941	0.05368
8:29425197	a	c	0.0529	0.0537
8:56161049	a	c	-0.0214	0.0537
8:93491661	t	g	0.0884	0.05367
8:104815797	a	g	0.0407	0.05369
9:14566406	t	g	-0.0224	0.05366
10:52356264	t	c	-0.0236	0.05367
10:108740363	t	c	-0.0906	0.0537
11:79418658	a	c	0.0505	0.05367
12:12048364	a	c	-0.0577	0.05367
12:130592072	t	c	0.0409	0.05367
13:107635231	t	c	-0.0748	0.05369
17:48722240	a	g	-0.0252	0.05368
17:74919963	a	g	-0.0288	0.0537
18:11058420	t	c	0.1099	0.05367
18:28093653	t	c	-0.1053	0.05368
18:49922594	a	g	-0.0818	0.05367
18:71829217	t	g	-0.0887	0.0537
19:35475945	t	g	-0.0433	0.05369
19:49455330	t	c	-0.1098	0.05366
20:9643377	t	g	0.086	0.05368
1:80178691	t	c	0.0751	0.05374
2:46736680	a	c	-0.1073	0.05374
2:71717467	t	c	0.0985	0.05374
3:2067770	t	c	-0.1231	0.05373
3:145654103	t	c	-0.0246	0.05373
3:190981803	t	c	-0.119	0.05374
4:114743276	t	c	-0.0643	0.05372
4:146631858	a	c	-0.0773	0.05372
4:187267254	t	g	0.0311	0.05373
5:57651064	a	g	0.1072	0.05372
5:103592441	a	g	0.0917	0.05373
5:138377511	a	c	-0.0375	0.05375
5:154450643	t	c	-0.0702	0.05371
6:12448253	t	c	0.0958	0.05373
7:101855439	a	g	0.0902	0.05372
7:111785993	a	g	-0.0281	0.05375
8:47831255	t	c	-0.0397	0.05375
8:52902245	a	g	0.0608	0.05374
8:98075642	t	c	0.0625	0.05374
10:132677736	t	c	-0.0837	0.05375
11:123182232	t	c	-0.0905	0.05373
18:44302131	t	g	-0.0476	0.05374
20:20000121	a	g	-0.051	0.05373
21:20060157	t	c	-0.0835	0.05372
1:30624605	a	g	0.0295	0.05377
1:71012290	t	c	-0.0904	0.05376
1:247709282	a	c	-0.0279	0.05377
2:67423038	t	c	0.0764	0.05378
2:180955637	t	c	-0.0652	0.05378
3:2766346	a	g	0.0476	0.0538
3:20334118	a	g	-0.0684	0.0538
4:57079567	a	g	0.0286	0.05378
5:1840361	t	c	-0.0665	0.0538
5:6413330	a	g	0.099	0.0538
5:124458899	a	g	0.0334	0.0538
5:150435525	a	g	0.0496	0.0538
5:166107428	t	c	0.114	0.0538
6:21899638	t	c	-0.1161	0.05378
7:6683930	a	g	0.0296	0.05377
7:22374530	t	c	-0.0937	0.05376
8:3765414	t	c	-0.0383	0.05379
8:95202583	a	g	0.0824	0.0538
8:121857366	t	c	0.1009	0.05377
8:124128102	a	g	0.0415	0.05377
10:2068157	a	g	0.1193	0.05378
10:56506035	t	c	0.0974	0.05377
10:71436859	a	g	-0.0914	0.05379
11:38724471	a	g	-0.0607	0.05378
11:75883514	a	g	-0.049	0.05376
11:116266794	a	c	-0.0912	0.05378
12:95020239	t	c	0.0929	0.05378
13:52536542	t	c	0.033	0.0538
14:33957215	a	g	-0.1003	0.0538
14:52936276	a	c	0.1058	0.05376
15:34807869	t	c	-0.0348	0.05379
15:63491347	t	c	0.0512	0.05379
15:100846096	a	g	-0.0338	0.05377
16:5622033	a	g	-0.1319	0.0538
16:56166908	t	c	-0.1297	0.05376
16:86442114	t	c	-0.0259	0.05378
17:2275240	t	c	0.057	0.0538
18:24952600	t	c	0.0935	0.05377
19:51422877	t	c	-0.0524	0.05379
20:5486579	a	g	0.0273	0.0538
21:22726839	a	g	-0.0245	0.0538
1:43379890	a	g	0.0861	0.05385
1:96630089	a	g	-0.0976	0.05383
1:177905469	a	c	-0.0246	0.05383
1:185908676	a	g	0.0485	0.05385
1:201924725	a	g	0.0895	0.05382
1:232773956	t	c	-0.0313	0.05385
2:26932887	a	g	0.0249	0.05381
2:38582057	a	g	0.3732	0.05385
2:69790772	t	c	-0.0453	0.05385
2:85345641	a	g	-0.0661	0.05383
2:121114643	a	c	0.0697	0.05383
2:167250014	t	c	-0.1501	0.05384
2:241571858	a	g	-0.0233	0.05381
3:6445318	a	g	0.0859	0.05381
3:169573743	a	g	0.1037	0.05382
5:29434611	a	c	0.0231	0.05385
5:68636721	a	g	0.0888	0.05381
5:77538102	a	g	0.0618	0.05381
5:126261276	a	g	0.097	0.05383
5:154004265	a	g	0.0441	0.05384
5:158921895	a	g	0.0228	0.05385
7:38378592	a	g	-0.0555	0.05383
7:128586737	a	g	-0.1113	0.05381
8:16184179	t	g	0.0512	0.05382
8:66560488	a	g	-0.0661	0.05384
8:69826134	a	g	0.0896	0.05385
8:110597089	a	c	0.0756	0.05385
9:103467479	a	g	-0.1192	0.05381
9:111954868	a	g	-0.0839	0.05381
10:66586707	a	g	0.1106	0.05381
10:108061939	t	c	-0.1824	0.05384
10:114581193	a	g	0.0236	0.05382
11:103163928	a	g	-0.1141	0.05383
12:31815167	t	g	0.05	0.05385
17:68805693	a	g	0.1134	0.05382
17:74090700	a	g	-0.0248	0.05381
17:77364666	a	g	-0.0247	0.05385
18:10893751	a	g	-0.0834	0.05381
18:51166586	t	c	0.031	0.05382
18:71925113	a	g	-0.0243	0.05383
19:18499780	a	g	0.0276	0.05384
20:59902996	t	c	0.1079	0.05382
21:42705484	a	g	-0.1095	0.05381
21:46459971	t	c	0.0405	0.05384
1:39529162	a	c	0.0239	0.05389
1:204081196	a	c	-0.0703	0.05388
2:155171605	t	c	-0.0249	0.0539
3:115363671	a	c	-0.0883	0.05388
3:176692077	a	g	-0.0935	0.05388
4:5797334	a	g	-0.0847	0.05388
4:70768646	t	g	-0.022	0.0539
4:185407977	a	g	-0.0296	0.05388
5:34527052	t	c	0.1097	0.0539
5:73822485	t	c	0.1251	0.05388
5:82012295	t	c	0.051	0.05388
6:11426016	t	c	0.0975	0.05387
6:20408729	t	g	-0.1015	0.0539
6:91995475	a	g	-0.0501	0.05386
7:127595573	t	c	0.0255	0.05386
7:155416363	a	g	0.0236	0.05386
8:13327570	a	g	0.0248	0.05387
8:105839229	a	g	0.0273	0.05387
10:27185286	a	g	-0.0248	0.05386
10:32093979	a	g	0.0788	0.05388
10:55948260	a	g	0.0734	0.05386
11:33976677	t	c	-0.127	0.05389
11:100522067	a	g	-0.0496	0.05387
11:124724583	t	g	-0.066	0.05388
11:129708841	t	c	0.0235	0.05387
13:21923955	t	g	0.044	0.05386
13:58248789	t	c	-0.032	0.05389
15:31381647	t	g	0.1159	0.05388
19:1926238	a	g	0.0547	0.05386
20:51100982	t	c	0.0425	0.05389
20:58885066	t	c	0.1086	0.05389
1:9357460	t	c	-0.0327	0.05391
1:199057734	a	g	0.1282	0.05391
2:128234942	a	g	0.053	0.05393
2:221371845	t	c	0.0449	0.05393
3:20931621	a	g	0.0545	0.05393
3:40220706	t	c	-0.0502	0.05391
3:64461524	a	g	-0.0707	0.05392
3:133433239	a	c	-0.1046	0.05391
4:629493	t	c	0.1108	0.05395
4:72790486	t	g	-0.0926	0.05394
6:37077250	a	g	0.0631	0.05393
6:109994635	a	g	-0.0482	0.05394
6:138314203	t	c	0.0351	0.05394
6:158590119	a	g	0.0241	0.05391
7:142434446	a	c	-0.0233	0.05393
8:116857276	t	c	-0.0945	0.05395
9:4150202	t	c	-0.0294	0.05393
9:88117073	t	g	0.0285	0.05395
9:101270742	a	c	-0.1063	0.05395
9:133410959	t	c	0.0281	0.05395
9:138522810	a	g	-0.0583	0.05395
10:65014105	t	c	-0.0706	0.05395
11:87331074	a	c	0.0462	0.05391
11:126157861	t	c	-0.0959	0.05393
11:134230969	t	c	0.0546	0.05392
12:39657601	t	g	-0.0682	0.05394
13:55577313	t	c	0.0694	0.05392
13:77948697	t	c	0.0457	0.05391
13:97939068	a	c	0.0548	0.05392
13:101095827	a	g	0.0224	0.05393
15:87372753	a	c	-0.0808	0.05394
16:79675253	t	c	-0.0259	0.05395
18:50441702	t	c	-0.0751	0.05394
19:46517039	a	g	0.0452	0.05395
1:195107337	a	g	0.0308	0.054
2:16659323	a	g	-0.2768	0.05399
2:175663705	t	g	-0.0712	0.05397
2:231165935	a	g	0.0331	0.05399
3:8766421	t	g	-0.0475	0.05397
3:65823930	t	g	0.0225	0.05396
4:44107582	t	c	-0.0429	0.05397
4:124354799	a	g	-0.1191	0.05397
5:152476301	t	c	-0.0998	0.05398
5:152789621	a	g	-0.0418	0.05398
6:2880064	a	g	0.1541	0.054
6:41251584	a	g	0.0959	0.05398
6:114306614	a	g	0.0234	0.054
7:39177870	t	c	0.0764	0.05398
7:105571863	t	c	0.0536	0.05396
7:141880292	a	g	-0.0443	0.054
8:4671971	a	g	-0.076	0.05398
9:32370011	t	c	-0.1178	0.05398
9:96014935	t	c	-0.0994	0.05398
9:112972300	t	c	-0.027	0.05397
10:12782390	a	g	-0.1015	0.054
11:59725769	t	g	-0.0265	0.05397
12:16310460	t	c	0.073	0.05398
12:80655997	t	c	-0.0793	0.05398
13:77348213	t	c	-0.0787	0.054
13:81637789	a	g	-0.056	0.05398
14:51826904	t	c	0.0224	0.05398
16:24050110	t	c	0.1166	0.05397
16:63853887	t	c	-0.0762	0.05396
16:78326209	a	g	-0.0218	0.05397
18:33129624	a	g	-0.0322	0.05399
20:1454377	t	g	-0.1258	0.054
20:50685717	t	c	0.061	0.05398
20:56162523	t	c	0.096	0.05397
21:41351935	a	g	0.0876	0.05397
1:72198618	t	g	0.1175	0.05401
2:61731468	a	g	-0.1229	0.05404
2:240823267	a	g	-0.1787	0.05401
3:4598635	a	g	-0.0849	0.05404
3:124897746	a	g	-0.0748	0.05404
4:74122744	t	c	-0.0513	0.05405
4:120657774	a	g	-0.1228	0.05401
5:165042189	t	c	-0.0608	0.05401
6:37474197	a	g	-0.0334	0.05402
6:40820277	a	g	-0.0572	0.05404
6:89142511	t	c	0.0934	0.05402
6:90000945	t	c	0.1135	0.05405
7:672509	a	g	0.0303	0.05404
7:28628202	a	g	-0.0225	0.05405
7:82857364	a	g	-0.0457	0.05404
7:133956143	a	g	0.0741	0.05404
8:105125937	t	c	-0.0268	0.05402
10:27580108	t	c	-0.1159	0.05403
10:68327015	a	g	-0.0213	0.05403
10:92603368	a	g	-0.1354	0.05403
10:122008352	a	g	-0.0214	0.05403
11:20665994	a	g	-0.0707	0.05401
11:44321185	t	c	-0.0952	0.05404
12:3372687	t	c	0.1111	0.05401
12:30299870	t	c	0.0837	0.05405
13:82892603	a	g	0.1045	0.05401
13:104919235	a	g	0.0361	0.05404
14:33179926	a	g	0.0267	0.05401
16:12942818	t	g	0.1137	0.05405
18:4659532	a	g	-0.1012	0.05403
19:19802984	a	g	-0.0804	0.05401
1:4620923	t	c	-0.0249	0.05407
1:159241286	t	c	-0.2602	0.05407
1:201085996	a	g	0.0353	0.0541
2:69530816	t	c	-0.0974	0.05409
3:53685003	a	g	0.0638	0.05408
3:71461227	t	c	-0.0266	0.0541
3:95357476	a	g	0.022	0.05408
3:103744431	t	c	0.0266	0.05407
3:186450906	a	g	0.0452	0.05407
4:40545972	a	g	0.0792	0.05406
4:46337340	a	c	-0.0884	0.0541
4:58743931	a	g	-0.1066	0.05408
5:9996697	t	c	0.1702	0.05408
5:159917456	a	g	-0.061	0.05407
5:168899806	t	c	0.0254	0.05408
6:131882078	a	g	0.0262	0.05408
6:156519131	a	g	-0.0215	0.0541
7:85897399	a	g	-0.0218	0.05407
9:20317330	t	c	0.0233	0.05409
9:33026341	t	c	-0.08	0.05406
9:77807323	a	g	0.0802	0.05409
9:125017256	a	g	-0.1068	0.05408
10:65065995	a	g	0.048	0.05407
10:82590573	a	g	0.1039	0.05406
10:130991677	t	c	-0.1336	0.05406
12:54956110	a	g	0.0824	0.05407
12:57490100	t	c	-0.0248	0.05407
12:117219652	t	c	-0.0356	0.0541
12:129504635	a	c	0.0406	0.05408
13:71496148	a	c	-0.0712	0.05408
13:75198150	a	g	-0.0432	0.05408
13:107651629	a	g	0.1043	0.05409
14:77450706	a	g	-0.0938	0.05408
16:14450654	t	c	-0.036	0.05407
16:51492552	t	c	-0.0544	0.05407
16:66805656	a	g	-0.1307	0.05406
18:60379289	t	c	-0.0951	0.05406
19:49096311	a	g	0.0681	0.05407
20:9536464	t	c	0.0658	0.0541
1:53759782	t	c	0.1351	0.05415
1:95296058	t	c	0.1115	0.05411
2:42287335	a	g	0.0794	0.05412
2:229975835	a	g	-0.0329	0.05415
3:34892016	t	c	-0.0485	0.05414
3:71545547	t	c	0.1462	0.05413
3:127745768	a	g	0.1259	0.05413
4:56681418	t	c	-0.0779	0.05413
4:175826350	a	c	0.1158	0.05411
5:2515462	a	g	-0.1248	0.05414
5:8621609	t	c	-0.0259	0.05413
5:8956366	t	c	-0.0697	0.05415
5:105893055	a	g	0.0464	0.05414
5:112950740	a	g	0.0744	0.05414
10:58930435	a	g	0.1061	0.05413
10:60163521	a	c	0.0311	0.05411
10:131632780	a	c	-0.0362	0.05411
11:78729723	t	c	0.0773	0.05412
11:93612702	a	c	0.0594	0.05413
15:79334460	a	g	0.0273	0.05411
17:16286762	t	c	0.0539	0.05415
18:10434457	a	g	-0.0431	0.05414
18:47980688	t	c	-0.1048	0.05411
18:71454838	a	c	-0.0617	0.05411
1:69153257	a	g	-0.0375	0.05419
1:115838035	t	c	0.0556	0.05416
1:158220618	a	g	-0.0526	0.05417
1:208708062	t	c	0.0459	0.05418
2:188875871	t	g	0.0323	0.05416
2:208005597	a	g	0.1226	0.05418
3:88737633	t	c	-0.0873	0.05417
3:196627513	a	g	-0.0523	0.05417
5:3763148	a	c	0.1184	0.05416
6:45901289	t	c	0.0995	0.05418
6:55079538	a	g	0.0444	0.05417
6:82041201	a	c	-0.0733	0.05419
7:131887315	t	c	-0.1027	0.05419
11:2695042	t	c	-0.0441	0.05416
11:7438220	a	c	0.0311	0.05417
11:65718633	t	c	-0.0244	0.05418
12:71938013	a	g	-0.0311	0.05417
12:101224227	t	c	0.0927	0.05419
14:27585198	a	c	0.1282	0.0542
14:74026825	t	g	0.0678	0.05418
14:96676489	t	c	-0.024	0.05417
15:31519459	a	g	-0.0267	0.0542
15:79769942	a	g	0.0742	0.05416
17:17274510	a	g	0.1	0.05417
17:64953011	a	g	-0.0485	0.05419
19:51306948	t	c	0.0262	0.05416
20:18761188	t	c	-0.0685	0.05418
1:51617981	a	c	-0.0778	0.05425
1:107889878	t	g	-0.0305	0.05425
2:71025321	t	c	0.0397	0.05423
2:119513585	a	g	-0.0416	0.05425
3:53872550	a	g	-0.1154	0.05422
3:131786302	t	c	-0.0231	0.05421
4:79393572	t	c	0.0376	0.05421
4:162777117	a	g	-0.1056	0.05422
5:32738864	t	c	-0.1252	0.05421
6:20453893	a	g	0.1106	0.05424
7:20010480	t	c	-0.1588	0.05422
7:136634140	t	g	-0.1467	0.05425
8:3181753	a	g	-0.0219	0.05422
8:15699657	a	g	0.0762	0.05421
8:26724883	t	c	0.0686	0.05422
9:2260004	t	c	0.0332	0.05423
9:140593943	a	g	-0.0921	0.05425
10:90355473	a	g	-0.0251	0.05423
10:115285225	a	g	-0.0262	0.05422
10:120354818	t	c	-0.0241	0.05425
11:60391817	t	c	-0.0254	0.05422
12:94486978	a	g	-0.0235	0.05424
13:23971938	t	c	0.0727	0.05425
16:23575689	a	g	0.0347	0.05421
16:74746243	t	c	-0.1879	0.05422
21:36773898	a	g	0.0774	0.05424
21:47606966	t	c	-0.0753	0.05421
1:8304607	a	g	-0.0226	0.05429
1:82172339	a	g	-0.0364	0.05426
1:166853548	a	g	-0.0718	0.05429
1:173117381	t	c	-0.0687	0.0543
2:19776212	t	c	-0.0558	0.0543
2:46367049	a	c	-0.058	0.05428
2:107862323	t	g	-0.0238	0.05429
2:154433676	a	g	0.0235	0.05426
3:14218893	t	c	0.0925	0.0543
3:40226627	a	g	-0.0476	0.05429
3:104574076	a	g	-0.0506	0.05428
3:178973115	t	c	-0.0218	0.05426
4:40141694	a	g	-0.0445	0.0543
4:183616911	a	g	0.0225	0.05428
5:173539058	a	g	-0.0289	0.05428
6:30660298	a	g	-0.03	0.0543
6:82287176	a	g	-0.0885	0.05428
7:8453313	t	c	-0.0227	0.05426
9:77299079	t	c	-0.0566	0.0543
10:16849775	a	c	-0.0506	0.05428
10:56521844	t	c	-0.0859	0.05429
10:121264341	a	c	0.0347	0.0543
12:6588881	a	g	-0.1003	0.05428
12:24288375	a	g	0.08	0.05429
12:100233972	t	c	0.05	0.05427
14:83450313	t	c	0.084	0.05426
14:96768544	t	c	-0.0802	0.05429
15:24194457	a	g	-0.0506	0.0543
18:62529605	a	g	0.0517	0.05427
21:19723501	t	c	0.0236	0.05427
1:173307242	a	g	0.0314	0.05433
1:198704600	a	g	-0.1085	0.05432
1:213485647	t	c	0.0224	0.05434
2:79565014	t	g	-0.064	0.05432
2:106738263	t	c	0.0863	0.05431
2:153564041	t	c	0.0838	0.05433
2:174761611	t	g	0.0221	0.05434
3:135339201	a	g	0.0429	0.05435
4:7763221	t	c	0.068	0.05431
4:57966325	a	g	0.0318	0.05431
4:90420586	t	c	-0.0938	0.05435
5:33106825	t	c	0.1304	0.05432
6:86234975	a	c	-0.058	0.05434
7:17890768	t	c	0.094	0.05434
8:15755789	t	c	-0.0376	0.05435
8:70543721	t	g	-0.0844	0.05435
8:128365776	a	g	-0.0668	0.05434
11:132387492	a	g	0.0811	0.05432
11:132703207	t	c	0.1484	0.05433
12:41048139	a	g	0.0371	0.05432
12:130631755	a	g	-0.0591	0.05432
14:92935810	a	g	-0.0313	0.05434
15:52255960	t	g	0.0219	0.05433
15:95471276	t	c	-0.0736	0.05434
20:3593354	a	c	0.026	0.05434
1:232035498	t	g	-0.0868	0.0544
2:21702562	t	c	-0.048	0.05438
2:25974513	a	g	-0.026	0.0544
3:170573700	a	g	0.0866	0.05436
3:185476956	a	g	-0.1065	0.05436
4:27788350	a	g	-0.1063	0.05438
4:42664683	t	c	-0.0893	0.05437
4:56046836	t	g	-0.0391	0.05439
4:146797227	t	c	0.1403	0.05439
4:180693696	a	c	-0.0326	0.05438
5:32147185	a	g	-0.1007	0.05436
5:82938873	t	c	0.0502	0.05437
5:97552210	t	c	0.1169	0.05439
5:111116445	t	c	0.1015	0.05437
6:51669784	t	c	0.0384	0.05438
6:123377517	a	c	-0.1595	0.05437
7:65978585	t	c	0.1222	0.05438
7:122844882	a	c	0.0527	0.0544
8:64521907	a	g	-0.0968	0.0544
8:88148087	t	g	-0.0717	0.05438
8:91219935	a	g	0.048	0.05439
8:104209452	t	c	-0.137	0.0544
8:119629086	a	g	-0.0395	0.05438
10:45179568	t	c	-0.0841	0.05439
11:87470914	a	c	-0.052	0.05437
11:95099260	a	g	-0.0256	0.05439
13:36242513	a	c	-0.0665	0.05436
14:45042642	t	c	-0.0525	0.05438
15:61784094	t	c	0.0357	0.0544
16:16252224	t	c	-0.0242	0.0544
1:100855356	t	c	0.078	0.05445
2:176468532	a	g	0.0704	0.05445
3:87246705	a	g	-0.099	0.05441
3:136246053	t	c	-0.0491	0.05442
4:45467117	a	g	-0.1068	0.05442
4:64188093	t	c	-0.1227	0.05442
4:143440396	t	c	-0.0281	0.05445
5:113120219	t	c	-0.0539	0.05441
7:2755963	t	g	-0.0651	0.05443
7:12632231	a	g	-0.1142	0.05445
7:19652356	a	c	-0.0306	0.05442
7:69953755	t	c	-0.0444	0.05441
8:10413168	t	c	-0.0233	0.05443
8:123030572	a	g	-0.0344	0.05441
9:11559230	a	g	0.0973	0.05441
10:21001327	t	c	-0.1837	0.05442
10:77767090	a	g	-0.0217	0.05444
10:124428161	t	g	0.0735	0.05443
11:45582738	t	c	-0.0354	0.05441
12:110552773	a	g	-0.0241	0.05443
13:50098927	t	g	0.054	0.05441
13:94656210	t	g	-0.1131	0.05445
17:31897113	t	c	-0.127	0.05443
18:5038613	t	c	-0.0219	0.05443
20:19127428	t	g	-0.0692	0.05445
2:200612130	t	c	-0.0964	0.0545
3:22387143	t	c	0.1068	0.0545
3:27827820	t	c	-0.0814	0.05446
3:55908243	t	g	0.0733	0.05447
3:121463805	a	g	-0.0837	0.0545
3:174880072	a	g	-0.0215	0.05449
4:55752730	a	g	-0.0257	0.05446
5:142999367	t	c	0.0977	0.05446
6:148886287	a	g	0.022	0.05449
7:11482210	t	c	-0.126	0.05449
7:80752626	a	c	-0.0934	0.05446
7:140388557	a	g	0.0619	0.05449
8:41582031	t	g	0.0779	0.05449
9:8899792	a	g	-0.1079	0.05446
9:13747278	t	c	0.104	0.05448
9:21669694	a	g	0.0638	0.05449
9:112724145	a	g	-0.0988	0.05449
11:40933003	t	c	-0.0774	0.05447
12:19830248	a	g	-0.0444	0.05447
12:62387282	t	c	-0.0226	0.0545
14:102513086	a	g	-0.0248	0.05447
16:70484615	t	c	-0.0771	0.0545
18:10369639	a	g	-0.0932	0.05447
1:175347132	t	c	0.0461	0.05455
1:206946472	t	c	0.1077	0.05451
2:209512327	t	g	-0.0382	0.05454
3:14817654	a	g	-0.0251	0.05454
3:171309258	t	c	0.0923	0.05452
4:42658521	a	g	-0.0462	0.05455
4:86947989	t	c	-0.0214	0.05453
5:14339712	t	c	-0.0353	0.05453
5:155809527	a	g	-0.0933	0.05455
7:38474149	a	c	-0.1009	0.05453
7:42000924	t	c	0.0226	0.05452
7:107429525	a	g	-0.0558	0.05451
8:127774120	t	c	-0.0783	0.05452
9:78824255	a	c	0.0935	0.05455
9:83719971	t	g	-0.0239	0.05451
10:26978478	a	c	-0.0556	0.05454
10:105460399	a	g	0.0685	0.05455
11:129669098	a	g	-0.0726	0.05452
11:130924837	a	g	0.1065	0.05453
12:32542228	t	c	-0.0959	0.05455
12:40643071	a	g	-0.0513	0.05455
12:93418404	a	g	-0.0642	0.05455
12:97587076	t	c	-0.0418	0.05451
13:44941793	t	g	-0.08	0.05451
14:33955512	a	g	0.1116	0.05455
15:26689676	a	g	0.0485	0.05453
15:97597369	a	g	-0.1041	0.05455
16:80568281	t	c	-0.0256	0.05454
17:9998893	t	c	0.0231	0.05453
18:21321094	a	g	0.0899	0.05455
20:17136832	t	c	-0.0298	0.05451
1:66641276	a	g	0.1007	0.05459
1:90094139	a	g	-0.1073	0.05457
1:96002621	t	g	-0.0962	0.0546
2:29459478	a	g	0.0697	0.05457
2:38721864	a	g	-0.1059	0.0546
2:68013800	t	c	-0.0236	0.05459
2:192862656	t	c	0.0266	0.05459
3:86500544	a	g	-0.0285	0.05456
3:181352573	a	g	0.0388	0.05458
3:193711182	a	g	-0.0308	0.05456
4:44123869	t	c	-0.023	0.05458
4:175517942	t	c	0.0496	0.05458
5:51551575	a	g	-0.041	0.05458
5:60848153	a	g	0.0263	0.05457
5:114491338	a	c	0.0621	0.0546
5:154609877	t	g	-0.0501	0.05456
6:51267433	t	c	0.0638	0.0546
6:102593849	a	g	0.0846	0.05458
6:104113910	t	c	0.0469	0.0546
7:3208140	t	c	-0.0221	0.05457
7:27349907	a	g	-0.0772	0.05456
7:40688297	t	c	-0.0646	0.05456
9:2503356	t	c	0.1157	0.0546
10:38992386	t	c	-0.0414	0.05457
10:45173006	a	g	0.1088	0.0546
11:14576791	t	c	0.0719	0.05457
11:93629124	t	c	-0.0511	0.05456
12:94369160	t	c	-0.1412	0.0546
13:41136477	t	c	0.028	0.05456
13:85897252	t	g	0.0316	0.05459
16:1496005	t	c	0.0409	0.0546
17:46562622	t	c	-0.0378	0.0546
18:47090291	a	g	-0.0947	0.05456
21:47615891	a	g	-0.0802	0.05459
1:80763755	t	c	0.0447	0.05463
1:175567218	a	g	-0.029	0.05462
1:205643365	t	c	0.0216	0.05465
1:223020397	a	c	-0.0307	0.05465
2:18832749	t	c	0.0587	0.05462
2:57499984	a	g	-0.1081	0.05461
2:113102691	a	g	0.1023	0.05461
3:76037613	t	g	0.085	0.05461
3:173229568	t	c	-0.0578	0.05465
4:7234352	a	g	0.0445	0.05461
4:96360146	a	c	-0.1442	0.05464
6:53276646	t	c	0.0554	0.05463
6:91476208	a	g	0.0842	0.05465
6:151055767	t	c	-0.0459	0.05465
6:157378621	t	c	-0.0837	0.05461
9:110513564	a	c	-0.0837	0.05463
9:126863751	t	g	0.0351	0.05464
11:8385419	a	g	0.0667	0.05461
11:35980538	a	g	0.0632	0.05465
12:13189727	a	g	0.0229	0.05465
12:54924772	a	g	0.0241	0.05461
12:76114193	t	g	-0.0445	0.05463
12:82115928	a	g	-0.0431	0.05465
17:72124523	a	g	-0.0675	0.05463
18:39146838	a	g	-0.0245	0.05461
19:13500995	a	c	0.0228	0.05463
19:46974728	t	c	-0.0246	0.05463
21:29312360	t	c	-0.0306	0.05465
21:44831981	t	c	-0.0436	0.05465
1:35045526	a	g	0.0857	0.05469
1:96992027	t	c	0.1089	0.05467
1:189972588	t	g	0.0381	0.0547
1:232757560	t	c	0.0577	0.0547
1:241693940	a	g	-0.1356	0.0547
2:43991357	a	c	-0.0281	0.05469
3:12496557	a	g	-0.0856	0.05469
3:29319042	t	c	0.0244	0.0547
3:161861880	t	c	-0.0439	0.05469
4:20323176	a	g	-0.0365	0.05469
4:40375428	t	c	0.0692	0.05469
4:78294509	t	c	0.0825	0.05467
5:63929358	a	g	-0.0309	0.05466
5:72116406	a	g	-0.0588	0.05468
6:4218900	t	c	-0.0677	0.0547
6:55615003	t	c	0.1168	0.05468
6:62535877	t	c	0.0242	0.0547
6:66547814	a	c	0.0512	0.0547
6:72158126	a	g	0.0688	0.05466
7:28627353	t	c	0.1197	0.05469
7:29029468	t	g	0.0233	0.05467
7:137735174	t	c	0.0523	0.05466
10:14343190	t	c	-0.081	0.05468
10:14432904	t	g	-0.0439	0.0547
10:53947692	t	c	-0.1152	0.05468
10:119643622	t	c	-0.1245	0.05467
11:133857922	t	c	0.0488	0.0547
14:40881691	a	g	-0.032	0.05468
16:72183949	a	g	-0.0777	0.05467
16:84668893	t	g	-0.0449	0.05467
17:30059405	t	c	0.0761	0.0547
21:23249866	t	c	0.123	0.05466
1:209831780	t	c	-0.0637	0.05475
2:44953203	t	c	0.0287	0.05473
3:78997399	t	g	-0.1268	0.05471
3:109991870	t	c	-0.031	0.05472
3:133864513	a	g	0.0859	0.05472
4:91586541	t	c	0.0388	0.05473
4:99759132	a	g	-0.0564	0.05472
4:155432944	a	g	0.0216	0.05471
5:4288005	t	c	0.0234	0.05471
5:63960845	a	c	-0.1097	0.05471
6:31901090	t	g	-0.0818	0.05474
6:117243195	t	c	-0.0679	0.05474
7:21586595	t	c	-0.0218	0.05473
7:40497691	a	g	0.153	0.05473
7:145293599	t	c	0.0345	0.05474
7:151527592	a	g	-0.1031	0.05474
8:89649177	t	c	0.0252	0.05471
8:127485432	a	c	-0.027	0.05473
9:16908548	a	g	0.1555	0.05475
9:38316331	a	c	0.0259	0.05471
12:278082	t	c	0.0562	0.05473
13:45442652	a	g	-0.113	0.05471
14:56625981	a	g	0.0706	0.05475
15:58670435	a	c	-0.0419	0.05475
15:79636144	a	g	0.049	0.05471
16:78010501	a	g	0.0628	0.05474
17:54160465	a	g	-0.0468	0.05474
1:67241623	t	c	-0.1027	0.05476
2:98631308	t	c	0.0609	0.05479
2:220768879	a	c	-0.0304	0.05479
4:4399996	t	c	-0.0669	0.05477
4:47342769	t	c	-0.1021	0.05477
4:182486661	a	g	-0.1001	0.05476
5:10907870	a	c	0.0227	0.05478
5:22318904	a	c	0.0246	0.05479
5:30640776	a	c	0.1131	0.05478
6:122586107	t	c	-0.024	0.05477
8:61249482	t	c	-0.2912	0.0548
8:103281988	t	c	-0.149	0.0548
10:6745932	t	c	-0.0927	0.05479
10:124845858	t	c	0.0588	0.05476
11:62029106	a	g	0.0225	0.05479
13:21797456	t	c	-0.0507	0.05479
13:86246308	a	g	0.0309	0.0548
14:85973043	a	g	0.0682	0.0548
14:94958326	t	c	-0.0793	0.05479
15:98666810	a	g	0.022	0.05476
16:4259996	t	c	0.0494	0.0548
16:49056727	t	c	-0.1199	0.05478
16:82950144	a	g	-0.0554	0.05479
20:58118229	a	c	0.1678	0.0548
1:234991022	t	c	0.0456	0.05481
1:241769573	t	c	0.0942	0.05481
2:29790331	a	g	-0.0261	0.05481
2:101218061	a	c	-0.1023	0.05481
2:143020648	t	c	-0.0804	0.05485
2:189059232	t	c	0.0932	0.05483
2:218454178	t	c	-0.0781	0.05484
3:57434160	a	g	0.0974	0.05484
3:82573008	t	c	0.0526	0.05484
3:105292738	t	c	0.0444	0.05481
4:57692256	a	g	0.0564	0.05485
4:75985141	a	g	0.0301	0.05483
5:3702013	t	c	-0.1549	0.05482
5:168547446	a	g	0.0842	0.05483
6:160911596	a	g	0.1281	0.05485
7:28600427	t	c	0.0803	0.05482
7:35352102	a	g	0.0239	0.05481
7:83583060	t	c	-0.0464	0.05482
8:82952361	a	g	0.0865	0.05481
9:108932612	a	g	0.0749	0.05484
10:89572387	t	c	0.0458	0.05482
10:105698268	t	c	0.0789	0.05482
10:113632906	a	g	-0.0595	0.05483
10:126733402	a	g	-0.0466	0.05485
11:5993361	a	g	0.0398	0.05482
11:96155679	t	c	0.051	0.05482
11:116225951	a	g	-0.0702	0.05483
13:43083934	t	c	-0.022	0.05485
14:33941280	a	g	0.043	0.05483
15:99546418	t	g	0.074	0.05485
18:11211590	a	c	0.1174	0.05484
20:50413563	a	g	-0.0488	0.05482
1:40255341	a	g	0.1221	0.05488
1:67901585	a	g	0.0951	0.05487
1:202278054	t	c	0.0711	0.05489
3:8056562	a	g	0.0909	0.05489
4:95054565	a	g	0.1701	0.05487
4:189860439	a	g	0.0255	0.05486
5:38875952	a	g	0.0649	0.05487
5:91901697	a	g	0.1183	0.05489
5:123354902	a	g	0.0933	0.0549
5:173380346	t	c	0.0216	0.0549
6:7703435	a	g	0.0801	0.05486
6:11133496	t	g	0.0291	0.05486
6:31113703	a	g	-0.0901	0.05487
6:82663528	a	g	0.0559	0.05487
7:21392467	a	g	-0.0228	0.05488
7:49113389	t	c	-0.1119	0.0549
7:137657235	t	c	0.1217	0.05487
9:2695548	t	g	0.0237	0.05486
10:80079876	a	g	-0.0864	0.0549
10:123136374	t	c	0.0228	0.05487
11:13010176	t	c	0.0322	0.0549
11:22340865	t	g	-0.1061	0.05488
11:69853165	t	c	0.1002	0.05487
12:31728860	a	g	0.1136	0.0549
12:50140573	a	g	0.0917	0.05488
12:68390201	t	c	-0.0222	0.0549
13:41270041	a	g	0.15	0.05489
13:56282089	t	c	-0.0398	0.05486
13:91836410	t	c	0.1116	0.05487
14:37522693	t	c	-0.071	0.0549
14:93598940	t	g	0.1029	0.05488
14:95342305	t	c	0.0266	0.05488
14:101150729	t	c	0.0393	0.05489
15:49006675	a	g	0.0555	0.05487
16:49540037	a	g	-0.0809	0.05487
16:62935172	a	g	0.0645	0.05486
18:49724882	t	c	-0.144	0.0549
18:62203592	a	g	0.0375	0.05488
20:12368689	a	g	0.1195	0.0549
1:79068869	a	g	0.1011	0.05493
1:187708317	t	c	-0.0704	0.05495
1:234254182	t	c	0.1026	0.05491
2:30947394	t	c	0.1224	0.05494
3:11613393	a	g	0.0718	0.05492
3:66799169	t	c	-0.04	0.05493
3:77655043	a	g	-0.0327	0.05492
3:101835194	t	c	0.0294	0.05493
5:77133654	a	g	0.0251	0.05493
5:115052306	a	g	0.0789	0.05492
5:139348915	t	g	-0.023	0.05493
6:42110589	a	g	0.0293	0.05493
7:13464666	a	g	-0.0606	0.05493
7:23934467	a	g	-0.0236	0.05492
9:10693298	t	c	0.0886	0.05495
9:80134927	a	g	-0.039	0.05495
9:129954223	a	g	0.0215	0.05492
10:24570890	a	g	-0.0602	0.05495
10:59449753	t	c	-0.053	0.05491
10:72397515	a	c	0.0213	0.05492
11:47166910	a	g	-0.0538	0.05493
11:75981779	a	g	-0.022	0.05492
13:66800601	t	g	-0.0404	0.05493
17:74896359	t	c	0.0335	0.05494
18:6776591	t	c	0.0253	0.05491
1:117603623	t	c	0.0953	0.05498
1:187403016	a	g	-0.106	0.055
1:233744205	t	c	0.0593	0.05497
2:3761857	t	c	0.0213	0.05498
2:21072022	t	c	0.0211	0.05499
2:53811822	t	g	-0.0267	0.05496
2:237575558	t	c	-0.0351	0.05496
3:147032401	a	g	-0.0245	0.05499
4:8575595	t	c	0.0275	0.05496
4:109372144	a	g	-0.1124	0.05498
5:73831463	a	c	0.1383	0.05499
5:102584623	t	c	-0.0699	0.055
5:151801166	t	g	0.0984	0.05497
5:175791353	t	g	0.0289	0.05497
6:5867862	a	g	-0.1878	0.05496
6:11672592	a	g	-0.0888	0.05497
6:93452127	t	g	0.1088	0.05496
7:43272788	t	c	0.1143	0.05497
7:86485960	a	g	-0.1248	0.05499
8:17918527	a	g	-0.048	0.05497
9:73085672	a	g	-0.0798	0.05499
9:137029296	a	g	0.0349	0.05498
10:63840669	t	c	-0.034	0.05496
10:87742033	t	c	-0.0213	0.05497
11:25197109	t	c	-0.0231	0.055
12:58259687	a	g	0.0442	0.05499
12:67866632	t	c	0.0249	0.05496
12:76187639	a	g	0.0231	0.055
13:25482757	t	c	-0.0725	0.055
13:42988080	a	g	0.1088	0.05498
13:50446736	a	g	0.0521	0.055
15:31113319	t	g	0.0382	0.055
15:93267632	a	g	0.0256	0.05496
15:101629538	a	g	0.0365	0.05498
16:65313596	a	g	-0.0991	0.05497
16:71893981	t	c	0.0957	0.05499
16:77836426	t	g	-0.0261	0.05498
17:12894152	a	g	0.0968	0.055
18:74844310	t	c	0.029	0.05496
20:37742807	t	c	0.0858	0.05496
1:107877940	a	g	0.0417	0.05502
1:153918402	a	g	-0.0571	0.05501
1:159505101	a	g	0.0273	0.05505
1:224873040	a	g	-0.1262	0.05502
2:45834929	a	g	0.0214	0.05502
2:80899020	a	c	-0.1153	0.05504
2:228258980	t	c	0.0393	0.05501
3:151641150	t	c	-0.0599	0.05501
4:75967431	a	g	-0.0704	0.05501
4:158518992	t	g	0.1242	0.05504
5:8520550	t	c	-0.0667	0.05503
6:24445131	t	c	0.049	0.05505
6:98014701	t	c	0.1228	0.05505
7:81723715	a	g	0.0213	0.05501
10:53035286	t	c	0.0506	0.05502
10:78709083	a	g	-0.1058	0.05505
10:120392681	a	g	0.1303	0.05505
12:41060710	t	c	0.1165	0.05502
12:41216105	t	c	0.1247	0.05504
13:32766458	t	c	0.1939	0.05503
14:52079515	a	c	-0.1051	0.05503
14:100889280	a	g	-0.1049	0.05502
16:59676084	a	g	-0.0289	0.05501
17:56038761	t	c	0.1096	0.05504
20:45740808	t	c	0.0291	0.05504
21:21322069	a	g	0.0684	0.05502
1:61148945	a	g	-0.0841	0.05507
3:111708913	t	c	0.025	0.05508
3:177377196	t	c	-0.0758	0.05508
3:195630374	a	g	0.076	0.05509
4:94675221	a	g	0.0414	0.05509
5:14917813	t	c	0.0331	0.05507
5:169759095	a	c	0.0242	0.05509
6:34669729	a	g	0.0296	0.0551
6:85121959	t	c	-0.0275	0.05507
7:42032029	t	c	0.0412	0.0551
7:106399168	a	g	0.0227	0.05509
8:105790038	a	g	-0.0931	0.0551
10:16341087	t	c	-0.0796	0.05508
10:83435287	a	g	-0.1673	0.0551
10:115021316	t	c	0.054	0.05507
12:23202875	t	g	0.034	0.05506
13:49294626	t	g	-0.0264	0.05508
13:71256644	a	g	-0.0977	0.0551
14:23357827	a	g	-0.0517	0.05509
14:95276039	a	g	-0.0673	0.0551
16:84372663	a	g	-0.0653	0.05506
18:10163722	t	c	-0.0696	0.05507
18:58361690	a	g	-0.0877	0.05509
20:19576069	t	c	-0.0784	0.05506
20:20222084	a	c	0.0928	0.05509
21:22200200	a	g	-0.0722	0.05507
1:44167967	t	g	0.1116	0.05514
1:54196443	t	c	0.0968	0.05515
1:86832644	a	c	0.0821	0.05512
2:5813744	t	c	0.0447	0.05512
2:35197423	t	c	-0.0756	0.05513
2:70880512	a	g	-0.0678	0.05511
2:152154622	a	g	-0.1079	0.05513
3:28227423	t	c	-0.0826	0.05513
3:45387827	t	c	0.0385	0.05514
3:89276169	a	g	0.0445	0.05514
3:112494898	t	c	0.0415	0.05514
3:147046398	a	g	0.0479	0.05511
4:43567853	a	g	0.0884	0.05511
4:106506244	a	g	0.0339	0.05512
5:3180956	t	c	-0.0745	0.05513
5:7468975	a	g	-0.0605	0.05515
5:129583833	t	c	-0.0216	0.05514
5:135871203	a	g	0.0258	0.05515
6:19732131	a	g	0.1165	0.05512
7:21010364	a	g	0.0418	0.05511
7:78084730	t	c	-0.0474	0.05513
7:131854619	t	c	-0.0408	0.05511
8:57024851	a	g	-0.0868	0.05512
8:67223589	a	g	-0.0781	0.05514
9:37549280	t	c	0.0222	0.05513
10:1865499	t	c	0.0484	0.05514
10:52369952	t	c	0.1234	0.05515
10:115018941	t	c	0.0932	0.05515
11:25281943	a	g	-0.0258	0.05511
12:77180898	a	g	0.0777	0.05514
12:102525957	t	c	-0.1297	0.05512
14:30870187	t	c	0.0392	0.05511
14:83664149	a	g	0.0784	0.05514
15:64004913	a	c	0.0721	0.05515
15:91755636	a	c	0.0746	0.05511
20:31051699	t	c	-0.0238	0.05514
1:40021913	a	c	0.1	0.05516
1:92043073	a	g	0.0285	0.05516
1:195888755	a	g	0.0927	0.05518
1:232010194	t	c	-0.0226	0.05518
2:8116177	t	c	0.0901	0.0552
2:42403983	a	g	-0.1201	0.05518
2:237894910	a	g	-0.0337	0.05517
4:40377691	a	g	-0.0322	0.05519
4:161860861	a	g	-0.0574	0.0552
5:87889197	a	g	-0.0931	0.05519
7:9102112	a	g	-0.025	0.05517
10:11614622	t	c	-0.0861	0.05518
10:130403114	a	g	0.023	0.05517
11:103897109	t	c	0.1108	0.05519
12:79513886	a	g	-0.1036	0.0552
15:70572783	a	g	-0.0399	0.05519
17:25585820	t	c	0.0221	0.05516
17:78072952	t	c	0.0498	0.05516
18:77659553	t	c	-0.0405	0.05519
1:94174666	a	g	-0.1157	0.05525
1:146862740	a	g	0.1831	0.05523
1:239700697	t	c	0.0804	0.05525
2:12682572	t	c	0.0921	0.05523
2:60027497	t	c	-0.0215	0.05523
3:110952902	t	c	0.0807	0.05525
3:151552153	t	c	-0.0547	0.05522
4:108936534	t	c	-0.0515	0.05525
4:132914478	a	c	0.108	0.05525
6:39448331	a	g	0.049	0.05523
7:85345855	a	g	-0.0335	0.05522
8:6254139	t	g	0.0264	0.05521
8:15378690	a	g	0.0778	0.05524
11:27183263	a	g	-0.0846	0.05524
11:126295346	t	c	-0.0705	0.05524
12:14402358	t	g	-0.0214	0.05522
12:106052095	t	c	-0.0451	0.05522
12:125652226	a	g	0.0219	0.05525
13:106768528	a	g	-0.113	0.05522
14:62625797	t	c	0.1073	0.05522
15:33195795	t	c	-0.1001	0.05523
1:110318572	t	c	0.0265	0.05526
1:175205120	a	g	-0.1493	0.05528
1:232377391	t	c	0.1205	0.05528
2:31210085	t	g	0.0223	0.0553
2:134610748	a	g	0.0853	0.05527
2:171389967	t	c	0.0771	0.05529
2:217343917	a	g	0.1106	0.05529
3:17168722	t	g	-0.0817	0.05529
3:66846095	a	g	0.0465	0.05527
3:187801532	a	g	0.0222	0.05526
4:88994224	t	g	-0.0591	0.05526
5:7054865	a	g	-0.0884	0.0553
6:7315741	t	c	-0.0956	0.05528
6:96396999	a	g	-0.077	0.0553
6:116778668	t	c	0.1011	0.05526
7:76907606	a	g	-0.0623	0.05529
8:3351183	a	g	-0.1082	0.0553
8:38415342	a	g	-0.0462	0.05527
9:3801873	t	c	0.0312	0.05528
9:111360290	t	c	0.0425	0.05527
10:71534063	t	g	-0.0635	0.05528
11:20296464	a	g	-0.0469	0.05526
12:42259475	t	c	-0.106	0.05529
13:24600424	a	c	-0.0991	0.05529
14:95429110	t	c	-0.163	0.05527
15:32289847	t	c	0.0218	0.05528
16:7662062	a	g	0.0803	0.05526
16:72272485	t	c	-0.1043	0.05528
17:25856325	a	g	0.0341	0.05526
17:47591886	a	g	-0.0273	0.0553
18:39791233	a	g	0.0231	0.05528
20:9945890	a	g	-0.0788	0.05527
21:18145697	a	g	-0.0756	0.0553
1:52340505	t	g	0.1171	0.05531
1:200108676	t	c	0.0948	0.05533
2:11072545	t	c	-0.1455	0.05535
2:160887533	t	c	0.0306	0.05535
2:180208623	t	c	0.0488	0.05534
2:240469428	t	g	-0.1063	0.05534
3:27926745	t	c	-0.092	0.05535
3:114537317	a	c	-0.09	0.05531
3:169418536	t	c	0.2309	0.05534
4:76058995	t	c	0.0942	0.05535
4:113436985	t	g	-0.0685	0.05532
5:6473308	t	c	0.0247	0.05531
5:28557664	a	g	-0.0911	0.05533
5:51707644	t	g	-0.0686	0.05531
5:127673121	t	c	0.0402	0.05531
5:171919320	t	c	0.0249	0.05535
6:130866931	a	g	-0.0395	0.05534
7:47619194	a	g	-0.0913	0.05535
7:103532645	t	c	0.0855	0.05531
8:61862837	t	c	0.0274	0.05532
9:849440	t	c	-0.0533	0.05531
9:38132566	a	c	0.0717	0.05531
9:104117162	t	g	0.0516	0.05535
10:4729317	a	g	-0.0834	0.05534
10:53478713	a	c	-0.0233	0.05534
10:133029352	a	g	-0.0301	0.05534
11:22304466	t	c	-0.0801	0.05534
12:75095827	a	g	-0.054	0.05531
13:62925950	t	c	-0.0513	0.05534
14:48329094	t	c	0.0493	0.05531
15:75085814	t	c	-0.0726	0.05532
16:67727069	a	g	-0.0254	0.05535
17:9710585	a	c	-0.0371	0.05534
17:52110756	t	c	-0.0864	0.05531
20:16669515	a	g	0.0347	0.05534
21:24680450	a	g	0.0227	0.05531
1:52439419	a	c	0.0511	0.05537
1:67582476	t	c	0.0673	0.0554
1:69788870	t	c	-0.0909	0.05536
2:142765385	t	c	0.0725	0.05538
2:201868305	a	g	-0.0508	0.05538
2:207763530	a	g	-0.0819	0.05536
3:32355865	a	g	-0.0445	0.05538
3:197213456	t	c	-0.0256	0.05538
4:182899972	t	c	-0.0627	0.05538
5:1947037	a	g	-0.0385	0.05538
5:3845683	a	g	0.0212	0.0554
5:4225232	a	g	0.0849	0.0554
5:15567326	t	c	0.1067	0.05537
5:29925170	a	c	-0.067	0.05537
5:127660108	a	g	-0.0985	0.05539
6:3542861	t	g	-0.0781	0.05537
6:86832247	t	c	0.0379	0.05539
9:114490308	t	c	0.025	0.05536
10:48598133	t	c	-0.0633	0.0554
10:57198351	a	g	-0.0562	0.05538
11:80802142	a	g	0.0694	0.05537
12:15433644	a	g	-0.0947	0.0554
12:52289255	t	c	-0.0592	0.0554
12:54671266	t	g	-0.0752	0.05536
12:67448811	t	c	-0.0721	0.05539
12:107593865	t	c	-0.0906	0.0554
16:79502159	a	c	0.0247	0.05538
16:81818860	a	c	-0.0222	0.05539
17:11292736	a	c	-0.0823	0.0554
17:12950625	t	c	0.0233	0.05537
18:5156547	a	g	-0.0664	0.05538
19:35082395	t	c	0.0225	0.05539
20:10222810	a	g	-0.115	0.05537
1:179322558	t	c	0.0902	0.05541
2:7535365	t	c	0.0531	0.05543
2:58933591	t	c	0.0212	0.05542
2:62761510	t	c	-0.0627	0.05541
2:76946800	a	g	0.0215	0.05544
3:42961052	a	c	-0.0874	0.05545
3:182171320	t	c	-0.0674	0.05543
4:19816148	t	g	0.0737	0.05541
4:181403222	a	c	-0.0927	0.05541
5:36312198	a	g	0.0263	0.05541
5:59330567	a	g	-0.0829	0.05542
5:66576947	a	g	0.0778	0.05543
5:73559582	t	c	0.0271	0.05541
5:91200508	t	c	-0.1244	0.05545
7:52493595	a	g	0.0614	0.05544
9:133272680	a	g	-0.033	0.05544
10:126903410	t	c	0.0227	0.05545
11:2923767	a	g	0.0245	0.05545
11:40081068	t	c	-0.0216	0.05543
11:43032313	a	c	-0.0215	0.05541
12:30480427	t	c	0.0281	0.05544
13:95622566	t	c	0.0967	0.05542
14:56908019	a	g	0.0617	0.05545
15:101324510	t	c	0.0849	0.05542
17:43186557	a	g	-0.0513	0.05543
18:43873021	a	g	0.0596	0.05542
20:44425311	t	c	-0.0811	0.05544
21:42208288	t	c	-0.0233	0.05545
21:44107214	a	g	0.0291	0.05541
1:51539890	t	c	-0.0325	0.05546
1:182669772	t	c	0.0581	0.05546
2:40312032	t	g	-0.0453	0.0555
3:36630188	a	g	-0.0791	0.05548
4:1196580	t	c	-0.0413	0.05547
4:127965000	t	c	0.3028	0.05549
5:52934177	a	c	0.0899	0.0555
5:60884572	a	c	0.0489	0.05547
5:172782402	a	g	-0.1103	0.05547
6:16503135	t	c	0.2182	0.0555
6:98459501	t	c	0.0339	0.05548
7:66495830	t	g	-0.1326	0.05547
8:10818506	t	g	-0.0614	0.05546
8:41864412	a	g	-0.1063	0.05546
8:90984783	a	g	-0.1014	0.05546
10:13359514	a	g	0.0916	0.05549
11:76374151	a	c	-0.1128	0.05549
11:81338315	t	g	0.0986	0.05549
12:7867169	a	g	-0.0817	0.0555
12:68779413	a	g	-0.0481	0.05548
12:95071366	a	g	-0.0404	0.05549
13:22563982	t	c	0.0347	0.0555
13:71168553	t	c	-0.0279	0.0555
14:40984357	t	c	0.0914	0.05548
14:62380868	t	c	0.0265	0.05547
14:63749824	a	g	-0.106	0.05549
14:99206418	t	c	0.0993	0.05546
16:70517198	t	c	0.2581	0.05547
19:6695514	a	g	-0.0227	0.05548
1:34254701	a	g	-0.0255	0.05553
1:81870185	t	c	-0.0289	0.05555
1:90151824	t	g	-0.1136	0.05555
1:181753030	t	c	0.0245	0.05551
2:220541172	t	c	-0.0653	0.05552
3:58518193	a	g	-0.039	0.05555
4:185872633	t	g	0.0453	0.05555
5:36921203	t	g	-0.0598	0.05554
5:99198121	a	g	-0.0962	0.05552
5:103149396	a	g	-0.0621	0.05552
5:149761236	t	g	-0.0402	0.05554
6:20811277	a	g	0.0734	0.05555
6:155151903	a	g	0.0928	0.05553
7:133102708	a	g	0.0995	0.05553
8:68391710	t	c	-0.0678	0.05552
8:90705949	t	c	0.0283	0.05555
10:1331955	a	g	0.0538	0.05551
10:130281503	t	c	0.0742	0.05554
11:44717843	t	c	-0.0676	0.05553
12:42361764	t	c	0.1022	0.05552
13:50655989	t	g	0.0795	0.05553
13:107012668	a	g	-0.0274	0.05553
13:111588967	t	c	-0.0324	0.05551
14:36496585	a	c	0.0644	0.05554
14:47340100	a	g	0.0511	0.05551
15:54121138	t	g	0.1095	0.05554
15:101068685	t	c	0.047	0.05552
16:57563932	t	c	0.0851	0.05554
16:74729262	a	g	-0.0903	0.05551
16:78066437	t	c	-0.0278	0.05551
18:69753276	t	c	-0.1247	0.05551
19:24355469	t	c	-0.0907	0.05554
20:14327758	a	g	0.0573	0.05554
1:6033973	t	c	0.0394	0.05557
1:65848034	a	c	0.029	0.05559
1:159527480	t	c	0.0249	0.05557
1:195754174	a	c	-0.0903	0.05559
1:228326492	t	c	0.026	0.05559
2:28554202	t	c	0.0721	0.0556
2:72669402	t	c	0.0881	0.0556
3:21746345	t	c	0.0712	0.05559
3:78173371	t	g	0.1146	0.05558
3:112360454	t	c	0.1687	0.05556
3:126370974	t	c	-0.0954	0.05559
3:180386060	a	g	0.1526	0.05557
4:125651675	t	c	-0.0214	0.05557
4:157595723	t	g	0.0969	0.05559
4:161162277	t	g	-0.0214	0.05558
5:81714463	t	c	0.0518	0.05558
5:86344126	t	c	-0.2962	0.05557
7:102086396	t	c	-0.0249	0.05556
8:3677457	a	g	-0.0338	0.05556
8:96551874	t	g	-0.0215	0.05556
8:128921754	t	c	0.0223	0.05559
10:109866620	t	g	-0.1065	0.05559
10:120026909	a	g	-0.1221	0.0556
11:78514534	a	c	-0.0755	0.05557
12:2138904	t	c	-0.0243	0.05556
13:28402592	t	c	0.0246	0.05556
13:31212274	t	c	0.0562	0.05558
13:103692763	t	c	0.023	0.05557
13:112114291	a	g	0.073	0.05557
14:22615465	t	c	0.0258	0.05558
14:70737668	t	c	-0.0794	0.0556
15:87210141	a	g	0.104	0.05557
16:82639557	a	g	-0.087	0.05556
16:83428094	t	c	-0.024	0.05557
17:37018109	a	c	0.0215	0.05557
17:48781614	a	g	-0.0922	0.05559
18:24453613	a	g	0.0945	0.05559
21:27666455	t	g	0.0997	0.0556
1:81723771	a	g	-0.0458	0.05565
1:114693478	t	c	0.0821	0.05564
1:214669060	a	g	0.0496	0.05564
2:46498675	t	c	-0.034	0.05563
2:112829383	t	c	-0.0892	0.05563
2:142195094	t	g	-0.0247	0.05564
2:148228406	t	c	-0.041	0.05565
3:52022742	a	g	-0.0653	0.05561
3:128762833	a	g	-0.0212	0.05561
4:45152288	t	c	-0.1086	0.05562
4:160588562	a	g	0.0728	0.05561
5:41292339	a	g	0.1213	0.05562
5:134967081	a	g	0.0441	0.05565
6:3365488	a	g	0.0482	0.05563
6:79216753	a	g	0.1084	0.05563
6:148707755	t	g	-0.0669	0.05563
7:2972072	a	g	0.0349	0.05563
7:51100190	a	g	-0.0221	0.05565
7:73146435	a	g	-0.0503	0.05564
7:101642631	t	c	0.0611	0.05561
8:115964860	a	g	0.1162	0.05561
9:2748247	a	g	-0.0662	0.05562
9:31908238	a	g	0.0674	0.05564
9:116980363	t	g	-0.0242	0.05565
9:129662038	a	g	-0.1176	0.05561
10:73508256	t	c	-0.1061	0.05565
10:129581954	t	c	0.0227	0.05565
11:13550601	a	g	-0.1452	0.05565
11:37531660	t	c	-0.0751	0.05561
11:56873538	t	c	-0.0573	0.05563
11:75316199	a	g	0.0413	0.05565
13:95446666	t	c	0.1434	0.05563
14:67948499	t	c	0.0358	0.05563
15:38159325	t	c	-0.1095	0.05565
16:50775745	t	g	0.0214	0.05564
18:31527926	t	c	0.1116	0.05561
18:33831459	t	c	-0.0306	0.05563
18:57173046	a	g	-0.0212	0.05562
21:28339920	a	g	-0.0748	0.05564
1:9565643	a	g	0.069	0.0557
2:183934022	t	c	0.0239	0.05567
3:63551098	t	g	0.1064	0.05568
3:168873399	a	g	-0.1594	0.0557
4:45973692	a	c	0.0732	0.05568
4:67752427	a	g	-0.1092	0.05567
4:84379990	a	g	0.0639	0.05569
4:157251480	t	c	-0.0979	0.0557
5:128844275	t	c	-0.0539	0.05569
6:55137506	a	g	0.0935	0.05569
6:71057057	a	g	-0.0325	0.0557
6:134634468	a	c	-0.0561	0.05567
7:36538863	a	g	0.1095	0.0557
7:41664370	t	c	0.0813	0.05568
8:70791285	t	c	0.055	0.05566
8:96408863	a	c	0.1044	0.05569
8:106656900	a	g	-0.0223	0.05568
8:128539461	t	c	-0.0236	0.0557
10:91604185	t	c	0.0595	0.0557
11:35709422	a	c	-0.0972	0.05566
11:60767335	a	g	-0.0812	0.05569
11:103154319	a	g	0.0934	0.05569
12:15009026	a	g	0.0212	0.05568
12:31081728	a	g	-0.0317	0.05566
12:88243590	a	g	-0.0269	0.05569
13:46419357	a	g	-0.0469	0.0557
13:79867492	t	c	-0.0212	0.05567
14:70406571	t	g	-0.021	0.05567
16:78037151	a	g	-0.0647	0.0557
18:38612857	t	c	0.0978	0.05568
18:74795124	t	c	-0.0837	0.05568
19:54503221	t	c	-0.0484	0.05568
20:46608309	t	c	0.023	0.05567
1:119176699	t	c	0.0817	0.05574
2:31468052	a	g	0.0888	0.05575
2:168949234	a	c	0.0304	0.05572
3:118479036	a	c	-0.0782	0.05575
3:158446532	t	c	0.0249	0.05571
4:127980426	a	g	-0.2969	0.05573
4:129476285	a	g	0.0595	0.05571
5:73625856	a	g	0.0765	0.05571
5:91172863	a	g	-0.1091	0.05575
6:11959146	a	g	-0.0259	0.05575
6:37603037	t	c	-0.0538	0.05573
8:36859186	t	c	0.0279	0.05573
9:3165574	a	c	-0.0916	0.05573
11:123484039	a	g	-0.0841	0.05574
12:125604432	t	g	0.0634	0.05573
12:129773605	a	g	0.0627	0.05575
12:131524410	a	g	-0.1131	0.05573
13:44389479	t	g	-0.0234	0.05574
14:23380483	a	g	0.0858	0.05573
16:57109952	a	g	0.0775	0.05571
16:62363676	a	g	-0.0316	0.05575
16:65905023	t	c	0.0345	0.05571
17:68467232	t	c	0.1391	0.05575
18:13554758	t	c	-0.055	0.05572
18:49191068	a	g	-0.0406	0.05572
19:55589384	t	c	0.0396	0.05571
20:11370544	t	c	-0.0688	0.05574
21:22191210	a	g	0.0231	0.05573
1:12129305	a	g	0.0407	0.05579
1:54873125	a	g	-0.087	0.05576
1:86813829	t	c	-0.0276	0.05579
1:213657931	t	c	0.0335	0.05577
2:68803809	a	g	0.1228	0.05576
2:77939174	a	c	0.0507	0.05576
3:78220061	a	g	-0.0569	0.05577
4:48149498	t	c	-0.1021	0.0558
4:130834301	a	g	-0.2661	0.05579
5:74059525	t	c	-0.1222	0.05577
5:153642574	t	c	-0.0647	0.05576
6:155438499	a	g	0.0506	0.0558
7:104211182	t	c	-0.0396	0.05577
7:147752622	a	g	0.0423	0.0558
8:29514419	a	c	0.0687	0.0558
8:59053292	t	c	-0.0229	0.0558
9:26330717	a	c	-0.0431	0.05579
10:123552235	t	g	0.0458	0.05576
11:121089364	a	g	0.0669	0.05579
12:68181106	a	g	0.1014	0.05579
12:99266095	t	c	-0.0404	0.05578
12:106989986	a	g	-0.0241	0.0558
12:121445560	t	c	-0.0899	0.05578
13:23709081	a	g	0.0658	0.05576
13:25491281	a	g	-0.0685	0.05577
13:27364741	a	g	0.082	0.05577
14:82306600	a	g	0.0263	0.0558
16:54686424	t	c	-0.0392	0.05579
1:19257309	t	c	-0.023	0.05583
1:24433198	a	g	0.0371	0.05583
1:38838961	t	c	0.1287	0.05583
1:41411693	a	g	-0.0799	0.05583
1:84741408	a	g	0.0832	0.05581
1:110371904	a	g	-0.0293	0.05584
2:36879834	t	c	-0.0725	0.05582
2:173345249	t	c	0.0379	0.05584
2:226624664	a	g	-0.042	0.05582
3:80661723	t	c	-0.0256	0.05581
4:29464301	a	g	0.0227	0.05581
4:75594233	t	c	-0.0219	0.05585
4:141960750	t	c	0.1274	0.05582
5:27041752	a	c	-0.0816	0.05581
5:36675689	t	c	-0.0563	0.05583
5:101025779	a	g	0.1097	0.05585
5:139168877	a	g	-0.038	0.05585
6:80577081	t	c	0.104	0.05581
6:146116566	a	g	0.0984	0.05582
7:8790170	t	c	-0.0272	0.05581
7:54108811	t	c	0.0477	0.05582
8:122362199	a	g	-0.0738	0.05585
8:139504270	t	c	0.0266	0.05584
8:142392148	t	c	-0.0782	0.05584
11:121260036	a	g	-0.0244	0.05582
12:51924386	a	g	-0.0469	0.05583
12:68256081	t	c	0.022	0.05584
13:101665550	t	c	0.0858	0.05581
14:99593063	t	c	-0.0648	0.05582
15:40637622	a	c	0.0241	0.05582
18:45109640	a	g	-0.0234	0.05584
20:6755598	t	g	0.0221	0.05584
1:159221279	a	g	0.2535	0.0559
2:15396941	t	c	0.0942	0.0559
2:42445855	a	g	-0.1226	0.05589
2:105001079	t	c	-0.0842	0.0559
3:120213402	t	c	-0.2322	0.0559
4:117610104	a	g	0.063	0.05589
6:6181482	a	g	0.0997	0.05589
6:106284106	t	g	-0.0433	0.05589
6:143708184	t	c	0.0794	0.05586
7:10185753	a	g	-0.093	0.05586
7:55208277	a	g	-0.0214	0.05589
7:129116407	t	c	0.1007	0.05588
8:109697689	a	g	0.0769	0.05586
9:84212342	a	c	-0.0319	0.05587
9:85517505	a	g	-0.0332	0.05587
9:113822118	t	c	0.0797	0.05589
11:95763175	a	g	0.0773	0.0559
11:96877482	t	c	-0.173	0.05588
11:117931300	a	g	-0.0662	0.0559
12:33411935	t	c	-0.0409	0.05589
12:71473534	a	g	0.0464	0.0559
12:90710149	t	g	0.0838	0.05588
12:95961100	a	g	0.0293	0.05586
12:108975056	a	g	-0.0318	0.05588
13:58463589	t	c	-0.1057	0.0559
15:39819539	a	c	-0.0302	0.05587
15:58778336	t	c	-0.0663	0.05589
15:63753571	t	c	-0.1426	0.0559
16:51922343	t	c	-0.0228	0.05587
18:31268935	a	g	-0.0401	0.0559
1:60607178	a	g	-0.0276	0.05594
1:214465793	a	g	-0.0495	0.05592
2:71173178	t	c	-0.0586	0.05593
3:94042656	t	c	-0.0727	0.05595
3:126708459	t	c	0.0491	0.05595
4:11470385	a	g	0.0217	0.05592
4:54810318	a	g	0.0218	0.05593
4:84306256	t	c	0.0826	0.05593
5:7812445	t	g	-0.0784	0.05595
5:73768123	t	c	-0.0371	0.05593
6:150586988	a	g	-0.0407	0.05595
7:12616139	a	g	-0.1589	0.05592
7:22148577	t	g	0.0878	0.05595
7:90915930	a	g	-0.0214	0.05593
8:53367309	a	c	0.0213	0.05594
8:64804011	a	g	0.0559	0.05593
8:79752228	a	c	0.0288	0.05593
9:101217167	a	g	0.0687	0.05592
10:2562651	t	c	-0.0865	0.05595
10:69874504	a	g	0.1037	0.05592
11:1919269	a	g	-0.0689	0.05592
11:18497323	a	g	-0.0289	0.05592
11:77930447	a	g	-0.0767	0.05591
11:85993833	a	g	0.0225	0.05592
12:2175413	t	c	0.0698	0.05592
12:46049488	a	g	0.081	0.05594
12:48364799	a	c	0.0218	0.05591
14:33810999	a	c	0.0588	0.05591
17:10251811	a	g	-0.0229	0.05592
20:1342546	a	g	-0.0659	0.05595
1:5857961	t	c	-0.0331	0.05598
1:28395787	a	c	-0.0863	0.05598
1:34386073	a	g	-0.1238	0.05599
1:53643272	a	g	0.1209	0.05596
1:73206858	a	g	-0.068	0.05599
1:160936105	t	c	0.0552	0.05596
1:200349310	a	c	-0.0253	0.05598
1:205921352	a	g	0.023	0.05596
1:225760138	t	c	-0.0958	0.05596
1:244513802	t	c	-0.0262	0.05597
2:12365460	a	g	-0.0597	0.05596
2:134185990	t	c	-0.035	0.05599
3:184482601	a	g	-0.0971	0.05598
4:8456204	a	g	0.078	0.056
4:126711158	t	g	-0.1014	0.05599
4:165891583	t	g	0.0578	0.05596
4:182432661	t	c	-0.0354	0.05597
5:5392376	t	c	0.0432	0.056
6:14995415	a	g	0.023	0.056
6:77346943	t	g	-0.0795	0.05596
6:133988051	a	g	0.0857	0.05599
8:105414175	a	g	-0.0579	0.05599
9:4014870	a	g	0.0775	0.05597
9:98208964	t	c	0.0766	0.05598
9:98954706	t	c	-0.0607	0.05599
10:6563866	t	g	0.0255	0.05599
10:66289103	t	c	-0.0388	0.056
12:76667631	t	c	-0.0253	0.05596
12:129066132	a	g	-0.0818	0.05599
13:57986844	a	g	0.0753	0.05598
14:48536481	a	g	0.3271	0.05598
15:36259946	t	c	-0.1275	0.05599
16:20130754	t	g	-0.0215	0.05599
16:24365695	t	c	-0.0522	0.05597
16:58810399	t	c	-0.114	0.05599
18:39311166	a	c	-0.0949	0.056
18:42752710	t	c	0.0785	0.056
18:44427649	a	g	-0.0712	0.056
20:5613874	a	g	0.044	0.05596
20:17035717	t	c	-0.0228	0.05596
20:61181787	a	c	0.024	0.05597
21:41028264	t	c	0.12	0.05599
2:6660596	a	c	0.0616	0.05602
2:81619924	a	g	0.0302	0.05605
2:126674750	t	g	0.1285	0.05605
3:49949537	t	c	0.0964	0.05603
3:121100414	a	g	-0.0276	0.05601
4:6616514	t	c	0.0538	0.05604
4:60687889	t	c	-0.0401	0.05601
5:9542529	t	c	0.0232	0.05602
5:44949282	t	c	0.1445	0.05605
5:96396230	t	c	-0.0347	0.05605
6:25962947	t	c	-0.0878	0.05604
6:85605262	t	c	0.0418	0.05605
6:109455366	a	g	-0.027	0.05604
7:3094466	a	g	-0.0252	0.05601
7:31146223	a	c	0.0765	0.05604
7:99474427	a	g	-0.0215	0.05605
7:100299024	a	g	-0.0216	0.05602
7:105757891	a	g	0.0676	0.05605
7:123508328	a	g	0.0642	0.05602
7:143122490	t	g	-0.0742	0.05604
8:27676897	a	g	0.0557	0.05605
8:41619155	t	c	-0.0438	0.05602
9:28198572	t	c	-0.0931	0.05603
9:112987165	t	c	0.0473	0.05602
10:66935522	t	c	0.1431	0.05605
10:119182183	a	g	-0.0732	0.05601
10:129192143	t	c	-0.0311	0.05602
11:34316545	a	g	-0.0865	0.05604
11:100754910	a	g	0.0735	0.05605
11:108282949	t	c	0.0449	0.05601
11:111211623	a	g	0.1093	0.05603
12:9028567	t	g	-0.0218	0.05604
12:15048440	t	c	0.1294	0.05603
12:125450134	t	c	0.0637	0.05602
13:95888823	a	c	0.0789	0.05604
16:76321560	a	g	-0.0569	0.05601
16:82233946	t	c	0.0591	0.05601
1:36019388	a	g	0.0434	0.0561
1:185135745	a	g	-0.0218	0.05608
2:164351472	a	g	-0.0602	0.05608
3:11612360	t	g	-0.0918	0.05607
3:160673327	a	c	0.0949	0.05608
4:68096844	a	c	-0.0794	0.0561
4:171321801	a	g	0.0717	0.05608
5:161026101	t	c	0.1168	0.05607
6:96237834	t	c	-0.1148	0.05608
6:108857522	t	g	0.0249	0.05606
7:109104372	a	g	0.0703	0.05608
8:127783793	t	c	-0.0314	0.05609
9:124296502	a	g	-0.0293	0.0561
11:4587676	t	c	-0.0244	0.05606
11:26357170	a	g	0.0219	0.05608
11:58747606	a	g	-0.0586	0.0561
12:51948717	t	c	0.0947	0.05609
12:66797398	a	g	0.026	0.05607
12:83061805	t	c	0.0263	0.0561
12:92211755	a	g	-0.0335	0.05606
12:132028014	t	c	-0.0687	0.05607
14:37200920	t	c	0.0681	0.0561
14:44436126	t	g	0.0825	0.0561
14:86451689	t	c	-0.023	0.0561
16:56447352	a	g	-0.0211	0.05609
16:81158718	a	g	0.0237	0.05609
17:38196940	t	c	-0.0311	0.05607
18:5938120	a	g	0.0261	0.05609
18:47249297	a	g	-0.0327	0.05607
18:57057302	t	c	-0.0413	0.0561
19:46795107	a	g	-0.0227	0.05609
21:43507189	t	c	0.0271	0.0561
1:73637660	a	g	0.1325	0.05613
1:92620321	a	g	-0.072	0.05614
1:97949735	t	c	-0.0361	0.05611
1:107840184	t	c	-0.0514	0.05614
1:151001583	a	g	0.0257	0.05614
2:74146869	a	g	-0.023	0.05612
2:183644991	a	g	-0.0788	0.05611
2:235776053	a	g	0.0374	0.05612
3:94549686	t	g	-0.0409	0.05615
3:111808110	t	c	0.0624	0.05611
4:108634548	a	g	-0.1167	0.05612
4:124808748	a	g	-0.1133	0.05611
4:139311333	a	g	0.0305	0.05611
5:75472033	t	c	0.067	0.05614
6:36273890	t	c	-0.1115	0.05613
6:53434744	t	c	0.0214	0.05612
7:136602339	a	g	-0.045	0.05611
8:14798185	t	c	-0.0764	0.05613
8:99100231	t	c	-0.0769	0.05614
8:132793910	a	g	0.1201	0.05612
9:109227576	t	c	-0.0683	0.05614
10:101320120	a	g	-0.0211	0.05614
10:111296361	a	g	0.0447	0.05615
11:119358692	t	c	0.0287	0.05611
13:110784755	a	c	-0.0308	0.05615
14:34800505	t	c	-0.0649	0.05614
14:84643977	a	g	0.1067	0.05611
15:76162098	a	g	-0.1109	0.05615
18:42388838	a	c	0.085	0.05615
18:51764870	t	c	-0.1494	0.05615
18:55917594	a	c	-0.0425	0.05612
18:56672066	a	c	0.0215	0.05612
20:14897768	a	g	0.0578	0.05615
20:59618023	t	c	0.021	0.05611
21:43064355	a	c	0.0248	0.05614
2:1610785	a	g	0.0263	0.05618
2:69423687	t	c	-0.0244	0.0562
2:183221251	t	c	0.0541	0.05617
3:179176558	t	c	-0.0565	0.05619
4:27998878	a	g	-0.0977	0.0562
4:114707177	t	g	0.1035	0.05618
4:147753749	a	g	-0.0914	0.05617
4:185572258	a	g	0.0409	0.05616
5:23546886	a	g	0.2063	0.05619
5:38922991	t	c	0.0681	0.05617
5:68045812	t	c	-0.1129	0.05619
6:1255432	a	g	0.083	0.05619
6:39857326	a	g	0.0349	0.05619
6:152223656	a	g	-0.0695	0.05619
6:159544432	t	c	0.0516	0.0562
7:21577518	a	g	0.0433	0.0562
7:37424292	t	c	0.051	0.0562
8:38419391	a	g	-0.0446	0.0562
11:7129081	t	g	0.106	0.05619
12:96721119	a	g	-0.045	0.05616
12:124202929	t	c	-0.1208	0.05618
15:54364637	t	c	-0.0971	0.0562
15:99576775	t	c	0.0989	0.0562
16:20959390	a	g	0.0241	0.05618
16:73545855	t	c	0.042	0.05617
16:84068748	t	g	-0.0595	0.0562
17:79430035	t	c	-0.0531	0.05619
18:31012764	t	g	-0.1078	0.05619
1:176736718	a	g	0.037	0.05625
2:28375369	t	c	0.0325	0.05621
2:242716058	a	g	-0.0315	0.05624
3:10746802	t	g	-0.1376	0.05623
3:68987638	t	c	0.1128	0.05625
3:166947353	a	c	0.1274	0.05624
3:184071984	a	g	0.0621	0.05622
4:22099451	t	c	-0.1346	0.05624
4:73788906	t	g	-0.0776	0.05625
4:138529475	t	c	0.0304	0.05621
5:65117771	t	c	-0.08	0.05622
5:150074983	a	g	0.0784	0.05622
5:158410904	a	g	0.0841	0.05625
5:167512899	a	c	-0.0716	0.05625
6:15932412	t	g	0.0333	0.05625
6:25595441	a	g	0.0844	0.05624
6:147487654	t	c	0.1072	0.05622
7:2290116	a	g	0.06	0.05625
8:76136650	a	c	-0.0215	0.05622
8:107613712	a	g	-0.1112	0.05623
9:79236366	a	g	0.0713	0.05623
9:92125793	t	c	-0.0727	0.05622
10:67551918	t	g	-0.0828	0.05621
11:23138411	t	c	0.0689	0.05625
12:130265114	a	g	-0.0253	0.05622
13:73361000	t	g	0.0615	0.05624
13:99242206	a	g	-0.06	0.05623
14:86829746	a	g	-0.0441	0.05622
15:80680634	a	g	0.0464	0.05623
16:27494501	a	c	-0.1067	0.05625
16:90089313	t	c	0.1481	0.05622
20:56060309	t	c	0.1002	0.05623
1:51828751	t	c	0.1163	0.0563
2:34767015	a	g	-0.1401	0.0563
2:43144930	a	g	-0.0426	0.05629
2:53833167	a	c	0.0759	0.05627
2:242367866	t	c	0.0884	0.05626
3:3396865	t	c	0.0244	0.05628
3:185861934	t	c	0.0291	0.05627
3:189037348	t	c	-0.0376	0.05627
5:10909428	a	g	-0.0686	0.0563
5:31689049	t	c	0.0235	0.05629
5:62077142	a	c	0.0797	0.05629
6:7258523	t	c	-0.0222	0.05627
7:25905599	a	g	-0.0218	0.0563
7:39412651	t	c	0.0276	0.0563
8:119212008	a	g	-0.0837	0.0563
8:134756698	t	c	0.1163	0.05628
9:2325075	t	c	0.0592	0.05629
9:19263423	t	c	-0.0279	0.05626
10:44113716	a	g	0.0276	0.05627
11:34314373	a	g	0.0256	0.05629
11:126955405	a	g	0.0296	0.05629
15:100748131	a	g	-0.0294	0.05628
16:75501567	a	g	0.0253	0.0563
18:10460403	t	g	-0.1158	0.05628
1:95321361	a	g	0.0263	0.05633
1:161321998	t	c	0.0731	0.05635
1:222026312	t	c	-0.0227	0.05632
2:15914163	a	g	0.1024	0.05632
2:228809625	t	c	-0.0266	0.05631
3:18596611	t	c	0.0766	0.05634
4:39616747	t	g	0.0821	0.05634
4:164038379	t	c	0.0241	0.05632
4:177286129	a	g	-0.1294	0.05631
5:15554290	t	g	-0.0755	0.05631
6:33769611	a	g	0.0541	0.05635
6:126284213	a	g	0.0507	0.05633
6:136247634	a	g	-0.0545	0.05632
7:82151938	t	c	0.13	0.05634
8:2508747	t	g	-0.0507	0.05631
8:78461049	a	c	-0.0359	0.05632
8:115884197	t	c	0.0991	0.05633
8:130000524	a	c	-0.0316	0.05632
9:79518742	a	g	0.0955	0.05632
10:4484311	t	c	0.0896	0.05633
11:32011000	a	g	0.0235	0.05632
12:11797525	a	c	0.0308	0.05632
13:24284238	a	g	0.072	0.05632
13:59152178	a	g	0.0427	0.05634
13:109151489	t	c	0.0235	0.05631
14:98130071	a	c	0.0408	0.05635
17:81046464	t	c	-0.0307	0.05635
18:33877202	a	g	0.0516	0.05633
1:34896006	t	c	0.099	0.0564
2:140223527	a	g	0.1701	0.05639
2:151732718	t	c	0.0794	0.0564
2:174164825	t	g	0.0244	0.05639
3:124821860	a	c	0.0291	0.05637
4:43839384	t	c	-0.0911	0.05637
4:118808647	t	g	0.0428	0.0564
6:36789547	a	g	0.0215	0.0564
7:128786618	a	c	-0.0458	0.05636
8:33580472	t	g	0.0488	0.05638
8:40239966	t	c	0.0844	0.0564
8:107518697	t	c	0.0783	0.05638
9:80265531	a	g	-0.0849	0.05638
10:52404090	a	g	0.0769	0.05639
10:132985051	a	g	-0.0346	0.05637
11:15129873	a	g	-0.0582	0.0564
11:112529167	a	c	0.023	0.05636
12:54941216	t	c	-0.1016	0.05636
12:85416245	t	c	-0.1282	0.0564
18:13174559	a	g	-0.0509	0.0564
18:33889943	a	g	0.0417	0.05639
20:677865	a	g	0.0335	0.05638
1:67184921	a	g	-0.0477	0.05642
1:119701541	a	g	-0.1096	0.05644
2:15966386	t	g	-0.0994	0.05642
2:79932294	a	g	-0.0236	0.05642
2:171102414	a	g	-0.0654	0.05643
2:215159247	a	c	0.0838	0.05644
2:234724048	a	g	-0.0246	0.05642
2:234907034	a	g	0.0823	0.05642
3:45612101	t	c	0.1031	0.05643
3:58654451	t	c	-0.0366	0.05642
3:60946300	t	c	-0.0716	0.05641
4:102786904	t	c	-0.0775	0.05642
4:113305861	t	c	-0.0566	0.05645
5:18902334	a	c	-0.0383	0.05644
5:125585240	a	c	-0.0441	0.05642
5:171484631	t	c	0.0243	0.05642
6:147868810	t	c	-0.0771	0.05643
7:13203590	t	c	-0.1133	0.05642
7:29440511	a	g	-0.081	0.05642
8:98662128	a	g	-0.1028	0.05643
8:117322315	t	c	0.1586	0.05645
8:140937898	a	g	0.1995	0.05645
9:112617112	a	g	0.0839	0.05643
10:5914677	a	g	-0.0476	0.05645
10:7477512	a	g	-0.0478	0.05643
11:63114839	t	g	-0.0287	0.05643
11:70451372	t	c	-0.1044	0.05644
12:47508853	a	g	-0.0221	0.05643
15:42307899	t	c	0.0258	0.05645
15:79785895	a	g	0.0215	0.05641
17:49045741	t	c	0.0689	0.05643
18:20760543	t	c	-0.0765	0.05641
18:47325634	a	g	-0.1006	0.05641
19:8174724	t	c	-0.0217	0.05645
1:13929738	t	c	-0.0946	0.05649
2:102901675	t	c	0.1266	0.05646
2:136784743	a	g	-0.0923	0.05646
2:173574173	t	c	0.0402	0.0565
2:180160552	a	g	-0.0963	0.05646
3:13257346	a	g	0.0777	0.05648
4:80126128	a	g	0.0297	0.0565
5:16710070	t	c	0.093	0.05647
6:10008968	t	c	0.0431	0.05647
6:89965810	t	c	0.0244	0.05649
6:118129987	t	c	0.1033	0.05648
7:54995420	a	g	0.1029	0.05648
7:93303111	a	g	-0.0753	0.05646
7:106017414	t	c	0.0235	0.0565
8:5527977	a	c	0.0668	0.05649
8:67117533	t	c	-0.1294	0.05647
8:73140966	a	c	-0.0282	0.05648
9:36927067	a	g	0.0566	0.05647
10:83157014	t	c	-0.0645	0.05646
11:21441271	a	g	0.0368	0.05647
11:48453271	t	c	-0.0238	0.0565
11:48805038	a	c	-0.1118	0.05649
11:104168657	a	c	-0.0677	0.05647
12:17718027	a	g	-0.0872	0.05646
12:47644180	t	c	0.1208	0.05649
12:91219798	a	g	-0.0253	0.0565
12:129082554	a	c	-0.0393	0.05648
13:38813361	t	c	-0.0573	0.05648
14:34126835	a	g	0.0534	0.0565
14:45676717	a	g	-0.0758	0.05647
15:72668480	t	c	0.0863	0.0565
18:3393486	a	g	0.0293	0.05648
18:41615739	a	c	-0.1064	0.05646
18:67256374	t	c	-0.0253	0.0565
20:46340376	t	c	-0.0264	0.05648
21:17328557	a	g	-0.0342	0.05648
2:50640861	a	c	0.0869	0.05654
2:61934196	a	g	0.1804	0.05652
3:151265577	a	g	-0.0473	0.05654
3:174134228	a	c	0.0826	0.05653
4:174353776	t	c	-0.0654	0.05653
5:164068745	a	g	0.0939	0.05653
5:178627708	a	c	-0.0273	0.05655
6:50778521	a	g	0.0251	0.05653
7:104260435	t	c	0.0817	0.05655
7:107449445	a	g	-0.0795	0.05654
7:134652446	t	c	-0.0255	0.05652
8:21226034	a	c	-0.0364	0.05653
8:104443866	t	c	0.0965	0.05651
8:107203977	a	g	-0.113	0.05654
11:87066709	a	g	-0.0224	0.05652
11:110221319	t	c	0.0779	0.05654
11:118849368	a	g	0.0979	0.05651
12:95101174	t	c	0.0788	0.05653
13:19319635	a	g	-0.0448	0.05654
13:33926511	t	c	-0.0272	0.05651
13:46399866	t	c	-0.0632	0.05654
13:87121664	a	c	0.0698	0.05652
13:110913998	t	c	-0.0252	0.05655
14:101154072	t	c	-0.0236	0.05655
15:101549408	t	c	-0.0291	0.05651
16:4733345	t	c	0.0959	0.05655
18:69656751	t	c	-0.0254	0.05654
19:11274530	t	c	-0.0371	0.05651
19:53731330	t	c	-0.1474	0.05653
1:42188078	t	g	0.0427	0.0566
1:244190149	t	g	0.1049	0.0566
3:32003566	a	c	0.0434	0.0566
3:139044260	t	c	0.0611	0.05657
4:1417879	a	c	-0.0597	0.05657
4:21743383	t	c	0.1215	0.05658
4:40645304	a	g	-0.0736	0.05658
4:93755328	t	c	0.1038	0.05657
4:188946275	t	g	0.0614	0.05657
5:14847602	t	c	-0.0577	0.05657
6:19244459	a	g	-0.0485	0.05659
6:21877742	a	c	0.0432	0.05657
7:51087891	a	g	-0.0261	0.05656
8:60270963	t	c	-0.1407	0.05658
8:95020249	a	g	0.0582	0.0566
9:77492053	a	g	0.054	0.05659
10:6641727	a	c	-0.1167	0.0566
10:22724008	t	c	-0.1335	0.05657
12:5158181	t	c	0.0286	0.0566
13:22472526	a	c	-0.0555	0.05658
15:24667379	a	c	0.0249	0.05658
15:42373432	t	c	0.0236	0.0566
15:56812396	a	c	0.3479	0.05659
17:25854613	t	g	-0.0247	0.0566
20:9278451	a	g	-0.025	0.05657
1:48062753	t	c	-0.1963	0.05663
1:49256650	t	c	0.0859	0.05661
1:52690182	t	c	-0.0794	0.05662
2:102853165	t	g	0.0425	0.05663
3:103469854	t	g	0.1283	0.05662
4:6962610	t	c	0.0504	0.05663
4:108996743	t	c	0.1104	0.05664
4:122552227	t	c	0.0858	0.05663
4:175596104	t	c	0.024	0.05664
4:182605448	a	c	0.0893	0.05665
5:134772664	t	c	-0.0489	0.05662
7:64218674	t	g	-0.022	0.05662
7:154880950	a	g	-0.1651	0.05664
8:1970335	a	g	0.0506	0.05662
8:41190199	a	g	0.0451	0.05663
9:370199	a	g	-0.0339	0.05664
9:90530340	a	c	0.0602	0.05664
9:105290311	a	g	-0.0821	0.05665
10:8228665	t	c	-0.102	0.05661
10:84265653	a	g	-0.1177	0.05664
12:21776236	a	c	-0.0792	0.05663
13:85066904	a	g	0.1002	0.05664
13:95625589	t	c	-0.0662	0.05661
14:62869658	a	g	-0.0662	0.05661
17:9124878	t	g	-0.0236	0.05663
17:14897741	a	g	-0.0409	0.05665
18:76470570	t	c	0.1415	0.05665
20:55644019	a	g	0.0473	0.05662
1:223815500	t	c	-0.0375	0.0567
1:242895948	a	g	-0.135	0.05668
2:80747067	a	g	-0.0671	0.05669
2:103780754	t	c	0.089	0.05666
3:125539913	t	g	0.0423	0.05666
4:77500796	a	g	0.0216	0.05668
4:126706622	a	g	-0.108	0.05669
5:91614052	a	g	0.0703	0.0567
5:98641755	t	g	-0.0253	0.05668
6:21597080	t	g	-0.1807	0.05668
6:132206079	t	c	0.0627	0.05667
7:114376555	a	g	0.0998	0.05667
9:110402153	a	g	-0.1091	0.05669
10:2981421	a	g	-0.0872	0.05667
10:87977950	t	c	0.0222	0.05666
10:111502678	t	c	-0.0839	0.05666
11:40202484	t	c	-0.1024	0.05668
11:123454978	t	c	0.0228	0.0567
12:10421819	a	g	-0.0336	0.05667
17:80634550	t	c	-0.0709	0.05666
18:11311444	t	c	0.0703	0.0567
18:55508482	a	g	0.1089	0.05666
18:75083855	a	g	0.0257	0.05666
19:10358536	t	c	-0.088	0.05666
1:233759543	t	g	-0.029	0.05674
1:238016349	t	c	-0.0513	0.05671
3:34537191	t	g	-0.0523	0.05671
3:157113958	a	g	0.0697	0.05671
4:13956981	a	g	-0.0519	0.05675
4:118206727	t	c	0.1268	0.05674
4:182586540	a	g	0.0222	0.05671
6:1334355	a	g	0.021	0.05674
6:45775444	a	g	0.0655	0.05672
6:47164134	t	c	0.0697	0.05673
6:78644509	a	g	-0.032	0.05671
7:47782896	t	c	0.0212	0.05675
8:69006689	a	g	-0.0914	0.05675
8:101687608	t	c	0.0281	0.05672
9:116562288	t	c	-0.0727	0.05671
9:119540904	a	g	-0.0305	0.05673
10:4476409	a	g	0.0258	0.05674
10:78740210	a	g	0.1682	0.05671
10:126562802	t	c	0.0246	0.05675
11:69199785	a	g	0.0512	0.05674
11:81649050	t	c	0.0226	0.05671
11:121824701	a	g	0.0271	0.05672
12:73885072	t	c	-0.0822	0.05672
12:129379037	a	g	0.0221	0.05672
13:49262969	a	g	0.0886	0.05671
16:19244424	a	g	-0.0243	0.05675
18:33010311	a	g	-0.1412	0.05671
18:70035898	a	c	0.0228	0.05673
18:74291344	t	c	-0.0412	0.05671
20:36569009	a	g	-0.0212	0.05671
2:1161295	t	c	0.0769	0.0568
2:14801501	a	g	-0.0325	0.0568
2:79584984	a	g	-0.079	0.05676
2:97332851	t	c	-0.1169	0.05677
2:118392833	a	g	0.106	0.05679
2:192413717	a	g	0.1497	0.05679
3:99083437	a	g	-0.0554	0.0568
3:186193052	t	c	0.0595	0.05676
4:55474488	a	g	0.0268	0.05676
4:67714877	t	c	-0.0767	0.05676
4:121976906	t	c	-0.0758	0.05679
4:186847611	t	g	-0.071	0.0568
5:67944178	a	g	0.0811	0.05677
5:68414334	a	g	0.107	0.05677
5:153630291	a	c	0.0771	0.05676
7:135742442	a	g	0.0424	0.05676
8:94369856	t	c	0.0645	0.05678
8:107872739	t	c	-0.1133	0.05676
9:1725725	t	c	0.0221	0.05679
9:18218507	a	c	-0.0359	0.0568
11:32491003	a	g	0.0942	0.05679
11:88174909	a	g	-0.0223	0.05677
13:74392783	t	c	0.0884	0.05679
15:93573152	a	g	-0.0542	0.05679
18:35885805	t	c	-0.0226	0.05677
20:2530887	t	c	0.0802	0.05678
1:10845840	a	g	0.0336	0.05681
1:217499963	t	c	0.098	0.05684
1:246007883	t	c	-0.0724	0.05681
3:108990930	a	g	0.0267	0.05685
3:190951008	a	g	-0.0232	0.05684
4:37885363	t	c	-0.0229	0.05685
4:59278382	t	c	-0.1037	0.05685
4:120291000	t	c	0.0679	0.05682
4:152855935	a	g	-0.0456	0.05683
5:16931288	a	g	0.1054	0.05681
5:60872012	t	c	-0.1043	0.05683
5:153781771	a	g	-0.0848	0.05684
6:78641112	t	c	0.0806	0.05684
7:11072245	a	g	-0.1259	0.05682
7:35302613	a	g	-0.0809	0.05684
7:84490622	a	g	-0.134	0.05681
8:8740075	t	c	0.0827	0.05685
8:32028052	t	g	0.0695	0.05685
8:57349709	t	c	0.1017	0.05682
8:105079822	a	g	0.0246	0.05682
8:112832511	t	c	-0.067	0.05685
8:117491474	a	g	0.0224	0.05684
10:3142207	a	g	0.0667	0.05682
11:204228	a	g	0.0237	0.05684
11:2598517	t	g	-0.0817	0.05683
11:71123842	t	c	-0.0901	0.05683
12:74845808	t	c	-0.1303	0.05684
12:87921353	t	c	0.0282	0.05685
12:100951766	a	g	0.0594	0.05685
13:44489247	a	g	-0.1056	0.05681
14:33492188	t	g	0.0369	0.05684
14:40125782	t	c	-0.1083	0.05681
15:63488121	a	g	-0.0845	0.05685
15:101389027	a	g	-0.1285	0.05685
16:1117854	t	c	-0.0279	0.05683
16:5845430	a	g	0.0211	0.05681
16:78632189	a	c	-0.0985	0.05682
17:64604598	a	g	-0.0308	0.05681
17:71267807	t	c	0.0661	0.05685
19:13321122	a	c	-0.0444	0.05682
1:83502347	t	c	0.0736	0.05688
1:110948620	a	g	0.0957	0.05687
2:120030983	t	c	-0.0949	0.05688
2:196846238	a	g	0.0863	0.0569
2:217942097	t	c	-0.0959	0.05689
2:222050338	t	c	-0.1163	0.05687
3:153981027	t	c	-0.0344	0.0569
3:194665341	t	c	0.0256	0.05687
4:13093376	a	g	0.08	0.0569
4:16428327	t	c	-0.0513	0.05688
4:76888593	t	c	0.141	0.05688
6:5512089	a	g	0.1206	0.05688
6:5679744	t	c	-0.0698	0.05686
6:19721889	a	g	-0.0252	0.05688
6:30137863	t	c	-0.0681	0.0569
6:110237471	t	c	0.0346	0.0569
8:6641344	a	c	-0.0809	0.0569
8:101400464	a	g	-0.0279	0.05689
9:25692824	a	g	0.0359	0.0569
9:110888348	t	c	-0.0859	0.05686
11:9892069	a	c	-0.0222	0.0569
11:20542692	a	g	0.0451	0.05688
11:80283198	a	g	-0.114	0.05688
11:109002818	t	c	0.0629	0.0569
13:52711942	t	c	0.0928	0.05688
14:75981751	t	c	0.112	0.0569
15:70270597	a	g	0.0751	0.05689
16:73915885	t	c	-0.0433	0.05687
17:6286669	t	c	-0.0552	0.05686
17:32023100	t	g	-0.0563	0.0569
20:47346298	t	c	-0.066	0.05689
21:27567779	a	g	-0.2226	0.0569
21:45957792	a	g	0.0239	0.05686
1:46021630	t	c	0.0215	0.05691
1:88205639	a	g	0.0746	0.05695
1:108711482	t	g	-0.0784	0.05691
1:232522072	t	c	0.023	0.05694
1:239265107	a	g	0.1015	0.05691
2:12129329	t	c	0.0217	0.05693
2:27357038	t	c	-0.0698	0.05695
2:75602828	t	c	-0.0216	0.05693
3:29625116	t	c	-0.0444	0.05695
3:104056505	a	g	-0.1506	0.05691
3:115581416	a	g	-0.0906	0.05692
3:159809742	a	g	-0.0999	0.05693
3:184392693	a	g	-0.0322	0.05691
4:37957308	a	g	-0.0323	0.05695
4:43188465	t	c	0.0565	0.05695
4:52974517	t	g	0.0244	0.05693
4:162359145	t	c	0.0661	0.05693
4:187178185	a	g	0.0897	0.05692
5:108577839	t	g	0.0216	0.05693
5:164791450	a	g	-0.0308	0.05695
6:97982079	t	c	0.0952	0.05692
6:123336855	a	g	-0.0799	0.05694
8:96521560	t	c	0.0931	0.05694
9:83702684	a	c	-0.0873	0.05694
9:126987819	a	c	-0.0266	0.05692
10:1391255	t	c	-0.0946	0.05695
10:16659030	a	g	0.1051	0.05692
11:108898858	t	c	0.0623	0.05691
12:91748644	t	c	0.0281	0.05695
13:41553904	a	g	0.0805	0.05691
13:80814880	a	g	0.0722	0.05691
13:95607621	a	g	0.0214	0.05692
15:78268299	a	g	0.0448	0.05694
17:70229991	a	g	-0.0403	0.05692
20:48927138	a	g	-0.0709	0.05694
20:61719848	t	c	-0.0412	0.05693
1:30532590	a	g	-0.1269	0.05698
1:226097465	t	c	0.1176	0.057
1:236763262	a	g	0.09	0.05696
1:238922758	a	g	0.0275	0.05696
2:220959614	t	c	-0.108	0.057
3:63413107	a	g	0.0238	0.05697
3:72380142	a	g	0.0282	0.05698
3:131648455	a	c	0.0229	0.05698
3:171108791	t	c	0.0797	0.057
3:189447390	a	c	0.024	0.057
5:26092453	t	c	-0.072	0.057
5:115039759	t	c	0.0868	0.057
5:168874920	a	g	0.0644	0.057
5:173220438	a	c	0.0218	0.057
6:39185482	a	g	-0.0316	0.05698
6:147857696	t	g	-0.0896	0.05697
7:6673956	t	c	-0.1402	0.05698
7:25879921	a	g	0.0723	0.05697
7:146547214	a	g	-0.0746	0.057
7:154245668	a	c	-0.0811	0.05699
8:43000858	t	c	0.0458	0.05697
8:53248400	a	g	0.036	0.057
8:57441267	a	g	0.054	0.05699
9:105403297	t	c	-0.0869	0.05698
10:26815981	a	g	-0.0274	0.05697
10:88327843	a	c	0.0232	0.05696
10:125710168	a	c	-0.0233	0.057
11:32576698	t	c	0.0243	0.05699
11:41729511	t	c	0.0569	0.05696
12:119526742	t	c	0.0887	0.05696
13:40472422	t	c	0.0809	0.05697
16:12644043	a	g	0.0266	0.05697
16:82633917	t	c	0.0872	0.05698
16:90053724	t	c	0.1209	0.05698
18:43548770	a	g	0.0283	0.057
18:71427984	a	g	0.0309	0.057
19:7806154	a	g	0.0784	0.05698
20:40965674	t	g	-0.0644	0.05698
21:42750773	a	g	0.1143	0.05698
2:30955708	a	g	-0.0789	0.05702
2:40177081	a	g	0.0929	0.05704
2:133276026	a	g	0.033	0.05703
3:1161939	a	g	-0.0245	0.05703
4:20216543	a	c	0.0298	0.05705
4:81643837	a	g	0.0344	0.05702
4:123721585	a	g	0.0611	0.05703
5:22023690	a	c	-0.0427	0.05705
5:29425243	a	g	0.0261	0.05702
5:100842569	t	c	-0.0582	0.05705
5:128204865	t	c	0.06	0.05705
6:67034780	t	c	0.0292	0.05704
6:160736889	t	g	-0.081	0.05702
7:107476546	t	c	0.0316	0.05705
7:155999952	a	g	0.0514	0.05704
9:78831375	t	g	-0.0925	0.05705
9:81188738	a	g	-0.027	0.05704
9:95971535	a	g	0.0921	0.05701
10:29438786	a	g	0.0265	0.05704
11:86574469	a	c	0.0492	0.05704
11:132907676	t	c	0.0316	0.05705
12:52318624	t	c	0.0369	0.05705
12:52950244	a	g	0.0943	0.05702
12:75706934	a	g	0.0672	0.05703
12:131104455	a	g	-0.0316	0.05704
14:75009660	t	c	-0.0224	0.05705
15:56335169	t	c	-0.0275	0.05701
15:86795970	t	c	-0.0293	0.05705
16:20760021	t	c	-0.0304	0.05701
16:53125158	a	g	-0.0688	0.05702
18:13376126	a	g	-0.024	0.05701
18:23497348	a	g	0.0286	0.05705
20:62388378	a	g	0.042	0.05701
1:180111859	a	c	0.061	0.05709
2:59610563	a	g	0.0689	0.0571
2:71791577	t	g	-0.0291	0.05706
2:151225749	t	c	0.0347	0.05707
2:193675509	t	c	-0.0902	0.05708
3:134525738	t	g	0.0976	0.05708
3:173115365	t	c	0.0271	0.05706
4:57920582	t	c	0.021	0.0571
4:142626122	t	c	-0.1165	0.05706
5:8106119	a	g	-0.0225	0.0571
5:57522643	t	c	0.0806	0.05706
5:141477473	t	c	0.0861	0.05707
5:164000818	t	c	-0.097	0.05706
6:6527533	t	c	0.0228	0.05707
6:102110333	a	g	0.0954	0.05707
6:110990543	a	g	0.0937	0.0571
7:2137611	t	c	-0.0762	0.05709
8:1760500	a	g	-0.0507	0.05708
8:127208398	a	g	-0.094	0.05708
9:7308848	t	c	-0.068	0.05706
9:77091013	a	g	0.0768	0.05707
9:128690256	t	c	-0.1087	0.05706
10:50233839	a	g	-0.0778	0.05708
10:54592029	t	g	-0.0988	0.05707
10:89183030	a	g	0.0974	0.0571
10:121269611	t	c	0.1198	0.0571
14:93829347	t	c	-0.117	0.05707
14:98396578	t	g	0.0675	0.05709
15:90920159	a	g	-0.0984	0.05707
16:53448738	a	c	0.0362	0.05706
20:57470517	a	g	0.0394	0.05707
20:59293613	a	g	-0.1014	0.05707
1:34579507	a	g	-0.0795	0.05715
1:69365189	t	c	0.0245	0.05713
2:242482235	a	g	-0.1888	0.05714
3:66943860	t	c	-0.0439	0.05715
3:122801981	t	c	-0.022	0.05712
3:179234589	a	g	0.1822	0.05715
4:27403786	a	g	0.0309	0.05713
4:27881992	t	c	0.0317	0.05711
4:110644857	t	c	-0.0886	0.05712
4:170533688	a	g	-0.0861	0.05712
5:77125702	a	c	-0.0588	0.05713
5:159309073	t	c	0.1102	0.05715
6:103827862	t	g	-0.0246	0.05711
7:114802338	t	c	0.0292	0.05711
7:119197288	a	g	-0.0459	0.05714
8:3886853	a	g	0.0938	0.05715
8:6398327	a	g	0.0308	0.05711
8:37085653	a	g	-0.0511	0.05715
11:35216900	a	g	0.0483	0.05711
13:91156571	a	g	-0.0768	0.05713
13:95809549	a	g	0.1063	0.05711
15:39629777	t	c	-0.1153	0.05715
15:100799915	t	c	-0.0223	0.05712
17:70363395	a	g	-0.0302	0.05711
18:8972186	t	c	0.0253	0.05713
19:13942587	a	g	0.0238	0.05712
1:101804544	t	c	0.0579	0.0572
1:167724443	t	c	0.1291	0.05717
1:221349299	a	g	-0.0745	0.05716
2:135096423	a	g	-0.1567	0.05719
4:31765870	a	c	0.0348	0.05717
4:104270134	t	c	0.0225	0.0572
5:4764360	t	c	0.0467	0.05717
5:64725784	t	c	0.0983	0.0572
6:39777089	t	c	0.0596	0.05717
7:27352125	t	c	-0.0217	0.05717
7:30512219	t	c	-0.0291	0.05717
7:84165086	t	c	-0.1573	0.05716
9:34013344	t	g	0.1718	0.05718
10:54535862	a	g	-0.0216	0.05718
11:36524467	t	c	-0.0623	0.05718
12:95039814	t	c	-0.1008	0.05719
12:96630626	a	c	-0.022	0.05716
13:113257463	t	c	-0.038	0.05716
14:54366345	a	g	-0.0871	0.05719
15:66520931	t	c	0.0221	0.05719
18:28237663	t	c	-0.0307	0.05718
2:208907452	t	g	0.1414	0.05725
3:149151285	t	g	-0.0232	0.05724
3:178321446	t	c	0.0215	0.05723
4:90412768	t	c	-0.0807	0.05722
4:148514375	t	g	0.0512	0.05724
5:85020154	t	c	0.0602	0.05725
5:111629144	t	c	0.0696	0.05721
6:151527565	a	g	0.0242	0.05721
7:28647676	t	c	-0.1027	0.05723
7:49464990	a	g	0.1059	0.05721
8:21817373	a	g	-0.0855	0.05725
8:66032662	a	g	-0.0425	0.05724
10:73060277	a	g	0.0463	0.05723
10:131041379	t	c	0.0338	0.05721
11:117795679	t	g	-0.0387	0.05722
12:40273621	t	c	0.0425	0.05724
13:38657306	t	c	0.0611	0.05722
13:111422229	t	c	0.0233	0.05723
14:23808707	a	g	0.0698	0.05721
14:56948885	a	g	0.0951	0.05721
18:44221018	t	c	0.0216	0.05723
18:57951433	a	g	-0.0514	0.05725
19:33850767	t	c	-0.0498	0.05723
1:65673350	t	c	-0.0697	0.05728
1:82011212	t	c	0.0926	0.05729
1:109098361	a	g	0.0679	0.0573
1:188708203	t	g	0.0414	0.05726
1:204871250	t	c	0.0257	0.0573
2:101340816	t	c	0.0898	0.05729
2:224620594	t	c	0.0567	0.05729
2:234993678	t	c	-0.0968	0.05728
3:6003395	a	g	-0.0241	0.05728
3:18697944	a	g	-0.1356	0.05729
3:72375578	t	g	-0.0708	0.05726
3:116622282	t	c	0.0885	0.05728
4:3446079	t	g	-0.0974	0.05726
4:12893958	a	g	0.1122	0.0573
4:137919459	t	c	0.0219	0.05728
4:188270690	t	c	0.1066	0.05729
6:7548415	a	g	-0.0389	0.05729
7:28532872	a	c	0.139	0.0573
7:54194165	t	c	0.0866	0.05727
7:54865031	t	c	-0.06	0.05727
7:91286991	t	c	-0.0369	0.05727
7:132469266	t	c	-0.0234	0.05729
9:137823038	t	c	-0.0225	0.05727
10:6550881	t	c	-0.0669	0.0573
11:29689405	t	c	-0.0345	0.05726
11:134386552	a	g	-0.0701	0.05727
12:3881747	t	g	-0.092	0.05728
12:10666965	t	c	0.1341	0.05728
12:77892297	a	g	-0.0405	0.05728
12:115959064	a	g	-0.0228	0.0573
13:23589298	t	c	0.0627	0.0573
13:23743884	t	c	-0.0388	0.05728
13:76876619	t	c	-0.0231	0.0573
16:7458320	a	g	0.0648	0.05726
19:4719443	a	g	-0.026	0.05728
19:58624996	t	c	0.029	0.05728
20:6327199	t	c	-0.0225	0.05728
1:55826747	t	c	-0.0481	0.05735
1:79206367	t	c	0.028	0.05732
1:236269871	a	g	0.0276	0.05731
2:127609487	a	g	0.0863	0.05733
2:213563072	t	c	0.0238	0.05735
2:224530672	t	c	0.1042	0.05735
3:96274137	t	c	-0.0888	0.05731
3:178099983	t	c	0.0214	0.05732
4:148012064	t	c	0.0214	0.05731
4:151792401	t	g	0.0451	0.05735
5:99741757	t	c	0.1352	0.05734
6:14127511	a	g	-0.0388	0.05735
6:67314916	t	c	0.084	0.05731
6:76175541	a	g	0.0918	0.05735
7:25340841	a	g	0.0316	0.05734
7:64828250	t	g	0.0899	0.05732
9:1697874	a	g	-0.0752	0.05734
9:84813486	t	c	0.1022	0.05734
9:98892614	t	c	0.0322	0.05735
10:71148728	a	g	-0.0446	0.05734
10:98366304	t	c	0.0846	0.05735
10:129007159	a	g	-0.0335	0.05734
12:54937802	t	g	0.0296	0.05734
13:66783396	t	c	-0.0242	0.05734
13:108664410	a	c	-0.0358	0.05733
15:70511639	t	c	0.0278	0.05732
16:29732022	a	g	0.0717	0.05734
17:10521189	a	g	0.1104	0.05734
19:3423146	t	c	-0.0246	0.05733
19:44498590	a	g	0.0303	0.05734
1:39348269	a	g	0.1211	0.05738
1:161223416	t	c	-0.0723	0.05739
2:62059401	a	c	0.0842	0.05739
2:75359138	a	g	-0.06	0.0574
2:112002314	t	c	-0.025	0.05737
3:1796049	a	g	0.0827	0.05736
3:122984923	a	g	-0.1151	0.05736
3:184761592	a	g	0.0762	0.05736
4:19458869	a	c	-0.0314	0.05736
4:59811228	a	c	-0.0417	0.05736
4:67491622	t	g	0.1067	0.05739
4:92845437	a	g	0.0212	0.05739
4:105775985	t	c	-0.0845	0.05737
9:25719019	a	g	-0.0274	0.05739
9:139059552	t	c	0.0611	0.05736
10:3863572	a	c	-0.0256	0.05736
10:6129532	a	g	0.0512	0.05736
14:27193451	a	g	0.0467	0.05736
14:36764393	a	g	-0.1327	0.05737
14:77511778	a	g	0.0946	0.05737
14:101324523	a	g	-0.0637	0.05737
15:95644762	a	g	-0.0428	0.05739
16:53736840	t	c	-0.0352	0.05738
17:13318241	a	g	-0.0802	0.05736
20:44263917	t	g	0.0882	0.05737
21:39274135	a	c	0.0966	0.05739
21:43415841	t	c	-0.0913	0.05739
1:154573139	a	c	-0.025	0.05742
1:154759143	a	g	0.0826	0.05742
2:9957738	t	c	-0.0458	0.05744
2:124991970	t	c	0.0301	0.05745
3:50174572	t	c	-0.0223	0.05742
3:160668220	a	g	-0.0291	0.05743
4:180819285	t	c	0.0857	0.05743
4:188962330	t	g	-0.0335	0.05745
5:7766407	a	g	0.0304	0.05744
5:78034521	t	c	-0.0241	0.05744
5:78280531	t	g	0.0242	0.05743
5:113912051	t	c	0.0479	0.05744
5:157410356	a	g	0.0962	0.05742
6:79435249	a	g	0.1002	0.05744
6:141678333	t	c	-0.0901	0.05744
7:86115610	t	c	0.082	0.05742
10:7526487	t	c	-0.0442	0.05742
11:72943564	a	c	0.1095	0.05745
11:102807139	a	c	-0.0511	0.05745
12:112657361	t	c	-0.1008	0.05744
13:31984394	t	c	0.0341	0.05742
14:51342320	t	c	0.0826	0.05743
16:7698572	t	c	0.0221	0.05742
16:51433444	t	g	0.0941	0.05745
17:5781885	a	g	-0.0256	0.05743
21:36120052	a	g	-0.0378	0.05744
1:2786676	t	c	0.0828	0.05749
1:4696880	t	c	0.1006	0.0575
1:27688814	t	c	-0.0667	0.05748
1:201002389	t	c	0.097	0.05748
1:240039166	a	g	-0.1045	0.05749
2:134124870	t	c	-0.0379	0.05746
2:188158672	a	g	-0.067	0.05746
3:109252228	a	c	-0.034	0.05746
4:78224033	t	c	-0.0702	0.05748
4:129542137	a	g	0.0594	0.0575
5:132611138	t	g	-0.0261	0.05748
5:149724502	a	g	-0.0397	0.05748
7:66953814	a	g	-0.0576	0.05748
7:155605071	t	c	-0.053	0.05749
8:56689327	a	g	0.0728	0.0575
9:30130870	t	g	0.0671	0.05749
10:68627714	t	c	0.1287	0.05749
10:98483774	t	c	-0.0229	0.05748
11:9991353	a	g	0.0447	0.05748
11:101300133	a	g	0.1143	0.05746
13:71167664	t	c	0.0756	0.05748
17:31485880	a	g	0.0702	0.05749
1:20061456	t	c	0.0325	0.05751
1:86267966	a	g	0.0466	0.05754
2:14675312	a	g	-0.0214	0.05755
2:123851160	a	c	-0.0696	0.05753
3:14443793	a	g	-0.055	0.05752
3:60379528	t	c	0.0576	0.05754
4:62850522	a	g	-0.0211	0.05751
6:7941300	t	c	-0.1346	0.05752
6:53899088	a	g	0.0893	0.05754
7:38333638	t	c	0.1044	0.05751
7:102110644	t	c	0.0623	0.05753
8:73009266	a	g	0.0751	0.05751
8:144214630	t	c	0.0532	0.05751
9:83714119	a	g	-0.0563	0.05752
10:768725	a	g	0.0235	0.05753
11:110756644	a	c	-0.0321	0.05754
11:115510544	a	g	0.0898	0.05751
11:127507992	a	g	0.0412	0.05752
12:30930134	t	c	0.0381	0.05754
12:129737120	a	g	0.0899	0.05751
13:46928432	t	c	-0.0707	0.05751
14:35347512	t	g	-0.0211	0.05753
14:69053887	t	g	-0.0629	0.05754
16:8834816	t	c	0.0276	0.05754
17:48273439	t	c	-0.0357	0.05752
18:46535333	t	c	0.0239	0.05755
18:72184237	a	g	0.036	0.05753
19:48097125	t	g	0.0266	0.05752
20:4058131	t	g	0.0555	0.05752
20:4475946	t	c	-0.0391	0.05755
20:52553610	a	g	-0.0276	0.05753
1:177354939	t	g	-0.0832	0.05757
1:221033393	a	g	0.0767	0.05758
2:102391607	a	g	0.1224	0.05759
2:208041692	a	g	-0.028	0.0576
3:13139412	t	c	-0.0373	0.05759
3:98127122	a	c	-0.076	0.05759
3:103445920	t	c	0.1001	0.0576
4:96317539	t	c	0.0876	0.05756
4:164415455	a	g	0.0966	0.05756
5:139158973	a	c	0.0824	0.0576
6:21107786	a	g	0.1014	0.0576
6:24972203	a	g	-0.0618	0.05756
7:14030818	t	c	0.0615	0.05758
7:82761117	a	g	0.0232	0.05759
8:37125993	a	g	0.1221	0.05759
8:73276069	a	g	-0.0385	0.05757
9:18904574	a	g	-0.021	0.05759
9:101925359	t	c	0.0704	0.05757
9:137693017	t	c	-0.0916	0.0576
10:6365947	a	g	-0.0904	0.05758
10:71381699	a	g	-0.1069	0.05759
11:14230230	a	g	-0.0463	0.05758
11:93994829	a	g	-0.0982	0.05759
12:5302090	t	c	0.1158	0.05756
12:90215621	a	g	0.0224	0.05759
12:119524818	t	c	-0.0344	0.0576
12:130992216	a	g	0.0625	0.0576
13:108475760	a	g	-0.0751	0.0576
14:71168940	a	g	-0.029	0.05758
15:63941296	a	g	-0.0861	0.05758
16:5323726	a	g	0.0431	0.0576
16:52443744	a	g	0.021	0.05759
16:86285748	a	c	0.0841	0.05759
19:35474269	a	g	0.0968	0.05756
1:3274706	t	c	0.0267	0.05764
1:58370201	t	c	-0.0234	0.05764
1:199201296	a	g	-0.1044	0.05762
1:231734157	a	g	-0.0222	0.05762
2:49387274	a	g	0.0213	0.05763
4:87544484	a	g	-0.0691	0.05762
4:96685342	a	g	-0.1639	0.05761
4:115766991	a	g	0.1917	0.05761
6:124949163	a	c	-0.0358	0.05761
6:129906653	t	c	0.0226	0.05761
7:11583471	t	c	0.0224	0.05763
7:123178696	a	g	-0.0706	0.05764
7:130821514	a	g	0.0358	0.05765
8:63789571	a	g	0.024	0.05764
8:133481386	a	c	0.0271	0.05762
8:136203934	t	c	-0.0243	0.05763
9:82552759	t	c	0.0392	0.05765
10:13973979	a	c	0.0291	0.05762
10:15733769	t	g	-0.0328	0.05763
10:66394144	t	c	0.0223	0.05761
10:78218488	t	c	-0.0251	0.05761
11:48402993	t	c	-0.1055	0.05763
13:71829442	t	c	0.0866	0.05763
15:60943212	t	c	0.021	0.05764
16:28616084	t	c	-0.0421	0.05762
18:5632288	a	g	0.0393	0.05762
18:5882071	a	g	-0.1025	0.05765
18:24339690	t	c	0.0214	0.05763
18:58792747	a	g	-0.0386	0.05761
21:35201947	t	c	0.0285	0.05763
1:27397604	t	c	-0.0445	0.05769
1:115277745	t	c	-0.0812	0.05766
2:144178484	a	g	-0.0534	0.05766
2:159563335	t	c	0.0682	0.05768
4:12064495	t	c	0.0341	0.0577
4:75690375	t	c	-0.0444	0.05769
4:184528445	t	c	0.0836	0.05769
5:107120945	t	c	0.0312	0.0577
6:122981550	t	c	0.0367	0.05768
7:9086743	a	g	0.0238	0.05766
7:38596938	t	c	-0.0214	0.05769
7:67754901	a	g	-0.0306	0.05767
7:117707028	a	g	0.0224	0.05768
7:133424668	a	g	-0.0249	0.05768
7:134423737	a	c	0.0309	0.05768
8:77411362	t	c	-0.0763	0.05768
8:127694107	a	c	-0.0264	0.05766
9:5942575	t	c	0.0701	0.05769
9:23545343	a	g	-0.0712	0.0577
9:116131580	t	c	0.0393	0.05767
10:25595768	a	g	0.0355	0.05769
11:37394789	a	g	0.1154	0.05768
12:14601250	t	c	0.0935	0.05769
15:93678921	t	g	0.021	0.05769
17:14813670	t	g	-0.0331	0.05768
18:33095070	a	g	0.0696	0.05769
18:50970906	t	c	0.0842	0.05768
19:2994837	a	g	0.0323	0.05769
20:4821203	a	g	-0.0265	0.05769
1:19817942	a	c	-0.067	0.05773
2:176762624	a	g	0.0725	0.05772
3:144689230	t	g	-0.1422	0.05774
4:7712806	t	c	0.0514	0.05772
4:165885438	t	g	-0.0694	0.05775
4:181924842	t	c	0.0337	0.05775
7:43304400	a	g	0.0862	0.05771
7:51991339	a	g	0.0415	0.05774
7:65510515	t	g	-0.1273	0.05774
7:151553061	a	g	0.0234	0.05773
8:2087696	t	c	0.0248	0.05772
8:9987231	a	c	0.1048	0.05775
12:679143	t	g	0.1911	0.05775
12:84135189	t	c	-0.0914	0.05771
13:61930793	t	c	0.0416	0.05774
16:26681304	a	c	-0.136	0.05771
16:69537460	t	c	-0.0662	0.05773
20:7470878	t	c	-0.1154	0.05772
20:39069744	t	g	-0.0403	0.05771
1:23000592	t	c	0.0384	0.0578
1:31976017	t	c	0.0213	0.05777
1:202197011	t	c	0.0924	0.05778
2:3584145	a	g	-0.0612	0.05779
2:50383633	t	g	0.0874	0.05776
2:71854893	a	g	0.0709	0.05778
2:113680784	t	c	-0.0771	0.05776
3:11022826	a	g	0.0251	0.05777
3:29422968	t	c	0.1147	0.05779
3:38777244	a	g	0.0953	0.05778
3:45140552	a	g	0.0262	0.05779
3:77322477	t	c	0.0208	0.0578
3:122726424	t	c	-0.0479	0.0578
3:167519016	t	g	-0.0314	0.05777
4:56614471	a	g	-0.0562	0.0578
5:17145620	a	g	0.0249	0.05778
5:57394927	t	c	0.0646	0.05777
5:141221147	t	c	0.0284	0.05777
6:119185714	a	g	0.0561	0.05776
7:37404720	a	g	-0.0211	0.05779
7:79692003	t	c	-0.1842	0.05777
7:141727595	a	c	-0.0629	0.05779
8:67068131	t	c	0.0598	0.05777
8:90224790	t	g	-0.1087	0.0578
8:133107145	t	c	-0.0996	0.05779
9:12930974	t	c	0.0575	0.0578
10:1146262	a	g	0.11	0.05776
11:4976730	t	c	-0.0753	0.0578
11:97344925	t	c	0.0738	0.0578
15:53887060	a	g	-0.1207	0.0578
17:40731435	t	c	0.1035	0.05778
21:43993482	t	c	0.0759	0.05779
1:5998767	t	c	0.0941	0.05781
1:107229081	a	c	-0.0729	0.05783
1:229721829	a	g	0.025	0.05782
2:4608367	a	c	-0.1038	0.05785
2:134593747	a	g	0.0649	0.05783
3:4585549	a	g	-0.0215	0.05785
3:120439332	a	c	0.133	0.05782
3:162670126	a	g	0.0365	0.05784
3:182048726	a	g	0.1021	0.05781
5:45401972	t	g	-0.0317	0.05784
5:96589689	t	g	-0.059	0.05781
5:113011416	a	g	-0.0741	0.05785
5:117737679	t	c	0.066	0.05783
6:150399929	t	c	0.2772	0.05784
7:68630414	t	c	0.0456	0.05784
7:146305613	t	g	-0.1291	0.05784
7:154377846	a	g	0.0738	0.05782
8:2790780	a	g	0.1438	0.05782
8:138029820	a	g	0.0709	0.05784
10:12523910	a	g	0.0782	0.05781
10:109608208	a	c	-0.03	0.05782
11:4587940	a	g	-0.0453	0.05781
11:27874027	t	c	0.1155	0.05785
12:20142641	t	g	0.0775	0.05783
12:86499955	t	c	0.1153	0.05782
12:125290250	a	g	-0.0601	0.05781
13:27081944	a	g	-0.0265	0.05781
13:95636442	a	c	-0.0436	0.05783
14:51709325	a	g	-0.1122	0.05785
14:56573603	a	c	-0.0747	0.05785
17:32070895	a	g	-0.0213	0.05782
17:72003498	a	c	0.0318	0.05784
18:14707059	a	g	-0.0612	0.05783
19:30106873	t	c	-0.0346	0.05785
20:11048999	t	g	-0.0695	0.05782
1:108732514	t	g	-0.1383	0.0579
1:157867099	a	g	-0.0305	0.05787
1:193851663	t	c	-0.1186	0.05788
3:2287829	a	c	-0.1273	0.0579
3:22774078	t	c	-0.1031	0.05786
3:105297912	t	c	0.1146	0.05789
4:47515610	a	g	0.0826	0.05788
4:60039119	a	c	-0.0983	0.05787
6:8012249	t	c	-0.1671	0.05789
6:43770341	t	c	0.0825	0.0579
6:72118362	a	g	0.0245	0.05788
6:73221444	t	c	0.122	0.05788
7:21974610	a	g	-0.0237	0.05789
7:80562876	a	g	-0.0438	0.05789
8:56004533	a	g	-0.1335	0.05787
8:87426009	t	c	-0.0215	0.05788
10:11357982	a	g	0.112	0.05789
10:71204731	a	g	0.1047	0.05788
10:87186716	t	c	-0.0433	0.05787
10:126263096	a	c	-0.0799	0.05788
11:715060	a	g	0.0569	0.05788
11:1507798	a	g	0.0933	0.05789
11:8451224	t	c	0.0241	0.05788
12:20381397	a	g	0.0241	0.05788
13:37915195	t	c	-0.0216	0.05787
15:61820702	a	g	0.1164	0.05788
17:3793303	a	g	-0.0224	0.05787
17:18151611	a	c	0.0228	0.05789
17:78992894	t	c	-0.0414	0.0579
18:33100009	t	c	-0.101	0.05786
19:52288183	a	g	0.0217	0.05788
1:27680292	a	g	0.0242	0.05794
1:169535918	a	g	0.0722	0.05793
2:37701442	t	g	-0.0216	0.05791
2:47482768	t	c	0.0406	0.05791
2:59970460	a	g	-0.1004	0.05792
2:144148377	a	g	-0.0328	0.05793
2:167950233	a	g	-0.0666	0.05792
2:205354021	a	g	0.1099	0.05795
4:26477419	t	g	-0.021	0.05795
4:26922141	t	g	-0.0396	0.05795
5:14137611	a	g	0.1007	0.05793
6:112972096	t	c	-0.0227	0.05795
7:20801901	a	g	0.1449	0.05793
7:36327307	a	g	0.0614	0.05791
7:103558568	t	g	-0.0635	0.05793
8:13128797	a	g	0.1271	0.05791
8:14450793	a	g	0.0701	0.05792
8:72102182	a	g	0.0699	0.05793
8:93288731	t	c	0.0804	0.05791
8:98294151	a	g	-0.0392	0.05792
11:44649802	t	c	0.0219	0.05795
11:82504941	t	c	-0.0294	0.05791
12:106461760	a	g	-0.0288	0.05792
13:59158108	a	g	-0.0422	0.05792
13:68218049	t	c	-0.0482	0.05791
14:75843624	t	c	-0.0225	0.05795
15:54224610	t	c	0.0675	0.05792
16:86068522	a	g	0.0365	0.05792
17:29924655	t	c	-0.0389	0.05792
20:36201093	a	g	0.0232	0.05794
1:4768367	a	g	-0.0974	0.05796
2:85151978	t	c	0.0601	0.05798
3:128814355	a	g	0.0466	0.05799
3:165406556	a	g	0.0973	0.05796
4:31647354	t	c	0.0964	0.05799
4:99481455	t	c	0.1145	0.058
4:131648923	t	c	0.0282	0.05796
4:161783901	t	c	0.0869	0.05796
5:71192611	a	g	-0.0704	0.05796
5:75689717	a	g	-0.049	0.05796
5:140057535	a	g	-0.0488	0.05798
6:161228394	t	c	0.1116	0.05797
7:91184277	a	g	0.0225	0.05796
7:131413341	t	g	0.1058	0.058
8:97273978	a	c	-0.0381	0.05797
9:6637072	a	g	0.1114	0.058
10:34883101	a	g	-0.0377	0.05798
10:126740004	t	g	0.2469	0.05798
11:14114318	a	g	-0.0224	0.058
11:128122173	a	c	-0.1434	0.05799
12:65319967	a	g	-0.0759	0.058
12:76576947	t	c	-0.0811	0.05796
13:62194233	t	c	-0.0273	0.05798
13:112706778	a	c	0.0272	0.05799
14:27933659	t	c	-0.1315	0.05797
14:95540802	t	c	0.1071	0.05797
15:61288832	a	g	0.058	0.05799
16:71498983	t	c	-0.0301	0.058
16:76078338	t	c	-0.0214	0.05799
16:80175815	t	c	0.1064	0.05799
17:56388416	t	c	-0.1101	0.05798
18:20856685	a	g	0.0305	0.05797
18:43963417	a	g	-0.1073	0.05797
18:59997015	t	c	0.0503	0.058
18:72964068	a	c	-0.0409	0.05799
19:18408429	t	c	0.0938	0.05796
21:24676530	a	g	0.0337	0.058
1:214702060	a	g	-0.0418	0.05801
1:217438561	t	c	0.0213	0.05805
1:247925114	t	c	0.1003	0.05805
2:28885807	a	g	0.0434	0.05804
2:46818338	t	c	-0.0334	0.05805
2:155203693	a	g	0.0918	0.05805
2:168621728	a	g	-0.0786	0.05804
2:179477717	a	g	-0.0921	0.05803
2:196311313	t	c	-0.0696	0.05805
2:216494968	a	g	-0.0376	0.05802
3:4002565	a	g	0.1037	0.05801
3:81743658	t	c	0.0687	0.05801
3:130701953	t	g	0.0392	0.05801
3:179508234	a	g	-0.0293	0.05803
4:166019891	t	c	-0.0975	0.05803
5:141334921	t	c	-0.0343	0.05801
6:88023312	t	c	0.0722	0.05804
7:5516814	a	g	-0.0913	0.05802
8:16540025	t	c	0.0704	0.05801
8:121317746	t	c	0.0977	0.05801
9:21125821	a	c	0.0492	0.05801
9:27124976	a	g	-0.0882	0.05803
9:82645338	a	g	0.0279	0.05803
11:20399368	t	c	-0.0397	0.05802
12:32855080	a	g	0.0915	0.05802
13:30107832	a	g	0.0742	0.05803
14:35918814	t	g	0.0759	0.05803
16:25469938	t	c	0.0217	0.05802
18:24404096	t	c	-0.0967	0.05803
18:49124721	a	g	-0.0218	0.05805
18:51427254	t	c	-0.0702	0.05801
19:16339030	t	c	0.0462	0.05805
1:19166829	a	g	-0.0778	0.05809
1:20643007	t	c	0.0392	0.05807
1:225356293	t	c	-0.0524	0.05809
1:229467984	t	c	0.0898	0.05806
2:121365332	a	g	-0.0691	0.05806
2:237640122	a	g	-0.023	0.05809
3:110148749	t	g	-0.1201	0.05808
3:126096948	a	g	0.0251	0.05808
3:148983467	t	c	0.0529	0.05807
5:8149873	t	g	-0.0435	0.05806
5:60269105	a	g	-0.0524	0.0581
5:81952741	a	g	0.0247	0.05808
6:14100115	t	g	0.1084	0.05806
6:139818400	t	g	-0.2869	0.0581
7:16100858	t	c	0.0986	0.0581
7:47798445	a	g	0.0524	0.0581
8:2972965	a	c	0.1048	0.0581
8:20138261	a	g	0.0536	0.05806
8:31870957	a	g	-0.0324	0.05807
9:83062501	t	c	0.0976	0.05808
10:17689577	t	g	-0.0359	0.0581
10:56906893	a	g	-0.0239	0.05807
14:57853419	t	c	-0.0901	0.05807
14:59212669	a	g	0.0825	0.05807
14:98449968	t	c	0.1033	0.0581
15:79171707	a	g	-0.0477	0.05808
17:11824413	a	g	-0.0369	0.05807
17:76376236	t	c	-0.06	0.0581
19:57703943	a	g	0.1078	0.05806
20:35529182	a	g	-0.0819	0.05807
1:7362781	a	g	-0.0216	0.05812
1:244787815	a	c	0.0224	0.05814
2:10573634	a	g	0.0536	0.05813
2:127938743	t	c	0.052	0.05811
4:78568131	a	g	-0.0292	0.05815
5:59570258	a	g	0.0253	0.05813
6:82134664	a	c	0.126	0.05814
6:114077090	a	g	0.0236	0.05812
10:8555318	a	g	0.0289	0.05812
11:84897106	a	g	0.0653	0.05814
12:29358455	t	c	0.0218	0.05811
13:63922953	a	g	0.1515	0.05811
14:43738810	t	c	-0.0819	0.05812
15:42791676	a	c	0.048	0.05814
15:64313031	t	c	-0.0715	0.05811
17:77235561	a	g	0.0221	0.05813
18:6474722	t	c	-0.099	0.05815
20:10310342	t	c	-0.024	0.05814
20:38428911	a	g	0.0224	0.05811
20:44723260	a	g	0.0632	0.05812
20:52220501	t	c	-0.0389	0.05811
2:171056232	a	g	0.0695	0.05816
2:202043743	t	c	-0.0476	0.05819
2:237568394	t	c	0.0886	0.0582
3:48406528	t	c	-0.0959	0.05816
3:133606617	t	c	0.0859	0.05817
4:53739604	a	c	-0.1145	0.05818
4:68241081	a	g	0.0282	0.0582
4:72621052	a	g	-0.0732	0.05816
4:84891973	a	g	0.1132	0.05818
5:33697899	a	c	-0.0267	0.05818
6:83074365	t	c	0.0218	0.0582
6:144741096	a	g	0.0959	0.05817
6:148780503	t	c	0.0338	0.05819
8:133080830	t	g	-0.0392	0.0582
9:19903935	t	c	-0.1253	0.0582
9:134512405	a	g	-0.1146	0.05816
10:8128498	t	g	0.0274	0.05818
10:122407186	a	g	-0.024	0.0582
11:32537545	a	g	-0.0661	0.05819
11:37970030	t	g	-0.0408	0.05817
11:118791837	t	c	0.1201	0.05819
11:132830475	a	g	-0.0232	0.0582
12:96666952	a	g	-0.0621	0.05819
13:42568115	t	g	0.05	0.0582
13:66537347	t	c	0.0755	0.05818
13:88032785	t	c	0.049	0.0582
14:46806016	a	g	0.0473	0.05818
15:45984284	a	g	-0.0741	0.0582
18:50013416	t	c	-0.0494	0.05819
21:34780828	t	g	0.0905	0.05818
1:75969363	t	c	-0.0527	0.05825
2:17940697	a	g	-0.1101	0.05822
3:80937640	a	g	-0.0541	0.05824
3:133263186	t	g	0.0552	0.05824
3:191859625	t	c	0.1083	0.05824
4:117717716	t	c	0.0959	0.05824
4:153518990	t	g	0.0239	0.05824
5:55184468	t	g	0.1063	0.05821
5:102973337	a	g	0.0597	0.05825
7:44256398	t	c	0.1062	0.05823
7:107898427	t	c	-0.0281	0.05821
7:135768691	t	c	0.1515	0.05821
8:62318338	t	c	0.1258	0.05823
8:138936492	t	c	0.0213	0.05825
9:132535177	a	g	0.0251	0.05822
10:67028254	a	g	0.0223	0.05821
11:7259798	a	g	0.097	0.05821
11:102669891	t	c	0.113	0.05821
12:14744693	t	c	-0.0642	0.05824
12:83361620	a	c	-0.0318	0.05825
12:133103312	t	c	-0.0615	0.05822
13:31485741	t	c	0.021	0.05825
13:105669912	a	g	0.069	0.05823
14:26412200	a	g	-0.0984	0.05822
15:54378197	a	g	0.0714	0.05821
16:24507847	a	g	-0.0819	0.05823
17:57376533	t	c	-0.0358	0.05823
18:9540303	a	g	0.0552	0.05824
19:36076997	t	c	-0.0917	0.05821
1:32857145	t	g	-0.0993	0.0583
2:15899970	t	c	-0.0315	0.05827
3:117218086	a	g	-0.1354	0.05826
3:118220148	t	c	-0.028	0.05829
4:187072383	t	c	0.0323	0.05827
5:37695720	t	c	0.0558	0.05826
5:168496053	a	c	0.1306	0.05826
6:1773297	t	c	-0.0388	0.05826
6:51045855	a	g	0.0553	0.05828
7:137802678	t	c	0.1128	0.05829
8:8243060	t	c	0.039	0.05829
8:115786631	a	g	0.1079	0.0583
9:9036768	a	g	-0.0295	0.05826
9:79591260	t	c	-0.0878	0.05826
9:86339006	t	c	-0.0227	0.0583
9:118511734	t	c	0.1271	0.0583
9:124581761	t	c	-0.0234	0.05828
10:66473418	a	g	0.103	0.05828
10:133496833	t	c	-0.0645	0.05828
12:108208634	a	g	0.0281	0.05829
13:34404746	a	g	-0.1102	0.05827
13:106888861	t	c	0.0258	0.05826
13:111152606	a	g	0.0998	0.0583
14:84914848	t	c	0.0213	0.05828
16:17965967	a	g	-0.0379	0.05828
17:32559275	t	c	-0.0667	0.05828
18:391376	t	g	0.0283	0.05829
18:55263406	a	g	0.1009	0.05827
1:58676997	a	g	-0.0273	0.05832
2:49403641	t	c	0.0476	0.05831
2:80010820	a	g	-0.1453	0.05833
2:138563356	a	g	0.0231	0.05833
3:115403928	t	g	0.0311	0.05832
4:22833423	t	c	-0.0259	0.05834
4:108948284	t	c	-0.0609	0.05831
4:125040211	a	g	0.1177	0.05832
4:165699125	t	g	0.0223	0.05835
5:31899079	a	g	0.1118	0.05834
5:144433482	t	g	0.1032	0.05831
5:157125335	t	c	0.0578	0.05834
6:85985297	a	g	-0.0549	0.05835
7:1636396	t	g	0.0243	0.05831
7:4222791	t	c	-0.0506	0.05833
7:90833383	t	c	-0.0538	0.05833
8:3028397	t	c	0.08	0.05833
8:73212127	a	c	0.0893	0.05834
10:16496420	a	g	-0.0947	0.05833
10:67958007	t	g	-0.1053	0.05834
10:86909920	t	c	0.0332	0.05832
11:40228783	a	g	0.0604	0.05831
11:96954915	a	g	0.089	0.05833
11:100202624	a	g	0.1313	0.05832
11:110599832	a	g	0.1099	0.05832
12:2269588	t	c	0.0302	0.05834
13:24121685	t	c	-0.0726	0.05832
13:27329187	a	g	-0.0498	0.05834
13:47719775	t	c	0.0963	0.05832
14:57637334	t	g	0.0605	0.05831
15:50263299	a	c	0.0233	0.05835
16:56596407	t	c	0.0223	0.05834
17:42338998	t	g	0.0561	0.05834
19:4789990	a	g	-0.1136	0.05832
19:35495531	a	g	-0.1269	0.05832
1:84689358	a	g	-0.0853	0.05836
1:235011989	a	g	0.0555	0.05839
2:126659177	t	g	0.0791	0.0584
2:167725126	t	c	0.0238	0.05837
2:221629971	t	g	0.0657	0.05839
2:226016706	a	g	-0.0717	0.0584
3:114051099	t	c	-0.049	0.05836
3:118405343	t	c	0.1047	0.05839
3:188102430	t	c	-0.046	0.0584
4:27350679	a	g	-0.0557	0.05838
5:40407156	t	g	-0.0725	0.05836
5:61317974	a	g	-0.0626	0.05836
5:63858386	a	g	-0.0663	0.0584
5:141175707	a	g	0.0917	0.0584
5:155343031	t	g	-0.0942	0.05836
6:78791374	t	c	-0.1433	0.05838
6:117437113	t	g	-0.1357	0.05838
6:128220639	t	c	-0.1129	0.05836
7:77575810	t	c	-0.0914	0.05838
8:31433801	t	c	0.0214	0.05836
8:73554431	t	c	-0.1064	0.0584
8:87177166	a	g	0.0308	0.05836
8:93230997	a	c	-0.0803	0.05836
8:133300212	a	g	0.0785	0.05838
9:101067398	a	g	-0.0225	0.0584
10:29372232	t	g	0.0531	0.0584
10:61593340	t	c	-0.0848	0.0584
11:40936111	a	g	0.0358	0.0584
11:64271540	a	g	0.109	0.0584
11:85159172	a	g	-0.0582	0.05836
12:11327314	a	g	-0.0249	0.05839
13:24216313	t	c	-0.0974	0.05836
15:58769583	t	c	-0.0292	0.05838
16:61033280	t	c	0.0232	0.05837
18:37879354	a	g	-0.0775	0.0584
19:28728268	t	c	0.1048	0.05838
1:40702231	a	g	0.0688	0.05843
1:79607323	a	g	0.0299	0.05843
1:79736785	t	c	-0.0422	0.05843
2:66181883	t	c	-0.0279	0.05845
2:79189199	a	g	-0.0392	0.05845
2:133959561	t	c	-0.0576	0.05843
3:47820626	a	c	-0.2237	0.05841
3:153257441	t	c	0.0283	0.05843
3:156397389	t	c	-0.0214	0.05844
4:100919254	t	c	-0.1099	0.05844
4:139393752	a	g	0.0811	0.05841
5:5275768	a	g	-0.0212	0.05842
5:28720263	a	c	-0.0736	0.05843
5:52421403	a	g	-0.0868	0.05845
5:142364814	t	g	-0.0737	0.05841
6:4584271	t	c	0.0434	0.05844
6:163777215	a	g	0.0229	0.05843
7:33935528	t	c	-0.115	0.05844
7:98713930	t	c	-0.0265	0.05841
7:103902839	t	c	-0.1033	0.05842
7:140012638	t	c	-0.0225	0.05843
8:134708443	a	g	-0.0376	0.05844
9:36321781	a	c	-0.0875	0.05843
9:105307824	t	c	0.0752	0.05845
10:90907037	a	g	-0.0445	0.05845
11:72834728	a	g	-0.0761	0.05841
12:76114380	t	c	0.0269	0.05844
13:23538793	t	c	0.0963	0.05843
13:77405899	a	c	0.0215	0.05841
13:95552829	t	c	-0.1659	0.05843
13:102907754	t	c	-0.0507	0.05844
14:54878944	t	c	0.1028	0.05844
16:23731823	t	c	0.0879	0.05844
18:51483573	t	g	-0.0954	0.05845
20:14509143	a	c	-0.0355	0.05842
21:33958532	t	c	0.0772	0.05845
1:80530946	t	g	-0.1047	0.05846
1:158622819	t	g	-0.044	0.05848
2:19188141	t	c	0.1005	0.05847
2:40480860	a	g	-0.06	0.0585
2:121933004	t	c	0.0577	0.05846
3:157656876	a	g	-0.1044	0.05847
4:36598987	a	c	-0.0958	0.05848
5:66462069	a	g	0.1023	0.05847
6:111569788	t	g	0.1253	0.05849
7:8046871	t	c	0.085	0.05847
7:67437838	a	g	0.0518	0.05847
7:92538763	a	g	-0.0843	0.05848
10:61271263	t	c	0.0399	0.05848
11:11626445	t	c	0.0342	0.0585
11:34304754	t	c	0.0906	0.05849
11:47345202	t	c	0.1222	0.05848
11:107861613	t	c	-0.0831	0.05846
11:131786305	a	g	-0.0687	0.05849
12:106825376	t	g	0.0785	0.05849
12:126405597	t	c	-0.0536	0.05848
13:32634798	a	g	0.1026	0.05848
15:53485134	a	g	-0.0689	0.05849
15:85389629	t	c	0.0872	0.0585
18:50154862	t	c	0.0237	0.0585
19:6737063	t	c	-0.0365	0.05846
20:39015083	t	c	0.0947	0.0585
1:9465705	t	c	-0.0949	0.05855
2:1516787	t	c	-0.0255	0.05852
2:140931206	t	c	0.0493	0.05851
2:169149328	t	g	0.0855	0.05852
3:176808928	t	c	-0.0331	0.05852
4:40712143	t	c	0.075	0.05851
4:123554790	t	c	-0.0265	0.05852
6:162323997	t	c	0.0239	0.05854
8:6730042	a	g	-0.0598	0.05851
8:10087380	t	c	-0.0469	0.05855
8:23156731	a	g	0.0579	0.05851
8:95965818	t	c	-0.0999	0.05851
8:127739184	a	g	-0.0257	0.05851
9:75849300	t	c	-0.0649	0.05853
9:108444625	t	c	0.1032	0.05851
11:125142749	t	c	0.0759	0.05854
11:131646864	a	c	-0.0616	0.05854
13:106586662	t	c	-0.134	0.05852
13:107231954	a	g	-0.0692	0.05854
14:55961660	t	c	-0.0435	0.05853
16:4723903	t	c	0.0659	0.05853
16:24025521	a	g	0.0769	0.05855
21:22549151	a	g	-0.0603	0.05855
1:229469006	t	c	0.0385	0.05858
2:61826785	a	g	-0.1249	0.05856
2:102106035	a	g	-0.1035	0.05857
2:171318785	a	g	0.0456	0.05859
2:196621588	t	c	-0.0212	0.05858
4:105925437	a	g	-0.0934	0.05858
4:148491969	a	c	0.0658	0.05856
5:32572713	t	c	-0.0692	0.05858
5:117811700	a	g	-0.0353	0.05859
5:124184779	a	g	-0.0543	0.05858
5:135129586	a	c	-0.032	0.05857
6:30098967	a	g	0.1246	0.05859
6:137623819	t	c	0.0549	0.0586
7:43561335	a	g	0.0295	0.0586
7:88858225	t	c	0.0833	0.05856
7:113372717	a	g	0.0428	0.05859
7:152394431	a	c	-0.13	0.05856
9:38329667	t	c	-0.0697	0.05858
10:101825618	t	c	-0.0556	0.05857
12:24578520	a	g	0.0504	0.05859
12:76403204	a	c	0.0568	0.0586
12:108040462	a	g	-0.1113	0.0586
13:21883784	t	c	-0.0219	0.05859
13:89919640	a	c	-0.0722	0.05856
14:95301200	a	g	0.0236	0.05858
16:12107062	a	g	0.0377	0.05856
16:58864901	a	g	0.0538	0.05856
19:921317	t	c	-0.0243	0.05859
19:35406179	t	c	-0.1187	0.05857
19:52099669	t	c	-0.065	0.05858
1:4522087	t	c	0.0983	0.05864
1:49374736	a	g	-0.0337	0.05862
1:86940820	t	c	-0.0401	0.05861
1:180246451	a	g	-0.0232	0.05863
1:199449032	a	g	-0.0664	0.05862
2:43299982	t	c	0.0224	0.05864
2:46865087	t	c	-0.0762	0.05861
2:108717819	a	g	-0.0658	0.05862
2:124115246	t	c	0.0227	0.05864
2:171529042	t	c	-0.0792	0.05865
3:40735710	a	g	0.0554	0.05865
5:125896156	t	c	0.0267	0.05861
5:174840649	a	g	-0.0645	0.05861
6:32858077	t	c	0.0815	0.05865
6:43784220	a	g	0.0351	0.05861
6:70512599	a	g	-0.0285	0.05863
6:96091123	a	g	0.0211	0.05863
6:136191101	a	g	0.0906	0.05863
7:116809975	a	g	-0.0596	0.05864
10:1912312	a	g	0.0393	0.05862
10:80367185	t	c	0.0814	0.05861
10:91624061	a	c	0.0425	0.05864
10:129159848	a	g	0.0235	0.05861
11:19904490	a	g	-0.0287	0.05863
11:36048840	a	g	0.0443	0.05863
12:56700701	a	g	0.09	0.05863
12:91469127	a	g	0.0229	0.05863
13:31391461	t	c	-0.084	0.05862
13:74063684	a	g	0.0818	0.05865
15:33311302	a	g	-0.0235	0.05864
17:12803889	a	g	-0.0326	0.05864
17:49097145	a	g	-0.1122	0.05865
1:104638728	a	g	0.0453	0.05868
2:65897111	t	c	0.0468	0.05868
2:103584470	a	g	0.0279	0.0587
2:165821681	a	g	0.0212	0.05868
2:199176719	t	c	0.0546	0.05868
2:202542836	t	c	0.0233	0.05868
4:95686318	t	c	0.1079	0.05867
4:105671319	t	c	0.0851	0.05868
6:126284399	a	g	0.0763	0.05866
7:13049521	t	c	-0.0584	0.05867
7:116222647	a	g	-0.1163	0.05869
8:14947692	a	g	-0.0567	0.05867
8:27498444	t	g	0.0584	0.05868
8:123657902	a	g	-0.0263	0.05866
10:120777721	t	c	-0.0703	0.05866
10:122763858	t	g	0.0566	0.05868
11:10721000	a	g	0.0298	0.0587
11:25044542	a	g	0.0915	0.05869
11:46025958	t	c	-0.0573	0.05868
11:114304973	t	c	0.0209	0.05868
12:25012504	a	g	-0.0472	0.05867
14:66353557	t	c	-0.0233	0.05868
15:80952902	a	g	-0.0921	0.05868
16:57974841	a	g	-0.0601	0.0587
16:78974640	t	c	-0.0252	0.05869
16:83431376	t	c	0.0614	0.05867
17:25923816	t	c	-0.1158	0.05867
17:68663315	t	c	-0.0231	0.05866
19:19245511	t	g	-0.0307	0.05867
20:16236239	t	c	-0.0629	0.0587
20:17037976	t	c	-0.0406	0.05869
20:24484498	t	c	-0.0824	0.0587
21:23468724	t	c	0.0389	0.0587
21:42484064	a	g	0.0271	0.05869
1:41381407	a	g	-0.0505	0.05874
1:216035975	t	c	-0.0984	0.05875
2:55111405	a	g	-0.0857	0.05875
3:3248158	a	g	-0.0609	0.05871
4:83064602	a	c	-0.1015	0.05874
4:116257461	a	g	-0.1028	0.05875
5:174999751	t	c	0.1305	0.05871
6:1709020	a	g	0.0228	0.05873
7:9987850	a	g	0.0581	0.05872
7:15857548	a	g	-0.0398	0.05871
8:2596560	a	g	-0.119	0.05872
8:109714537	a	g	0.1091	0.05872
9:139348075	t	c	0.1077	0.05872
10:36145674	t	c	0.0951	0.05875
11:18896519	t	g	-0.0238	0.05874
11:43732932	t	g	0.0699	0.05875
11:91509327	t	g	0.0327	0.05872
11:112608730	t	c	-0.125	0.05872
12:27905210	a	g	-0.0227	0.05872
12:40573414	a	g	0.0917	0.05875
12:125973022	a	c	-0.0683	0.05874
16:77408301	a	c	-0.0685	0.05873
19:18998484	t	c	-0.089	0.05874
19:45259871	t	g	0.0459	0.05873
1:70228066	a	g	-0.0809	0.0588
1:72843433	a	g	-0.098	0.0588
1:164435017	a	g	0.1311	0.05879
2:19479000	t	c	0.021	0.05879
2:133602211	t	g	0.1344	0.0588
3:34977392	a	g	-0.0478	0.0588
3:42416448	t	c	0.1027	0.0588
3:131529862	a	g	-0.0325	0.05878
5:4879348	t	c	-0.0921	0.05878
6:10079149	a	g	0.0312	0.0588
6:81525574	t	c	-0.0928	0.0588
8:106142109	a	g	0.0374	0.05879
8:118558340	t	c	0.1087	0.05877
9:311324	t	c	0.0479	0.05876
9:18044684	a	g	0.0734	0.05879
9:21222051	a	g	0.0507	0.05877
10:14980327	t	c	0.0355	0.0588
10:99173391	t	c	-0.0432	0.05876
10:112378390	t	c	0.0809	0.05879
11:38106176	t	g	-0.1205	0.05876
11:43554785	t	c	0.0984	0.05879
11:116274302	t	c	0.1009	0.05877
13:60842849	t	c	0.0497	0.05879
13:70727110	a	g	0.0793	0.05878
13:81622446	t	c	0.1069	0.05877
13:92270744	t	c	-0.0251	0.0588
16:23845860	t	g	-0.0696	0.05877
18:12889938	t	c	-0.0256	0.05876
19:52206602	a	c	0.1909	0.05879
19:59019648	a	g	-0.0861	0.05879
1:184491700	t	c	-0.1007	0.05882
1:193499430	a	c	-0.1084	0.05884
1:220521431	a	c	-0.0817	0.05882
1:244582459	t	g	0.0571	0.05882
2:26374544	a	g	0.1164	0.05885
2:32438997	t	c	-0.0455	0.05883
3:20768552	t	g	-0.0823	0.05884
3:32501901	t	c	-0.0369	0.05884
3:85434260	t	c	-0.0214	0.05883
3:194317126	t	c	-0.0746	0.05881
4:43957004	a	g	0.0642	0.05881
4:174455595	a	g	-0.0595	0.05883
5:67642955	t	c	-0.0281	0.05881
6:99829165	a	g	0.0829	0.05882
7:4910199	a	g	0.0684	0.05882
8:2678768	a	g	-0.0973	0.05883
8:25985483	t	c	-0.0209	0.05882
8:80393285	a	g	-0.1179	0.05884
8:130626097	a	g	0.0276	0.05881
9:71953195	a	c	0.0248	0.05881
11:122585573	t	g	0.0292	0.05881
12:103179936	a	c	0.0314	0.05881
13:107265151	a	c	0.0798	0.05881
15:62746577	a	c	0.0661	0.05885
16:87086487	a	g	-0.0218	0.05885
19:39533469	a	g	0.024	0.05884
20:8661871	a	c	-0.081	0.05885
21:35826360	a	g	-0.0229	0.05884
1:17579507	t	c	-0.0718	0.05887
1:57463326	t	c	-0.0268	0.0589
1:111348481	a	g	-0.0719	0.05887
1:179542602	a	g	0.0233	0.05887
2:140645461	a	g	-0.0864	0.05887
2:237455372	t	c	-0.1184	0.0589
3:104587624	t	g	0.1015	0.05889
3:128046472	a	g	0.0887	0.05888
3:140328825	a	g	-0.1135	0.05887
3:152934385	a	g	0.1006	0.05889
3:159965219	a	g	0.0374	0.05886
4:48954203	t	c	0.0547	0.0589
4:60857340	a	g	-0.0641	0.0589
4:118896108	t	c	-0.1252	0.05889
4:190099028	t	c	-0.026	0.0589
6:67054371	t	c	0.0683	0.05888
6:71516366	a	g	-0.0714	0.05888
6:169295590	a	g	-0.0684	0.05887
7:2642050	t	c	0.0244	0.05888
7:14929878	t	c	-0.0719	0.05888
7:47508107	a	g	-0.1047	0.05888
7:93569047	t	c	0.0217	0.05886
8:105853947	a	g	0.0516	0.05888
9:128669492	a	g	0.0958	0.0589
10:30003223	t	g	-0.0288	0.05889
10:48348154	t	c	-0.0807	0.05889
10:109737517	a	c	-0.0866	0.05888
13:103301099	t	c	-0.0746	0.05889
14:53380042	a	g	0.0976	0.05888
15:101969262	t	c	-0.049	0.05886
16:28017414	t	c	-0.0909	0.05886
16:53423587	t	c	0.0359	0.05886
17:71745153	t	c	-0.0706	0.05888
18:41415487	t	c	0.0214	0.05889
18:73708007	t	c	0.046	0.05887
1:31375569	a	g	0.0519	0.05893
1:107023302	t	g	-0.124	0.05894
1:119720679	t	c	0.0629	0.05894
1:156850112	t	g	0.0455	0.05893
2:25239689	a	g	-0.0667	0.05892
2:99669155	t	c	0.1009	0.05893
2:237681806	t	g	-0.1042	0.05891
3:29311272	a	g	0.0392	0.05891
3:30702140	a	g	0.0306	0.05893
3:178379501	t	c	-0.0451	0.05892
3:180453128	t	c	-0.0573	0.05895
4:39539289	a	g	-0.1116	0.05895
5:16108762	a	g	-0.0965	0.05891
5:30132561	t	c	-0.0938	0.05894
6:20641900	a	g	-0.022	0.05895
6:77424417	t	c	0.0913	0.05893
7:115293265	t	g	-0.0726	0.05893
7:153472565	t	c	0.0252	0.05891
8:3780720	t	c	0.0845	0.05892
9:9158221	t	c	0.022	0.05894
10:13439255	a	c	-0.0729	0.05892
11:6206145	t	c	0.0251	0.05895
11:75747168	a	g	0.1219	0.05894
11:134543293	a	g	-0.0271	0.05891
12:96049742	t	c	0.0212	0.05894
13:27935550	t	c	0.0917	0.05891
14:30701780	t	c	-0.0636	0.05894
15:87803874	a	g	-0.0935	0.05895
17:67452757	a	g	-0.0763	0.05895
17:71322252	a	g	-0.0501	0.05892
19:48563087	a	g	0.0381	0.05891
1:83331507	t	c	0.1625	0.05899
1:98021569	t	c	-0.0858	0.05899
1:150554398	a	g	0.0733	0.059
1:218698641	a	c	-0.0831	0.05898
1:245286313	a	g	0.0316	0.05899
2:22429229	t	c	-0.0876	0.05897
2:24313132	t	c	-0.0215	0.05897
2:63533553	a	c	0.1225	0.05896
2:187516376	a	c	-0.0774	0.05896
2:215983009	t	c	0.0852	0.05897
3:76228217	a	g	0.1176	0.05898
3:196375428	a	g	0.0493	0.05899
5:113858347	a	g	-0.211	0.05897
5:141219239	t	c	-0.1088	0.05899
5:169629821	t	c	0.0606	0.05897
6:69847727	t	c	-0.0604	0.05897
6:147024306	a	c	-0.0362	0.05898
7:146712866	t	g	-0.0991	0.05896
8:52314575	a	g	0.0454	0.05897
8:56551768	t	c	-0.0976	0.05897
11:120048628	t	c	0.0648	0.059
12:25969980	a	g	0.0915	0.05898
12:101359340	a	g	-0.0722	0.059
12:115500103	a	g	-0.0224	0.05899
12:117813849	a	g	0.0569	0.05896
13:30632736	a	g	0.1097	0.05897
13:34307487	a	c	-0.0901	0.05899
13:71109601	t	c	0.1776	0.059
14:53791773	t	c	-0.073	0.05899
14:82900832	t	c	-0.0635	0.05897
15:24050205	t	c	0.0359	0.05899
17:43565690	t	c	-0.0273	0.05898
19:6972569	t	c	-0.0222	0.059
19:21892040	t	c	0.0316	0.05897
1:62958197	a	g	-0.066	0.05901
1:63199076	t	c	-0.0476	0.05902
1:158937773	t	c	0.0541	0.05904
1:175465516	a	g	0.0725	0.05902
3:10544097	t	g	-0.0826	0.05904
3:58252494	t	g	-0.0542	0.05905
3:71249675	a	g	0.0227	0.05905
3:131664194	a	g	0.0315	0.05905
5:54260389	a	g	0.0238	0.05904
6:91312435	a	g	0.3737	0.05905
6:118719554	t	c	0.0588	0.05901
6:144006776	a	g	-0.0583	0.05905
6:154253773	t	c	0.1106	0.05905
7:26184101	a	c	0.1023	0.05901
7:93063398	t	g	-0.026	0.05905
7:115651398	t	c	-0.0312	0.05904
8:64167886	a	g	0.0667	0.05901
9:110353338	a	c	0.1117	0.05905
11:116067498	t	c	-0.0293	0.05903
12:32237007	t	c	0.0606	0.05904
12:41196230	t	c	0.0214	0.05901
12:119608357	t	c	0.029	0.05901
13:20544708	a	g	0.0607	0.05903
13:24742169	t	g	0.0336	0.05901
14:37829352	a	g	0.1598	0.05905
14:78981843	a	g	-0.1287	0.05903
15:36245877	a	g	0.1132	0.05904
16:24430083	t	c	0.0216	0.05903
16:85285870	t	g	-0.1066	0.05903
16:86158574	t	g	-0.0296	0.05905
17:42454270	t	c	-0.0225	0.05904
19:14816233	t	g	-0.1029	0.05903
20:20403086	a	g	-0.022	0.05903
20:49868437	t	g	0.0683	0.05904
1:19834506	t	c	-0.0293	0.05908
1:213858233	a	g	0.1145	0.0591
2:136565328	a	g	0.0482	0.05908
2:221688158	t	c	-0.0595	0.05906
4:12963710	t	c	-0.0616	0.0591
4:88932029	t	g	-0.0237	0.05907
5:146813845	t	c	0.022	0.05909
6:2811803	a	g	0.0387	0.05906
6:114439067	a	g	-0.0767	0.05907
6:125810657	a	c	0.1616	0.05906
7:38368601	t	g	0.0936	0.05906
7:100472380	t	c	-0.0267	0.05908
8:42128942	t	c	-0.1298	0.05907
9:18689243	a	g	-0.0246	0.05907
9:128150484	a	g	0.0772	0.05906
10:26884066	a	g	-0.0623	0.05907
10:56296300	a	g	0.0422	0.05907
10:71578963	t	g	-0.1184	0.05907
12:81052353	t	c	-0.0233	0.05907
12:110270449	a	c	-0.0295	0.0591
14:92899491	a	c	-0.0924	0.0591
15:78399637	a	g	-0.0661	0.05907
17:38589873	a	g	-0.0843	0.0591
18:11566594	t	c	0.0346	0.05907
18:35102636	t	c	0.0704	0.0591
18:45563162	a	g	-0.1064	0.05908
20:8919767	t	c	0.0239	0.05906
1:217127720	t	c	-0.1041	0.05915
2:12874707	t	c	-0.0914	0.05912
2:80499641	t	c	0.0377	0.05912
2:163465698	t	c	0.0207	0.05915
2:203067503	a	g	0.244	0.05911
5:66900684	a	g	-0.0636	0.05914
7:65165239	a	g	0.1306	0.05914
8:99392495	a	g	0.0261	0.05913
9:11794663	t	c	0.0708	0.05914
9:132838016	t	c	-0.0467	0.05912
10:14045187	t	c	-0.0707	0.05912
10:49722054	t	c	-0.0698	0.05915
11:106360723	a	c	-0.0852	0.05914
12:23768054	t	g	0.0837	0.05912
12:132684635	t	c	-0.0271	0.05912
14:86904393	t	c	0.032	0.05915
15:98935282	t	c	0.0839	0.05911
16:7263844	a	c	-0.101	0.05914
16:13931044	a	g	0.1095	0.05912
16:77972212	t	g	0.0232	0.05915
18:3520555	t	c	-0.0231	0.05913
18:8367901	t	c	-0.1069	0.05912
1:84946469	t	g	-0.0575	0.05918
1:95121248	a	g	-0.0901	0.0592
1:97115781	a	c	-0.021	0.05919
2:21561620	a	g	-0.0948	0.0592
2:46130456	t	g	0.0376	0.05916
2:106678715	a	g	-0.0265	0.0592
2:121748048	a	g	0.1097	0.05919
2:202682382	t	c	-0.1042	0.05917
3:54597581	a	g	0.0771	0.05916
3:82630998	t	c	-0.0467	0.05918
3:120222785	t	c	-0.2242	0.0592
3:162257239	t	c	-0.0698	0.05918
5:3933134	t	c	0.2116	0.05918
5:71340771	t	c	0.0477	0.05918
6:82067185	t	c	-0.0832	0.0592
7:26524892	t	c	-0.0287	0.05918
7:84869696	a	g	-0.1452	0.05919
8:82977953	a	g	0.082	0.0592
8:142534637	a	g	-0.025	0.05916
9:85929482	t	c	-0.0889	0.05916
11:14086142	a	g	0.0764	0.0592
12:12097121	a	c	-0.0292	0.05919
12:101102159	t	c	-0.0229	0.05917
12:107421255	a	g	0.055	0.0592
12:125408898	t	c	0.0667	0.05919
13:106359716	a	g	0.1127	0.05919
14:26521884	a	g	0.0474	0.05919
14:66231477	a	c	0.1224	0.05916
16:56243454	a	g	-0.0935	0.05917
19:38630458	a	c	0.066	0.05919
20:8231916	a	c	-0.1074	0.0592
1:160651980	t	g	0.0284	0.05925
1:183339985	t	c	0.0225	0.05925
2:172673931	t	g	-0.096	0.05922
2:205868898	t	c	-0.052	0.05923
3:142558075	a	g	-0.0672	0.05921
3:144090863	a	c	0.0579	0.05925
3:150350564	a	g	-0.0591	0.05923
4:7883550	t	c	-0.1157	0.05923
4:138602668	a	g	-0.1708	0.05922
4:144185453	a	g	0.0372	0.05923
5:36510705	a	c	0.0877	0.05921
5:55693613	a	g	-0.0501	0.05924
6:69444341	t	c	-0.0625	0.05923
6:116068877	t	c	0.0705	0.05925
8:8411584	a	g	-0.0961	0.05925
8:124746692	a	g	-0.0211	0.05921
10:85917630	t	c	-0.0283	0.05923
10:111751601	a	c	0.3417	0.05923
10:113701955	a	g	-0.0533	0.05924
10:129254745	t	c	0.0793	0.05921
13:61777040	a	g	0.1144	0.05921
13:65340421	a	g	-0.0247	0.05923
14:88466790	a	g	0.1007	0.05922
15:58438596	a	g	-0.0895	0.05924
20:19300527	a	g	0.132	0.05921
20:59049296	t	c	-0.0274	0.05922
20:61850563	t	c	0.0275	0.05921
1:5421948	t	c	-0.1256	0.05928
2:78450944	t	c	0.0344	0.0593
2:133915680	a	g	0.0572	0.05928
2:167446802	a	g	-0.065	0.05929
2:215758734	t	g	-0.0878	0.05929
4:154080613	t	c	-0.033	0.05929
5:78368763	a	g	0.0615	0.05926
6:8623113	a	g	-0.114	0.05929
6:77260115	t	c	0.0222	0.05927
6:114585822	t	c	0.0752	0.05926
6:115313523	t	c	-0.024	0.05929
8:1339570	t	c	0.0228	0.05926
8:78100296	a	g	-0.0252	0.05929
9:125332930	t	c	-0.0355	0.05928
10:12482971	a	g	0.0223	0.05928
10:86933221	a	g	0.0225	0.05927
10:122016622	a	g	0.0469	0.05928
12:40827479	t	c	-0.0234	0.05928
12:52394542	a	g	0.0791	0.05928
12:91326577	t	c	-0.0258	0.05926
13:54099849	a	c	0.0227	0.0593
13:112992952	a	c	0.096	0.05926
14:42698548	t	c	-0.0787	0.05929
16:9400058	t	c	0.0402	0.05927
16:28921866	a	g	0.0666	0.05927
18:8501545	a	g	-0.0222	0.05926
20:16828258	a	g	-0.0737	0.0593
1:63539082	a	g	0.0745	0.05932
1:74116518	t	c	-0.0775	0.05932
1:111326637	t	g	0.0886	0.05931
1:118920456	a	c	-0.1071	0.05934
1:151500400	t	c	-0.0969	0.05933
2:159795570	a	g	-0.1115	0.05935
3:11432400	a	g	0.1536	0.05935
3:112959358	t	c	-0.0614	0.05932
3:115061105	t	c	0.1	0.05932
3:124299730	a	g	0.0228	0.05933
3:191349715	a	g	0.0621	0.05935
4:3490878	t	c	0.0276	0.05932
4:109277358	a	g	0.1056	0.05933
5:2664711	t	c	-0.048	0.05932
5:132802305	t	c	-0.0947	0.05932
6:5472322	t	c	-0.0784	0.05933
6:154768039	t	c	0.0256	0.05933
6:161716160	t	c	-0.085	0.05933
8:1745397	t	c	0.0335	0.05933
8:89194294	t	c	0.0543	0.05932
9:106347742	t	c	0.111	0.05935
10:13776380	a	g	0.0691	0.05933
10:25904374	t	c	0.0519	0.05935
10:36428719	a	c	0.1168	0.05931
10:58386728	t	c	-0.0642	0.05931
11:7245642	a	g	-0.0561	0.05934
11:44913820	a	g	0.0225	0.05933
11:119762628	t	c	0.0868	0.05932
12:78736354	a	g	0.0245	0.05932
14:83281898	a	c	0.0421	0.05933
15:67344732	a	g	-0.0223	0.05931
16:49413028	a	g	0.0585	0.05934
17:68490261	a	g	0.0697	0.05933
18:40778844	t	c	0.0723	0.05934
20:986082	a	g	0.0228	0.05933
1:168155540	t	c	0.1234	0.05939
2:42436107	t	c	-0.1181	0.05936
2:127553262	a	g	0.0735	0.05937
3:1505268	t	c	0.0478	0.05939
3:28840056	t	c	-0.0544	0.0594
3:58139739	a	g	0.0991	0.0594
3:70424670	a	g	-0.1242	0.05936
3:77822401	a	c	-0.0317	0.0594
4:55475452	t	c	-0.0272	0.05936
4:165438384	t	c	0.0656	0.05936
5:151114057	t	c	0.0532	0.05936
5:171723739	t	c	-0.0251	0.05938
6:62240039	t	c	-0.0951	0.05939
6:72828463	a	g	-0.0354	0.0594
6:81880621	t	g	-0.0815	0.05937
7:16602243	t	g	0.0211	0.05936
7:81809392	t	c	-0.0217	0.0594
8:2049181	a	c	0.0235	0.05938
8:19671920	t	c	-0.1094	0.0594
8:125206848	a	g	-0.0883	0.0594
9:10595341	t	c	0.0507	0.05937
9:16144576	a	g	-0.0903	0.05938
10:17150276	t	c	-0.1171	0.05938
10:80693615	t	c	0.0237	0.05937
10:85505330	a	c	-0.036	0.05938
10:102897311	a	g	0.023	0.05936
10:110673562	a	g	0.0301	0.05937
10:115136540	a	g	0.0772	0.0594
11:92712544	t	c	0.0518	0.05938
12:109849067	a	c	-0.0955	0.0594
13:65068265	t	c	0.0476	0.05936
13:111727130	t	c	0.0234	0.0594
14:84657370	t	g	0.1238	0.05939
15:35099769	a	g	-0.1017	0.0594
15:36243245	a	g	0.0252	0.05938
17:10605966	t	c	0.0661	0.0594
18:64812517	a	g	-0.0401	0.05936
19:56553866	t	c	0.0244	0.05937
21:39733529	t	c	-0.0222	0.05938
1:14971585	t	g	-0.1492	0.05944
1:45239494	a	c	0.1289	0.05945
1:65149516	t	c	-0.1055	0.05943
1:171736667	t	c	-0.1085	0.05943
1:194824450	a	g	-0.0945	0.05943
2:99510065	a	g	-0.1165	0.05944
2:127747413	t	c	0.0846	0.05941
4:41016974	a	c	-0.0882	0.05941
4:102712657	a	g	-0.0369	0.05943
4:165792692	a	g	-0.0816	0.05942
5:113082248	t	g	0.0555	0.05941
5:128545102	a	c	0.0931	0.05944
6:88658118	a	g	0.0904	0.05943
6:153135407	a	g	-0.0225	0.05944
7:17576693	t	c	0.0302	0.05941
7:37914436	t	c	-0.0636	0.05941
7:70070998	a	g	0.1078	0.05942
7:107427127	a	g	-0.0919	0.05945
8:31321046	a	c	0.0749	0.05942
10:3861663	t	c	0.0479	0.05941
10:56864954	a	c	0.0243	0.05942
10:65544390	t	g	-0.0857	0.05945
10:113146602	t	g	-0.1051	0.05945
10:113356754	t	c	-0.1148	0.05941
11:21454095	a	g	-0.2054	0.05945
11:39206243	t	c	0.022	0.05943
11:112589597	t	g	-0.0645	0.05945
12:16058687	a	g	0.0602	0.05944
12:115187122	t	c	-0.0636	0.05942
13:32635159	a	g	-0.1199	0.05945
13:50260104	a	g	0.1209	0.05941
14:56341221	t	c	0.0444	0.05941
15:81749231	t	g	-0.0343	0.05943
16:73428692	a	g	-0.0647	0.05943
16:86411440	t	g	-0.0647	0.05945
17:6348823	a	g	-0.028	0.05942
17:46571962	a	g	0.1081	0.05942
21:19317265	t	c	0.0473	0.05942
1:91825638	t	c	-0.1173	0.05948
3:126229118	t	c	-0.0603	0.05949
3:186685035	a	g	-0.024	0.05948
4:25040676	a	g	0.0231	0.05946
4:162651104	a	g	-0.0307	0.0595
5:159160460	t	c	0.0862	0.05949
7:90808893	a	g	0.0378	0.05949
8:13011836	t	c	-0.088	0.05946
8:23156837	t	c	-0.0437	0.05947
8:39955957	a	g	0.049	0.05948
11:94511415	a	g	-0.0802	0.05949
12:83670415	a	c	0.1046	0.0595
13:49126446	a	g	0.0537	0.05947
13:69103441	t	c	-0.047	0.05947
13:108087499	t	c	0.0261	0.05947
14:68731209	a	g	0.0439	0.05949
15:74216605	t	c	-0.0277	0.05949
16:6456609	a	c	-0.1197	0.05949
17:68835695	a	g	0.0868	0.05946
17:74306830	t	c	0.0287	0.05947
17:78589286	a	c	-0.1366	0.0595
19:6678474	a	g	0.0453	0.05946
19:12236778	t	c	0.6647	0.05948
20:8166493	a	g	0.0287	0.05948
20:40550983	a	g	0.0505	0.05949
1:82105263	t	c	-0.0235	0.05952
1:94383866	a	g	0.0232	0.05953
1:100617887	t	c	-0.0354	0.05951
1:186194924	t	g	0.0718	0.05955
3:25582942	a	c	-0.0766	0.05951
3:61515679	t	c	0.0218	0.05954
3:171287041	a	g	-0.085	0.05955
3:188537581	t	g	0.0844	0.05955
4:5219339	a	g	0.0253	0.05951
4:187263919	t	g	0.058	0.05952
5:34998619	a	c	-0.0827	0.05952
6:82727148	t	c	-0.0656	0.05955
7:2652067	a	g	-0.1087	0.05954
7:70138650	t	c	-0.0219	0.05953
8:9289744	a	g	0.0447	0.05955
8:53026093	t	c	0.0938	0.05952
8:53185718	a	c	-0.0487	0.05952
9:88897088	a	g	0.1011	0.05954
10:93932286	a	g	-0.0319	0.05955
10:102428302	t	c	-0.0219	0.05952
11:70644619	t	c	-0.1225	0.05951
12:13859638	t	c	0.0208	0.05954
12:127469661	t	c	-0.1353	0.05951
13:29860980	a	g	0.1	0.05953
13:110739277	a	g	-0.0629	0.05955
14:86395172	a	c	-0.1563	0.05953
14:87024509	t	g	-0.0889	0.05951
17:62168578	a	g	0.0361	0.05955
18:67694652	a	c	0.0927	0.05953
1:79508727	a	g	-0.0589	0.05959
1:119330866	a	g	-0.0985	0.05959
1:204874608	a	g	-0.1102	0.05959
2:3058085	t	c	0.0619	0.05956
2:3623540	a	g	0.0255	0.05956
2:179766285	a	c	0.0646	0.05956
2:204813637	t	g	0.0389	0.05958
3:137010440	a	g	-0.0525	0.0596
3:175234429	t	g	-0.0447	0.05959
4:107186255	a	c	0.028	0.05956
4:154015668	a	g	-0.0851	0.05959
5:167490380	t	c	0.0928	0.0596
6:15861262	a	g	-0.0951	0.05958
6:21425504	a	g	0.073	0.05957
6:44443362	a	g	-0.0233	0.0596
6:112002126	t	c	0.0207	0.05956
6:137388780	t	c	0.0613	0.05956
6:164589315	a	g	-0.0763	0.05958
7:6622437	t	g	-0.0734	0.05956
7:7157756	a	g	0.033	0.0596
7:45503035	t	c	-0.1226	0.05957
7:103948904	a	g	0.0563	0.05957
8:67176557	t	c	-0.0503	0.05959
9:38638836	a	g	0.0302	0.0596
9:126053448	a	g	0.0994	0.05957
10:35273439	t	g	-0.0417	0.0596
10:52875557	a	g	0.0527	0.0596
11:108706674	a	g	0.028	0.05956
11:111052922	a	g	-0.0593	0.0596
12:23185087	a	g	-0.0387	0.0596
12:26159274	t	c	0.0218	0.0596
15:46829688	t	c	-0.1336	0.0596
15:98075232	a	c	-0.0225	0.05959
16:13199451	t	c	0.1157	0.05959
16:57115572	t	c	0.0804	0.05956
16:84547094	a	c	0.1243	0.05958
17:14757762	t	c	0.0469	0.05957
17:52500785	t	g	0.0309	0.05956
18:59622154	t	c	0.0387	0.05959
18:63031900	t	c	-0.0237	0.05957
18:66495213	a	c	-0.0718	0.05957
21:34553782	t	c	0.0899	0.05958
1:118234572	a	g	0.1309	0.05965
2:34859074	a	g	-0.0412	0.05965
2:36955005	a	g	0.027	0.05963
2:76238523	t	g	-0.0258	0.05962
2:219653700	t	c	0.0999	0.05962
3:53112320	t	c	-0.0452	0.05962
3:115339806	t	c	0.0981	0.05962
4:17294550	a	g	0.0305	0.05962
4:31739701	t	c	-0.1034	0.05965
4:39820023	t	g	-0.0303	0.05963
4:139755041	t	c	0.0498	0.05965
5:30784633	a	g	0.1014	0.05964
5:90650882	t	c	0.0743	0.05965
5:111983041	a	c	0.0213	0.05965
6:113432179	t	c	0.066	0.05964
6:133905933	a	g	-0.0271	0.05962
7:43447936	a	g	-0.0524	0.05961
8:91568492	a	g	0.0535	0.05962
8:109659897	a	c	0.0265	0.05962
9:6328504	t	g	-0.0804	0.05962
9:19177024	a	g	-0.0986	0.05964
10:14737255	t	c	-0.024	0.05961
11:40285086	t	c	-0.0777	0.05963
11:115964147	t	c	0.0297	0.05964
11:131312846	t	c	0.1173	0.05961
12:9562714	t	c	0.0708	0.05962
12:28664443	a	g	-0.0552	0.05961
12:47375998	a	g	-0.0679	0.05962
12:68622931	a	c	-0.0505	0.05965
13:74494276	t	c	0.0222	0.05961
14:76055612	a	g	0.051	0.05964
15:102327051	a	g	0.0994	0.05965
17:71583484	t	g	-0.0897	0.05963
18:3053096	t	c	-0.1205	0.05963
18:65937502	a	g	0.0359	0.05965
21:35230987	t	c	-0.0414	0.05961
1:46921869	t	c	-0.0485	0.05968
1:108906062	a	g	-0.1162	0.05968
1:164479853	a	c	-0.0434	0.05967
1:189534415	a	g	0.0558	0.05967
2:16659077	a	c	0.2709	0.05968
2:137387770	t	c	-0.1156	0.05969
2:144685997	a	g	-0.0251	0.05967
2:151445158	t	c	-0.0833	0.0597
4:12698703	t	g	0.1377	0.05966
5:74045144	a	g	-0.0809	0.0597
5:141832761	a	g	-0.0979	0.05967
5:174404097	a	g	0.0285	0.05967
6:146968193	t	c	-0.0537	0.0597
6:153066078	t	g	-0.0231	0.05968
8:19270183	t	c	-0.0338	0.05969
10:71437032	t	c	-0.0285	0.05966
12:44196125	t	c	0.0807	0.05968
13:61320342	t	c	-0.0972	0.05967
14:34277687	a	g	-0.0318	0.05966
14:46899808	a	c	-0.0815	0.05967
14:77605758	a	g	-0.0879	0.05969
14:98474763	t	c	0.0454	0.05968
16:73127556	a	g	0.0675	0.05969
16:73212328	a	g	-0.0268	0.05969
1:158056651	a	g	-0.0226	0.05974
1:203120143	t	g	-0.0243	0.05975
2:119829971	t	c	0.0891	0.05971
2:231190247	t	c	-0.021	0.05972
3:13870180	a	g	0.0786	0.05972
3:128192980	a	g	-0.0696	0.05974
5:98939299	t	c	-0.1473	0.05973
6:29931564	a	g	0.0326	0.05972
6:106552031	t	c	-0.0237	0.05973
6:124391027	t	c	0.0394	0.05974
6:149590870	t	c	-0.0852	0.05974
6:150570940	t	c	0.0497	0.05973
8:51952953	t	c	-0.0248	0.05972
8:144213403	a	g	-0.0247	0.05972
9:27212856	t	c	-0.1032	0.05973
11:26347621	a	g	-0.1112	0.05972
11:132393110	a	c	0.1118	0.05971
15:69384379	a	c	-0.07	0.05972
16:65601659	t	c	0.0278	0.05973
18:27458738	t	c	-0.1019	0.05971
20:58796539	a	c	0.0336	0.05975
21:15730137	a	g	-0.022	0.05971
1:164599568	a	g	-0.0215	0.05977
1:193218793	t	g	0.098	0.05976
1:230786171	a	g	0.047	0.05977
2:37102872	t	c	-0.0767	0.05976
2:68074934	t	c	0.0739	0.0598
5:44441703	a	g	-0.0267	0.05976
6:68894926	t	c	-0.0572	0.0598
6:158457250	a	g	-0.066	0.05976
7:77748414	a	g	0.0594	0.05978
7:139930538	t	c	-0.0543	0.05977
8:1042397	a	g	0.0271	0.05978
9:7094957	a	g	-0.0762	0.0598
10:43761779	t	c	-0.0739	0.05976
12:7713961	a	g	0.128	0.05976
12:12256628	t	c	-0.023	0.05976
20:5494058	t	c	-0.0408	0.05977
1:51009545	a	g	0.0386	0.05982
1:65595272	t	c	0.0971	0.05984
1:151908055	a	g	-0.0781	0.05981
1:201089569	t	c	0.0726	0.05982
1:212333126	t	c	-0.0953	0.05982
2:40286366	a	c	0.0654	0.05981
3:111438443	a	g	0.0313	0.05981
4:21362723	a	g	-0.0572	0.05981
4:27866539	a	c	0.118	0.05981
4:57944021	t	g	-0.1015	0.05985
4:187378007	t	c	0.0211	0.05983
5:59281752	a	c	-0.0668	0.05985
6:133496884	a	g	0.1193	0.05985
7:129629340	t	c	0.0493	0.05982
8:27869687	a	g	0.0728	0.05982
9:79206744	t	c	0.0854	0.05982
9:82454107	t	g	-0.0981	0.05982
9:120683112	a	g	-0.0979	0.05982
9:137625142	a	c	-0.0466	0.05981
11:7975273	a	g	0.108	0.05981
12:20071884	t	c	-0.0731	0.05984
12:111209036	t	c	0.053	0.05983
13:66372837	a	c	-0.0224	0.05982
14:34415358	a	g	-0.0263	0.05984
14:51839360	a	c	0.0278	0.05985
15:87179200	a	g	0.0905	0.05984
15:101159421	t	c	-0.0373	0.05984
16:82867999	t	g	0.0703	0.05982
18:33105609	a	g	-0.1286	0.05983
19:9345675	a	g	-0.0294	0.05984
20:1870621	t	c	-0.0311	0.05981
20:48543201	t	g	0.1048	0.05985
21:25502333	t	g	0.0261	0.05982
21:27796390	a	g	-0.0263	0.05984
1:44007881	t	c	-0.1132	0.05987
1:173806596	t	c	0.0954	0.05988
1:230618219	a	g	-0.1314	0.05986
3:164436536	a	g	0.0256	0.05988
3:167686095	a	g	-0.1461	0.05987
4:120141978	a	g	0.0854	0.0599
4:172050074	t	c	-0.0357	0.05988
5:89981982	a	g	0.1036	0.0599
6:16047221	a	g	-0.0282	0.05987
7:17080168	a	g	-0.0669	0.05987
7:28854272	t	c	-0.0888	0.05989
9:13785673	t	c	0.0923	0.0599
9:85741129	a	c	-0.0211	0.05986
11:33893490	t	c	0.0471	0.05988
11:129282441	t	c	-0.1418	0.05986
12:105358968	a	g	-0.0249	0.05987
15:37708786	t	c	0.0999	0.05987
15:72049829	a	g	0.0491	0.05988
20:14694589	a	g	0.0214	0.0599
20:59199253	t	c	-0.0401	0.05988
1:34812189	t	c	0.0303	0.05992
1:108077142	a	g	0.0227	0.05992
1:208853791	t	c	-0.0393	0.05991
2:99154508	a	g	0.0737	0.05993
2:183433971	a	c	-0.027	0.05992
2:212805287	a	g	-0.0512	0.05991
3:59855994	t	c	0.0238	0.05992
3:89204062	a	g	-0.123	0.05995
3:156406399	a	g	-0.0391	0.05995
3:177114222	t	c	0.0422	0.05994
3:178093371	t	g	0.0529	0.05994
4:136325770	a	g	-0.0858	0.05992
5:111823546	a	g	0.0857	0.05991
6:5394704	t	c	-0.0237	0.05993
6:25457251	a	c	-0.041	0.05995
6:39148418	a	g	-0.0588	0.05995
7:8997527	t	g	-0.0219	0.05995
7:49212597	t	c	-0.0876	0.05991
7:139189547	a	g	0.0807	0.05994
7:152742980	a	g	0.066	0.05991
8:22663463	t	c	-0.0641	0.05991
8:39221844	a	g	-0.0772	0.05992
8:119703364	t	c	-0.0215	0.05992
9:18835570	t	c	0.0211	0.05991
9:19926411	t	c	-0.0329	0.05995
10:129403295	t	g	0.0479	0.05995
13:55739140	t	c	0.0829	0.05991
15:47351247	a	g	-0.0346	0.05991
15:81568874	t	c	0.1201	0.05994
16:87374661	t	c	-0.0626	0.05991
19:52284849	t	c	0.0352	0.05992
20:3807244	t	c	0.0927	0.05992
20:52619796	t	c	0.0229	0.05993
1:176303204	a	g	0.0218	0.05998
2:62255291	a	g	0.0738	0.05998
3:23724941	t	g	0.1171	0.06
3:72380141	t	c	-0.1113	0.05998
4:12213225	a	g	-0.0342	0.05998
4:62970752	t	c	-0.0834	0.06
4:179851924	t	c	-0.0223	0.05998
6:155021666	a	g	0.0232	0.05998
7:63526245	a	g	-0.0336	0.06
7:100437407	a	g	-0.097	0.05998
8:3663940	a	g	-0.0209	0.06
9:20056818	t	c	-0.093	0.05997
9:131504316	t	c	0.058	0.05999
10:50854637	a	g	-0.0786	0.05996
10:133251856	t	c	-0.0727	0.05996
11:64237638	t	g	-0.0992	0.05998
11:72206209	a	g	-0.0961	0.05997
15:97134222	t	c	0.0293	0.05998
17:70054424	a	g	-0.0217	0.06
20:15549914	t	g	-0.1082	0.06
21:42014135	t	c	-0.0254	0.05996
1:8093195	t	c	-0.1503	0.06005
1:83826849	a	g	-0.1027	0.06002
1:162317196	a	c	-0.084	0.06003
1:204180310	t	c	-0.103	0.06005
2:52621687	a	g	-0.0658	0.06001
2:69326546	a	g	-0.0327	0.06002
2:103358528	a	g	-0.1005	0.06001
3:43351990	a	g	-0.0729	0.06001
3:84457957	t	c	0.1052	0.06004
3:115296034	a	c	0.0303	0.06001
4:25443039	a	g	-0.0875	0.06005
4:37977298	t	c	0.0737	0.06005
4:56760328	t	c	-0.0392	0.06001
4:112010356	t	c	0.0242	0.06001
4:182596437	a	g	-0.1026	0.06003
5:4954075	t	c	0.1144	0.06004
7:78024724	t	c	-0.0659	0.06001
7:116969771	t	c	-0.0504	0.06003
7:126438582	a	g	-0.0903	0.06002
7:132033942	t	c	-0.1239	0.06004
8:52132937	a	g	0.054	0.06004
8:137479461	t	c	0.0445	0.06002
9:102503698	t	g	-0.1818	0.06003
10:11047563	a	g	-0.2914	0.06002
10:37066692	t	c	-0.0251	0.06005
10:128334030	a	g	-0.0207	0.06003
11:29592655	a	c	0.0286	0.06004
13:96071183	a	c	-0.1022	0.06001
16:2736872	t	c	0.027	0.06001
16:24890207	t	g	0.1369	0.06005
17:38692757	a	g	0.1713	0.06003
18:45547590	t	c	-0.0787	0.06002
18:62938081	a	g	0.0877	0.06002
20:13906760	t	c	0.024	0.06005
20:60306499	a	g	-0.0525	0.06004
21:41522609	a	g	0.0341	0.06001
2:104848853	t	c	0.0315	0.06007
2:177936515	t	c	-0.1498	0.0601
2:180558339	a	g	0.0684	0.06007
2:189031473	a	g	0.1176	0.0601
3:123903304	a	g	0.0224	0.06007
3:153289354	a	g	0.0695	0.06006
3:187824820	a	g	0.1005	0.06007
4:44426264	t	c	-0.0759	0.06006
4:113851722	t	c	-0.1009	0.06007
4:173849824	t	c	-0.0561	0.06008
6:5487630	a	g	-0.0221	0.06008
7:34362274	a	g	-0.1037	0.06009
8:127009326	a	g	0.0252	0.06006
8:141664113	a	g	-0.0983	0.06009
9:2386510	t	c	0.0763	0.0601
9:74606337	a	g	0.0619	0.0601
12:15070810	a	g	0.0707	0.06007
12:43986895	a	g	0.099	0.06009
14:86709064	a	g	0.0881	0.06008
16:26008083	a	g	-0.148	0.06006
16:73539381	a	g	-0.0243	0.06006
17:37240224	a	g	0.1107	0.0601
18:54596265	t	c	0.1196	0.06007
19:2542552	t	c	0.0374	0.06009
20:43312753	t	c	0.0866	0.06008
1:61143248	t	c	-0.0977	0.06015
1:88401736	a	g	0.0425	0.06013
1:98533960	a	g	0.0708	0.06013
1:165044147	a	g	0.0598	0.06015
1:227145379	t	c	-0.0592	0.06014
2:160604568	a	g	0.1084	0.06013
3:29453751	a	g	-0.0302	0.06013
3:77346578	a	g	0.0827	0.06013
3:93534757	t	c	0.1196	0.06012
4:41650488	a	g	-0.0688	0.06013
5:156626683	t	c	-0.0242	0.06014
6:68990908	t	c	-0.0305	0.06013
6:86974283	t	c	0.0911	0.06012
7:11496406	a	g	-0.0219	0.06012
7:40939856	t	c	0.0498	0.06014
7:120713603	a	g	-0.0352	0.06015
8:33247577	a	g	-0.1411	0.06011
8:74645139	t	c	-0.0328	0.06013
11:2799679	t	c	0.0258	0.06013
11:65577462	t	c	0.0557	0.06013
11:99594227	a	g	-0.0707	0.06011
11:133923298	a	g	-0.0361	0.06012
12:81351109	t	g	-0.0355	0.06014
12:101079073	a	c	0.0384	0.06013
14:40889667	t	c	-0.0254	0.06015
15:47625280	t	g	-0.0488	0.06011
15:95103890	a	g	-0.1008	0.06015
17:76958918	a	g	0.0368	0.06011
18:35445641	a	g	0.0212	0.06013
21:27567638	t	c	-0.2212	0.06012
1:26521825	t	g	-0.0217	0.06017
1:220425914	t	c	0.0275	0.06019
2:60156350	t	c	-0.0855	0.06018
2:165894017	t	c	0.0328	0.0602
2:179082166	t	c	0.0985	0.06018
4:53861065	t	c	-0.0474	0.06019
5:118301659	t	g	-0.0224	0.06017
6:80393130	a	g	-0.0762	0.06018
6:102302704	a	c	0.0423	0.0602
8:137069928	t	c	-0.0271	0.06019
9:81580861	a	c	0.0243	0.06018
10:5915112	t	c	0.0359	0.06016
11:17573567	t	c	-0.1122	0.06018
11:82827571	a	c	-0.0741	0.06019
11:118792384	t	g	-0.1096	0.06018
12:2869283	a	g	0.1296	0.06016
12:7375984	t	c	-0.1009	0.06019
18:44464361	t	c	-0.0493	0.06018
18:72226146	t	c	0.0777	0.06017
19:44454838	a	c	0.1096	0.06019
1:60183211	a	g	0.0239	0.06024
1:107055366	t	g	0.1485	0.06025
1:211906087	t	c	-0.0728	0.06023
2:124786909	a	c	0.0498	0.06025
2:169466267	t	c	-0.0716	0.06022
2:188428712	a	g	0.0696	0.06025
3:22955371	a	g	0.0506	0.06022
3:29131176	a	g	0.0277	0.06025
3:133400219	t	c	0.1063	0.06024
4:11280794	t	g	-0.0557	0.06024
4:16258670	t	c	0.0211	0.06024
5:62960094	t	c	0.0827	0.06022
5:141113323	t	g	0.0919	0.06024
5:153170910	a	g	0.0857	0.06023
6:31532624	a	g	-0.0984	0.06025
6:115084618	t	c	-0.0982	0.06024
6:119640448	a	c	-0.1121	0.06022
7:150586206	t	g	-0.0407	0.06022
9:7251405	t	c	-0.1006	0.06021
9:116501277	a	c	0.0236	0.06024
9:118009830	a	g	0.0232	0.06021
10:1335557	a	g	0.032	0.06025
10:23602027	t	c	0.0854	0.06024
10:66015040	t	c	0.1401	0.06024
11:66865143	a	c	0.0288	0.06023
12:31935673	a	g	-0.0882	0.06025
12:103629697	a	g	-0.0502	0.06022
13:91162090	t	c	-0.1004	0.06023
15:73754492	t	g	-0.0903	0.06021
15:76037978	t	c	0.12	0.06021
18:33296107	t	g	-0.1122	0.06021
20:24808896	a	g	-0.0865	0.06024
20:39205153	t	c	-0.0741	0.06025
20:57347052	a	c	-0.0687	0.06025
1:248034497	t	c	-0.2661	0.0603
2:45173845	t	c	-0.0225	0.06029
2:48650446	t	c	-0.0672	0.06028
2:67144893	a	g	0.0526	0.06029
2:98018864	a	g	-0.0252	0.0603
2:206982190	t	g	0.0562	0.06028
2:217595408	a	c	0.1047	0.06027
2:230239105	t	c	-0.0784	0.0603
3:22245600	a	g	-0.055	0.06028
4:101937720	t	c	-0.0322	0.06026
4:184262171	t	g	0.0317	0.06029
5:150293872	t	c	-0.0438	0.06027
7:3363362	a	g	-0.0755	0.06028
7:90561590	t	c	-0.062	0.06026
7:146576259	a	g	0.1201	0.06028
8:60270630	a	g	-0.116	0.06027
9:74202623	t	c	0.065	0.06028
9:91025796	t	g	0.0793	0.06028
10:8126732	t	c	0.0993	0.06028
10:123156045	a	g	-0.0642	0.06028
10:132709466	a	g	-0.0219	0.06029
11:93873966	t	c	-0.0221	0.06028
11:95983377	a	g	0.0857	0.06026
11:118973990	a	g	0.0616	0.06026
12:69121392	a	c	-0.0279	0.06027
13:69127905	t	g	0.0366	0.06028
13:83159668	t	c	0.0315	0.06028
13:95973398	a	g	0.0343	0.06027
14:74098682	a	g	-0.0634	0.06028
14:76473890	t	g	-0.0289	0.06026
14:77527847	t	c	-0.0258	0.06026
18:3895467	t	c	-0.0356	0.06029
18:10755707	a	g	0.0578	0.0603
19:31808626	a	g	-0.0522	0.06028
20:15254848	a	g	-0.0496	0.06029
1:111917464	t	c	0.1421	0.06032
1:189823791	t	c	0.0808	0.06033
1:234404572	t	g	-0.0668	0.06031
2:152841700	a	g	-0.0219	0.06031
2:164814526	t	c	0.0989	0.06032
2:167161420	a	g	-0.0224	0.06035
4:24600355	t	c	-0.0918	0.06035
4:93612434	a	g	-0.0627	0.06032
4:94246415	a	g	0.0237	0.06032
5:49827072	a	g	0.0237	0.06034
5:80581137	t	c	-0.1169	0.06035
5:110380171	t	c	-0.1218	0.06035
5:167059677	a	g	0.0293	0.06031
5:168488118	t	c	-0.0437	0.06033
6:83710649	t	c	0.0763	0.06032
7:85606884	a	g	-0.091	0.06033
7:111792006	a	g	0.026	0.06031
7:123608971	t	c	0.0633	0.06035
7:135451460	t	c	0.2575	0.06034
8:72174846	a	g	0.1332	0.06031
8:98789173	t	c	-0.0249	0.06034
9:83846142	t	c	0.1289	0.06035
10:22775021	a	g	-0.0872	0.06032
11:118755738	a	g	0.0214	0.06032
11:132763883	a	g	-0.0418	0.06033
13:23826717	t	c	0.0333	0.06033
13:67153138	t	c	-0.0387	0.06035
13:67900578	t	c	-0.0549	0.06035
14:100150445	a	g	0.0228	0.06034
15:63323726	t	c	-0.0699	0.06034
18:4730424	t	c	0.0338	0.06034
18:25590279	a	g	0.0867	0.06035
18:39450684	t	c	-0.0518	0.06035
18:45758698	a	g	0.0719	0.06032
1:199221447	a	g	0.0714	0.06036
2:160471434	a	g	-0.0519	0.06036
2:166613841	t	c	-0.1305	0.06038
2:226639419	a	g	0.0574	0.06037
2:233322875	t	c	0.0301	0.06039
3:33993340	a	g	0.1014	0.06037
4:9993636	t	c	0.0616	0.0604
4:58293237	t	c	0.0209	0.06036
4:68448273	a	g	0.0814	0.06036
4:114471375	a	g	0.0725	0.06039
4:165695175	a	g	-0.2209	0.06037
5:168532202	a	g	-0.0763	0.06038
6:31837952	t	c	-0.0971	0.06039
7:41975256	a	g	0.0255	0.06037
7:87485762	t	c	0.0765	0.06039
8:64573196	t	c	0.0506	0.06037
10:58722436	t	g	-0.067	0.06039
12:25358418	t	c	-0.049	0.06036
12:44471739	a	g	0.0377	0.06039
15:67650155	t	c	-0.0398	0.06039
15:68816886	t	c	0.0525	0.06038
16:49432838	a	g	0.1011	0.06039
17:3330994	t	c	-0.061	0.06036
17:69466318	t	c	-0.0224	0.06038
18:72183212	a	c	0.062	0.06039
20:60183891	t	c	0.1155	0.06038
21:28158599	t	g	0.0224	0.06039
1:146871847	a	g	-0.0232	0.06044
1:208321596	t	g	-0.0785	0.06041
2:66954363	a	g	0.0407	0.06041
2:172139458	t	g	-0.1101	0.06044
3:2025407	t	c	0.1094	0.06041
3:14452212	a	g	-0.0294	0.06042
3:197312702	a	g	0.0303	0.06043
4:38206519	a	g	-0.1331	0.06043
4:174737576	a	g	0.0642	0.06042
5:141837468	a	g	-0.0404	0.06042
6:39092350	a	g	-0.0875	0.06043
7:114577139	a	g	-0.0718	0.06043
8:96559506	a	g	0.031	0.06043
11:27114538	a	g	0.0478	0.06042
12:18938353	t	g	0.0735	0.06042
12:24546561	t	c	-0.1108	0.06041
12:32761722	a	c	0.2849	0.06043
13:32012639	t	g	0.1225	0.06042
13:105878912	a	g	-0.0807	0.06043
17:5698783	t	c	-0.0917	0.06044
17:31474432	t	g	-0.1091	0.06043
18:41374150	t	c	0.0538	0.06042
1:116602245	a	g	-0.0244	0.06046
1:237208085	t	c	0.0308	0.0605
2:33480377	a	g	-0.0591	0.06048
3:72494218	a	g	-0.0629	0.06047
4:21064941	a	c	0.036	0.06047
4:129543758	t	c	-0.1691	0.06049
5:77248582	a	g	0.0832	0.06049
5:118522659	t	c	0.0681	0.06047
5:131436838	t	c	0.0214	0.06048
6:73379998	t	c	-0.0281	0.06046
6:161305787	t	c	-0.0926	0.0605
7:66938296	a	g	0.0873	0.06047
7:103866587	t	c	0.0839	0.06049
7:141171360	a	g	-0.0296	0.0605
8:108729978	t	c	0.0884	0.06048
8:117405053	t	c	0.1016	0.0605
8:142945614	a	g	-0.0517	0.06046
10:130664638	a	g	0.0313	0.06049
12:65028527	t	c	-0.0333	0.0605
12:95461757	t	c	-0.0819	0.06046
13:111705537	a	g	0.1063	0.06048
15:33900500	t	c	-0.0308	0.06047
15:38396395	t	g	-0.0218	0.06046
16:9489579	t	c	-0.1143	0.06048
19:6711494	t	c	-0.0451	0.06047
20:21552714	a	g	-0.0227	0.06047
1:11436547	a	g	0.1987	0.06054
1:29120271	t	c	-0.0449	0.06052
1:194850696	t	c	0.0695	0.06052
2:140810474	a	g	-0.033	0.06051
2:205524995	a	c	-0.1405	0.06054
2:237472595	t	c	0.0352	0.06055
3:16407973	t	c	0.0215	0.06051
3:24376567	a	c	0.0817	0.06053
3:63352374	a	g	0.0224	0.06054
3:122072665	t	c	-0.0817	0.06051
3:196698851	a	g	0.0784	0.06051
4:36920943	a	g	0.2709	0.06051
4:169381615	t	c	-0.0561	0.06052
5:39679787	a	g	0.0282	0.06053
6:30531413	a	g	0.0664	0.06052
6:62949830	t	c	-0.0989	0.06052
6:99445818	a	g	-0.0736	0.06052
7:14244402	t	c	-0.0338	0.06053
7:48385622	t	c	-0.035	0.06053
7:78200751	t	c	-0.0377	0.06053
7:86095756	t	c	-0.0923	0.06054
8:26690043	a	g	0.0896	0.06055
10:83974813	t	c	-0.0341	0.06055
11:85647219	t	c	0.0208	0.06052
11:128944921	t	c	-0.1161	0.06053
12:26978378	a	c	0.0787	0.06053
13:107990821	t	c	-0.0642	0.06053
14:54358315	t	c	-0.0578	0.06054
15:76119092	t	c	0.0359	0.06054
20:1415516	a	g	0.1329	0.06053
20:15645033	a	g	-0.0364	0.06051
21:15529175	t	c	0.152	0.06051
1:76047910	a	g	0.0221	0.06057
1:166771769	t	g	-0.0907	0.06059
1:172260220	a	g	-0.0924	0.06057
1:182319397	t	c	-0.0996	0.06056
1:232336757	a	g	-0.0538	0.06059
2:227347453	a	g	0.0277	0.06056
3:60729909	t	g	-0.0397	0.06057
3:73992728	t	c	0.0978	0.06056
3:126334980	t	c	0.091	0.06057
4:11541300	a	c	-0.0432	0.06058
5:4099347	a	g	0.0474	0.06059
5:67089774	a	g	0.1658	0.0606
5:81647580	a	g	0.0213	0.06059
6:5962832	a	g	-0.0237	0.06057
7:8721852	a	g	-0.0298	0.06059
7:19448460	a	g	-0.0262	0.06056
7:78845293	t	c	-0.0279	0.06057
7:132218106	a	g	-0.0746	0.06057
8:27510818	a	c	-0.1098	0.06057
8:57030760	a	g	-0.0634	0.06058
8:65217770	a	g	0.0698	0.06058
11:35477803	t	c	0.0889	0.06059
11:83037095	a	g	-0.0296	0.06057
12:77608789	a	g	-0.062	0.0606
12:128759961	a	g	-0.056	0.06058
13:80735572	a	g	0.1068	0.06059
13:111276842	t	g	0.0311	0.06057
14:78377111	a	g	0.0798	0.06056
15:46181244	t	c	-0.0719	0.06058
15:97376521	t	c	0.0777	0.06058
18:73758115	a	g	-0.114	0.06057
20:59632618	a	g	-0.1013	0.0606
21:35246010	t	c	0.0212	0.06056
21:43167353	t	c	0.0544	0.06056
1:60289241	t	g	-0.0485	0.06063
1:82287398	a	g	0.0645	0.06064
1:107637882	t	g	-0.0287	0.06062
2:30617920	a	g	0.0626	0.06063
2:215843949	t	c	0.0229	0.06065
3:16976888	a	g	-0.0298	0.06063
3:140356232	a	g	0.1053	0.06065
4:127149057	t	g	-0.045	0.06063
5:17208953	t	c	-0.0404	0.06061
5:122031408	t	c	-0.1083	0.06063
5:167375333	t	c	0.0683	0.06061
5:174435053	t	c	-0.021	0.06061
6:28677144	t	c	0.0617	0.06062
7:55563674	a	g	0.0792	0.06062
8:75838135	t	c	-0.07	0.06065
8:115429500	t	c	0.1182	0.06061
10:85910333	a	g	-0.0877	0.06065
11:11528774	t	c	-0.0617	0.06061
12:132325730	a	c	-0.0591	0.06061
13:106476972	a	c	-0.0375	0.06061
14:51498537	a	g	0.0454	0.06063
15:78431085	a	g	-0.0736	0.06064
15:101390035	t	g	-0.0368	0.06063
16:15868385	t	c	-0.0629	0.06061
17:63948034	t	c	-0.0353	0.06064
18:32675822	a	g	-0.0472	0.06065
18:67565463	t	c	-0.0269	0.06062
1:110851786	t	g	0.0209	0.06067
1:187787423	t	c	0.2254	0.06066
2:36320574	a	g	-0.0752	0.06069
2:141183240	a	g	0.1138	0.06069
2:172078289	a	c	-0.0409	0.06069
3:35768511	a	g	0.0752	0.06068
3:96139221	t	c	-0.0352	0.06068
3:134305508	t	g	0.0477	0.06069
5:22935255	a	g	0.1106	0.06068
5:122004636	a	g	-0.028	0.06066
5:178766925	a	g	-0.0408	0.06069
6:134941513	a	g	-0.0252	0.0607
7:43300023	a	g	0.037	0.06067
7:68467098	t	c	0.0996	0.0607
7:123039796	t	c	0.03	0.06068
8:19503101	t	g	-0.0832	0.06066
8:98434755	a	g	0.0787	0.0607
10:45651572	a	g	-0.0595	0.06068
10:132692964	t	c	-0.0573	0.06067
10:133377575	t	c	0.0819	0.0607
12:78113808	t	c	0.0937	0.06067
12:115280843	t	c	0.2385	0.06066
14:39030215	t	c	-0.1053	0.06068
14:92242144	a	g	-0.1124	0.06066
15:47990840	a	g	-0.0229	0.0607
15:50169672	a	g	-0.1014	0.06068
16:29671016	a	c	-0.1398	0.06069
16:54142580	a	g	-0.1295	0.06069
17:35161748	t	g	-0.0227	0.06067
20:12037984	t	c	0.0709	0.06068
1:61306445	a	g	-0.07	0.06071
1:84608438	a	g	-0.0354	0.06073
1:117471509	t	c	-0.2737	0.06073
1:218357446	a	g	0.0971	0.06073
2:81563874	a	g	-0.05	0.06072
2:223863447	a	g	0.0574	0.06071
3:99691926	t	g	-0.107	0.06074
3:118906905	t	c	0.1271	0.06071
3:156822891	a	c	-0.0999	0.06074
3:164379366	a	g	0.0705	0.06071
4:21338736	a	g	-0.0474	0.06075
4:118318258	t	c	-0.0986	0.06071
4:178632927	t	c	0.0707	0.06071
5:10246220	a	c	0.0667	0.06072
6:5461816	a	g	-0.1107	0.06075
6:20128320	a	g	-0.0407	0.06072
6:28888263	t	c	-0.1335	0.06071
6:109277165	a	c	0.0546	0.06071
6:122377781	t	c	-0.0911	0.06072
6:160290175	t	c	0.097	0.06072
7:82322177	a	g	0.0554	0.06075
7:105412200	t	c	-0.0459	0.06075
7:130827699	t	c	0.0998	0.06075
9:15527864	a	g	0.0496	0.06075
9:102695280	a	g	-0.0392	0.06073
9:136194595	t	c	0.0241	0.06072
10:13090093	a	g	-0.0396	0.06074
10:25846494	t	c	-0.0582	0.06073
12:74202923	t	g	0.0206	0.06073
13:84280830	t	c	-0.0323	0.06073
13:94753385	t	c	-0.0944	0.06073
15:93006509	a	c	0.0466	0.06072
16:74888827	t	c	0.1269	0.06072
19:30271856	t	c	0.0249	0.06073
20:23418327	a	g	-0.1309	0.06075
21:33231663	a	g	-0.0229	0.06072
1:19235658	t	c	-0.0255	0.06079
1:214103370	a	c	-0.1068	0.06078
1:224832526	a	c	0.0843	0.06078
2:33827075	t	c	-0.1175	0.06078
2:47362929	a	g	0.0447	0.06077
2:72223865	t	c	0.0215	0.06079
2:144524815	t	c	-0.0953	0.06076
2:154217237	a	g	-0.0966	0.06077
2:155135520	a	g	-0.0533	0.06076
3:578236	a	g	0.207	0.06077
3:2153178	a	g	-0.0852	0.06077
3:79920238	a	g	0.0877	0.06076
4:4467469	t	c	0.0919	0.06076
4:128963276	t	c	-0.0717	0.06076
6:113282964	t	g	-0.022	0.0608
6:145615727	t	c	0.0211	0.06079
7:19031076	t	c	0.0359	0.06076
7:108743351	t	c	0.0718	0.06077
9:77861419	t	c	0.1941	0.06076
9:90285464	t	c	-0.0211	0.06076
10:71897195	t	c	-0.0505	0.0608
10:92132871	a	g	-0.0291	0.0608
10:106572412	t	c	-0.0984	0.06076
10:118027729	a	g	-0.0771	0.06076
11:10797903	a	g	0.0504	0.06079
11:101158341	t	c	-0.0749	0.06078
11:117659186	t	c	-0.0524	0.06076
12:52925223	a	g	-0.0669	0.0608
14:34230935	a	c	0.0264	0.0608
14:55871532	a	g	0.0281	0.06076
17:65405890	a	c	0.1109	0.06077
18:7107816	a	g	-0.1048	0.06076
18:64320999	a	g	-0.0917	0.06076
19:10835405	t	c	0.0211	0.06076
20:8284445	a	g	-0.0838	0.06077
20:9173600	t	g	0.0505	0.06078
1:159248652	t	c	0.0813	0.06084
2:135155808	t	c	0.079	0.06084
2:207215624	t	c	0.0666	0.06085
2:207402434	a	g	-0.0297	0.06083
2:231745042	a	g	-0.0379	0.06081
3:27121036	a	c	0.0339	0.06083
3:151459975	t	c	-0.1121	0.06082
4:112958300	t	c	0.1243	0.06081
5:41394499	a	g	-0.0216	0.06084
6:153126724	t	c	-0.1179	0.06083
6:166891618	a	g	0.0982	0.06081
7:137485153	a	g	-0.0531	0.06084
8:63154340	t	c	-0.0398	0.06083
11:5478171	a	g	0.0301	0.06081
11:7119010	t	c	-0.0317	0.06084
11:133984119	t	c	0.057	0.06083
16:61233720	t	c	0.1247	0.06085
16:77094812	a	g	-0.0694	0.06081
17:80611005	a	g	-0.0264	0.06085
20:54123634	a	g	0.1293	0.06085
21:22226005	a	g	0.0627	0.06084
1:64089432	a	g	0.141	0.06088
2:30041744	t	g	-0.0658	0.0609
2:71833779	a	g	0.0611	0.06087
2:127527025	t	c	-0.0527	0.06086
2:153938694	t	c	0.1236	0.06087
3:65062941	a	g	-0.0385	0.06089
4:28362866	a	g	0.0968	0.06086
5:159679199	a	c	0.0937	0.06087
6:18118894	t	c	0.0539	0.0609
6:47615069	a	g	-0.1158	0.0609
6:156366472	a	g	-0.0924	0.06088
6:170349566	a	g	-0.0237	0.06089
8:496494	a	c	0.0394	0.06087
8:110971624	a	g	-0.0818	0.06087
9:8921714	t	g	0.0283	0.06088
9:19040543	a	g	0.0564	0.06089
9:36932542	t	c	-0.0473	0.06086
9:117066823	t	c	0.0221	0.0609
9:135476821	t	c	-0.0516	0.06087
10:10489783	t	c	0.0278	0.0609
12:4068306	a	g	-0.054	0.0609
12:64903685	a	g	-0.0296	0.06089
12:124956552	t	c	0.0364	0.06089
13:103590739	a	g	0.0897	0.0609
15:88330257	t	c	-0.0327	0.0609
16:64004047	a	c	0.1607	0.06089
17:8236797	t	c	-0.0373	0.06089
18:10398567	a	c	0.0245	0.06087
19:41726167	a	c	0.0234	0.0609
20:3279803	t	c	-0.0533	0.06089
21:20362274	a	g	-0.0294	0.06086
2:10030432	a	g	-0.1115	0.06091
2:133650708	a	c	-0.0707	0.06094
4:24377997	a	g	-0.0207	0.06091
4:94771472	a	g	0.0229	0.06094
5:65572266	a	g	-0.0273	0.06091
5:120121165	a	c	0.0949	0.06092
5:133079035	a	g	-0.021	0.06094
6:29319458	t	c	0.0357	0.06094
7:21343085	a	g	0.0964	0.06091
7:128557967	t	c	0.0225	0.06092
9:1979674	t	g	0.0219	0.06092
9:80046326	a	g	-0.1037	0.06091
11:42361944	a	g	-0.0393	0.06095
14:95886320	t	c	-0.066	0.06095
15:62246980	a	g	-0.0637	0.06094
16:3615897	t	c	0.0517	0.06093
16:6122011	a	g	-0.0999	0.06095
16:9556743	t	c	-0.0337	0.06091
18:51655415	a	c	0.2439	0.06091
19:11274364	a	g	0.1412	0.06092
1:115017170	t	c	-0.1133	0.06099
1:172300688	a	c	-0.0237	0.06099
2:21666212	a	g	0.055	0.06097
2:52350301	a	g	0.1152	0.06097
2:55021661	a	g	-0.0364	0.061
2:77812252	a	g	0.077	0.06096
3:172128054	a	g	0.1158	0.061
3:178649979	t	c	0.0653	0.06097
4:165434568	t	c	0.0221	0.061
5:51905424	t	g	0.0763	0.06099
5:170085327	a	g	0.0793	0.06097
6:45368797	a	g	0.0222	0.06098
6:105408320	t	g	-0.0955	0.06096
7:49621797	a	g	0.1329	0.061
9:1273112	a	g	0.118	0.06096
9:92876060	t	c	-0.0243	0.06098
9:95710535	t	c	-0.1172	0.06097
9:103344409	a	g	-0.0578	0.06096
10:128238673	t	c	0.0213	0.06096
11:75871093	a	g	0.054	0.061
12:51502156	t	g	0.0774	0.06099
12:77382163	a	g	0.0514	0.06099
16:9418992	a	g	-0.0844	0.061
16:65279963	t	c	-0.0659	0.06099
20:44498090	a	g	0.0436	0.06098
1:154760176	t	c	-0.0259	0.06101
1:227963657	t	c	-0.0678	0.06101
2:123771631	a	c	-0.0319	0.06102
3:126710337	t	c	0.1219	0.06101
3:186431022	t	c	0.0313	0.06105
5:87072058	t	c	0.0265	0.06105
5:106260687	t	c	-0.0218	0.06102
5:154387784	a	g	0.0533	0.06105
5:161299902	a	g	0.0344	0.06104
6:97543137	t	c	0.0242	0.06102
6:163795626	t	g	-0.0222	0.06103
7:7690856	t	g	0.0535	0.06105
7:8214451	a	g	0.0234	0.06103
7:38305807	a	g	0.07	0.06103
7:49682790	a	g	-0.056	0.06105
7:90933394	t	c	-0.12	0.06104
8:30845844	t	c	0.0574	0.06101
8:95654628	t	c	-0.0282	0.06105
8:145284797	t	c	0.0644	0.06102
9:81213348	a	c	-0.0713	0.06101
9:106080235	a	g	-0.0833	0.06101
9:129051009	a	g	0.0361	0.06103
10:6003153	t	c	-0.0778	0.06105
10:8440613	a	g	0.0329	0.06105
10:134983709	a	g	-0.0599	0.06103
11:29655791	a	g	0.052	0.06104
12:30960324	a	g	0.1008	0.06102
16:8409561	a	g	0.0522	0.06105
17:75688274	a	g	0.0213	0.06101
18:73335953	t	c	-0.1135	0.06105
20:37225369	a	c	-0.0441	0.06105
2:20882823	t	c	-0.0968	0.06107
4:42712114	t	c	0.0235	0.06109
5:72838922	t	c	-0.0664	0.06109
5:170007360	t	c	-0.0213	0.06107
6:129108653	t	c	0.064	0.06107
7:32471374	t	c	-0.0473	0.06106
9:3680004	a	c	0.0808	0.06108
10:114626666	t	c	0.0927	0.06108
10:124234604	a	c	0.0243	0.06107
11:78971792	t	g	-0.0987	0.0611
11:84216892	t	c	0.0401	0.0611
12:27492367	a	g	0.1023	0.0611
13:28169424	a	g	0.1008	0.0611
13:34958770	t	c	0.0225	0.06108
13:110713843	a	g	-0.089	0.06106
14:95635144	a	g	0.0617	0.06106
15:25143679	a	g	0.0351	0.0611
16:26780101	t	c	0.0357	0.06109
17:48070979	a	g	0.0882	0.06108
17:59357590	t	c	-0.0253	0.06108
18:37303885	t	c	-0.0937	0.0611
18:44997804	a	g	-0.0459	0.06106
21:21371623	t	c	0.0242	0.06108
1:27510618	t	c	-0.1171	0.06113
1:209755157	a	g	-0.0942	0.06112
1:222237285	a	g	-0.0851	0.06114
1:246042459	t	c	-0.0624	0.06113
2:102388123	t	g	-0.0943	0.06111
2:202151113	t	c	-0.0882	0.06114
3:24988434	a	g	0.1426	0.06115
3:48580173	a	g	-0.0308	0.06115
3:63985316	a	g	-0.0992	0.06111
3:70004208	t	c	-0.0467	0.06114
4:92792947	a	g	0.0662	0.06111
4:145453565	t	c	-0.0585	0.06115
4:173932377	a	g	0.0798	0.06111
4:178821798	a	g	0.0246	0.06114
5:32569927	a	g	-0.0212	0.06112
5:58915050	a	g	0.0644	0.06112
5:97718311	t	g	-0.0213	0.06112
5:174858052	t	c	-0.0284	0.06112
6:67182691	t	c	0.1019	0.06112
7:153265494	t	c	0.1125	0.06113
8:10202502	a	g	-0.0787	0.06111
8:87431938	a	g	-0.1118	0.06113
9:8426762	t	c	-0.0389	0.06112
9:97853011	t	c	-0.0255	0.06115
11:27919593	t	g	0.0991	0.06113
11:96153192	a	c	-0.0229	0.06111
12:43616907	a	g	0.0969	0.06112
12:71016157	t	c	-0.1006	0.06114
12:124514373	a	g	0.0895	0.06112
13:34220930	a	g	0.1151	0.06114
13:68147596	a	g	0.0276	0.06111
13:89165025	a	c	0.0676	0.06113
14:81795660	a	g	-0.0384	0.06113
15:86946291	a	g	0.1637	0.06111
16:88647011	t	g	0.1016	0.06114
1:236614176	t	c	0.0745	0.0612
1:240263136	t	c	0.0747	0.06119
2:173890222	a	g	-0.0263	0.06117
2:203320887	t	g	-0.2717	0.0612
3:41166611	t	g	-0.1331	0.06117
3:80116618	t	c	-0.0227	0.06119
4:80773461	t	c	-0.0228	0.06118
4:181825534	t	c	-0.0907	0.0612
6:126920830	t	c	0.072	0.06119
10:13579198	a	c	0.0268	0.06118
10:64117756	t	c	-0.0274	0.06119
12:55076937	a	g	0.0256	0.06117
13:109271102	t	c	-0.0274	0.06119
14:60149233	t	c	0.0234	0.0612
16:66266695	a	g	0.0392	0.06116
18:56334549	t	c	-0.0685	0.06116
20:12286228	t	c	-0.032	0.06119
21:47559945	a	g	0.1339	0.0612
1:91336587	t	g	0.0291	0.06122
1:245960868	t	c	0.0345	0.06123
2:62430954	t	g	0.0723	0.06125
3:2635777	t	c	-0.079	0.06125
3:156959976	t	c	-0.1231	0.06125
4:22271187	t	c	-0.0389	0.06123
4:37898650	a	c	0.0268	0.06121
4:56541225	a	g	0.0414	0.06124
4:77473849	t	c	0.1055	0.06124
4:117746962	t	c	0.0964	0.06125
4:164588791	t	g	0.0626	0.06123
4:182766642	a	c	0.0506	0.06123
5:35892207	t	c	0.0908	0.06122
5:98882474	t	c	-0.0716	0.06122
5:133462020	t	c	-0.0861	0.06121
6:48245545	t	c	-0.1493	0.06124
7:38603626	t	g	0.0507	0.06123
7:100637193	a	c	-0.0288	0.06124
7:104247958	t	c	-0.0795	0.06123
7:152746858	a	g	-0.0551	0.06121
8:66500288	a	c	-0.0473	0.06124
12:99694563	a	c	-0.1202	0.06124
13:46847595	a	g	0.0391	0.06121
13:61803850	a	g	-0.0882	0.06125
14:105084670	a	g	0.0252	0.06123
15:38098210	t	c	-0.103	0.06124
17:22110184	a	g	0.0388	0.06125
17:75057060	a	g	0.0993	0.06125
20:14519512	t	c	0.0211	0.06124
1:64218567	t	c	0.1044	0.06127
1:77476398	a	g	-0.067	0.06127
1:118388237	t	c	0.0889	0.06127
1:157148298	t	c	0.0233	0.0613
1:180998569	t	c	-0.0972	0.06128
1:234840204	t	c	-0.0254	0.06129
2:45178611	t	c	0.0629	0.06127
2:46410794	a	g	0.0921	0.06128
2:129871641	a	g	0.1626	0.06126
2:211051993	t	c	0.0578	0.06126
3:113985246	a	g	0.1171	0.06129
3:182832307	a	g	0.0453	0.06126
4:116635440	a	g	-0.0421	0.06126
4:124887580	a	g	0.0745	0.06129
5:80451514	a	c	-0.0267	0.06128
7:17545544	a	g	-0.0325	0.06128
7:148917281	a	c	-0.0439	0.06127
7:155955810	a	c	-0.0834	0.06126
8:13003580	a	g	0.0971	0.0613
8:15711302	a	g	0.0559	0.0613
8:20262654	t	c	0.0989	0.06129
9:1272199	a	g	0.048	0.06126
10:87343542	t	c	0.104	0.06129
10:90600427	a	g	0.0349	0.0613
11:97459499	a	c	0.0408	0.0613
11:131736339	a	g	0.0376	0.06126
13:62168828	t	c	0.067	0.06128
15:96791040	a	g	0.1447	0.0613
16:2382354	t	c	-0.0632	0.06126
16:82841475	t	g	-0.0366	0.06126
16:88761282	a	g	0.0242	0.06127
17:132017	t	c	0.0612	0.06127
18:45587497	a	g	-0.0383	0.06129
21:40064911	t	c	-0.0768	0.06126
1:81768121	a	g	-0.0372	0.06133
2:121187746	t	c	-0.0369	0.06135
2:150382765	a	c	0.0254	0.06133
3:3153837	t	c	0.0311	0.06132
3:13809901	t	c	-0.0226	0.06133
3:136197210	t	c	-0.0939	0.06134
3:142349169	a	g	0.0598	0.06133
3:174900531	a	g	-0.1233	0.06131
4:146506880	a	g	-0.0507	0.06135
4:146518636	a	g	0.0969	0.06135
5:180166141	t	c	0.1245	0.06131
6:6937772	t	c	0.0698	0.06135
6:24502042	t	g	-0.0379	0.06135
7:97287735	t	c	0.1308	0.06134
7:122989802	t	c	-0.0892	0.06132
9:100462412	t	c	-0.3582	0.06134
9:121161154	a	g	-0.0711	0.06134
10:72135725	a	g	-0.1032	0.06132
10:102002387	t	c	0.0692	0.06133
10:120079195	t	c	0.0265	0.06135
11:30469754	t	c	0.0703	0.06133
11:96218855	a	g	-0.0738	0.06134
12:2018987	a	g	0.0326	0.06135
14:61957282	t	g	-0.109	0.06131
16:80807612	t	c	-0.0311	0.06134
18:49186748	t	c	0.1293	0.06133
18:51264080	t	c	0.0683	0.06131
1:21465252	t	c	-0.0591	0.06138
1:41380762	a	g	-0.0669	0.06139
1:42770834	a	g	-0.0641	0.06138
1:202590606	a	g	0.061	0.06137
1:223555958	t	c	-0.0737	0.06136
3:72285917	a	c	0.0775	0.06139
3:159516667	t	c	-0.0487	0.06139
4:56864012	a	g	0.1081	0.06136
4:66568856	a	g	0.0223	0.06138
4:154891866	t	g	0.0223	0.06137
4:174083614	a	g	0.0833	0.06137
5:174516848	t	g	0.0224	0.06139
6:43927663	a	c	-0.0917	0.06137
6:55356729	a	g	-0.07	0.06137
6:70568611	a	g	-0.0207	0.06136
6:129392213	a	g	0.1068	0.06139
6:132459794	t	c	-0.098	0.0614
7:42497028	t	c	0.0299	0.06137
7:108797981	a	g	-0.0597	0.06137
7:128760026	t	c	0.0739	0.06138
8:17960842	a	g	-0.0854	0.0614
10:67061499	a	g	0.0751	0.06138
11:69430656	a	g	-0.0426	0.06138
11:89460931	a	g	-0.0229	0.0614
12:32660875	t	g	0.2694	0.06138
13:40904560	a	g	0.0276	0.06138
14:78392916	a	g	-0.0668	0.06139
16:14113633	t	c	0.0397	0.0614
17:29852289	t	c	-0.0379	0.06137
17:46463909	a	g	-0.0304	0.06139
18:71058368	t	c	0.0577	0.06137
1:169026138	a	g	-0.0783	0.06142
2:43458071	a	g	0.082	0.06143
2:174194692	a	g	0.0478	0.06145
3:55023364	a	g	-0.0901	0.06144
3:143790952	t	c	-0.0539	0.06143
3:193150794	t	c	-0.1419	0.06144
4:131274444	a	g	-0.1079	0.06141
4:153012464	t	g	0.0979	0.06143
5:8047356	a	g	-0.0451	0.06143
5:73847044	a	g	-0.022	0.06144
7:17760966	a	g	0.0582	0.06141
7:116948171	a	c	0.021	0.06145
7:157452488	a	g	-0.0513	0.06142
8:8466180	t	g	0.0976	0.06144
9:788730	a	g	0.0236	0.06141
10:125373115	a	g	-0.035	0.06142
11:19872079	t	c	-0.0953	0.06144
11:26649271	t	c	-0.0847	0.06141
11:106301360	a	g	0.0267	0.06144
12:12324058	a	g	0.0569	0.06143
12:32880987	a	g	-0.1048	0.06142
13:62978465	t	c	-0.0998	0.06145
13:111467409	a	g	0.0221	0.06144
15:95163403	a	g	0.0676	0.06144
19:57671101	a	g	0.0614	0.06144
1:79124023	a	g	0.0463	0.0615
2:16663197	a	g	-0.2707	0.06149
2:23110300	a	c	0.0557	0.06148
2:65748952	t	c	-0.0745	0.06149
2:137729108	a	c	-0.135	0.06149
3:64154710	a	g	-0.0211	0.0615
3:112834558	t	c	0.1093	0.06148
3:144511555	t	c	-0.0301	0.06147
4:70757640	t	c	0.0599	0.06146
5:146717349	t	c	0.2198	0.0615
5:169462301	a	g	0.0553	0.06147
7:63681441	t	c	-0.0453	0.06149
7:126645953	t	c	-0.0234	0.06147
9:89437646	a	g	-0.0349	0.0615
9:128828511	t	g	0.0437	0.06149
10:16001237	a	c	-0.0411	0.06148
10:22177515	t	c	-0.1065	0.0615
10:71626051	a	g	-0.0383	0.06149
10:131673121	a	g	-0.031	0.06147
11:32251936	a	g	0.1422	0.06149
11:44430633	a	g	0.1185	0.06146
11:112360788	t	c	0.0998	0.06148
12:5569219	a	c	-0.0841	0.06148
12:7758065	a	g	0.0877	0.0615
13:76666127	t	c	0.0737	0.06149
15:38332096	a	g	-0.0221	0.06149
16:26653209	t	c	-0.1087	0.0615
18:70953210	t	g	0.0263	0.06149
20:18729973	t	c	-0.0701	0.06149
1:94829109	a	g	0.0532	0.06153
1:156841073	a	g	0.0314	0.06153
2:10331384	a	g	0.0689	0.06154
3:21828292	t	g	0.0535	0.06151
4:24052537	a	g	-0.0581	0.06155
4:25811392	t	c	-0.0694	0.06153
5:82213565	t	c	0.0236	0.06153
5:141928791	a	g	0.0281	0.06152
6:18750493	a	g	-0.0615	0.06153
6:45263134	a	g	-0.0331	0.06152
6:170167467	a	g	-0.0894	0.06155
7:16383034	a	g	-0.1078	0.06155
8:43387474	t	c	0.024	0.06153
8:60174400	t	c	-0.0279	0.06154
8:97179870	a	g	0.0322	0.06151
8:143360544	t	c	0.0264	0.06154
9:135351856	t	c	-0.0768	0.06151
11:18495928	t	c	-0.0373	0.06153
11:75936868	a	g	0.1214	0.06155
12:53616484	t	c	0.0364	0.06151
12:70831356	t	c	0.0209	0.06154
13:78963620	a	g	0.1017	0.06152
13:110534402	a	c	0.0218	0.06154
13:113995043	t	c	-0.1481	0.06155
16:13139658	t	g	0.0226	0.06151
16:13661390	t	g	0.021	0.06152
16:50630043	t	g	0.0552	0.06152
17:51713288	t	c	-0.0866	0.06152
19:39469886	t	c	0.0258	0.06153
20:5322575	a	g	-0.028	0.06154
1:25152143	t	c	0.0561	0.06158
1:32302433	a	g	-0.1204	0.06159
1:61791554	a	g	-0.0439	0.06159
1:67933179	a	g	0.0358	0.06157
1:170065091	t	g	-0.0902	0.06158
2:25698847	a	g	-0.0268	0.06158
2:71778829	a	g	-0.0735	0.06157
2:120462857	t	c	0.1164	0.06159
2:125281910	t	c	-0.0487	0.06157
2:139095381	t	c	0.0728	0.06157
2:204770539	t	c	0.1124	0.06159
3:12003961	a	g	0.0668	0.06157
3:67019897	a	g	0.088	0.06159
4:71859310	t	g	-0.1118	0.06156
5:157742916	t	c	-0.0222	0.06157
5:168347518	t	c	-0.0687	0.06156
6:100760042	a	g	-0.0224	0.06159
7:7658733	t	c	-0.1278	0.06157
7:48988148	t	c	0.082	0.0616
9:89453847	t	c	-0.021	0.06158
10:122979684	a	g	-0.1835	0.06156
11:78048213	t	c	0.1303	0.06157
12:78613737	t	c	-0.1266	0.06157
12:118925846	a	g	0.049	0.06157
15:33248078	t	g	0.071	0.06159
15:35357830	t	c	0.0623	0.0616
16:84638029	t	g	-0.0292	0.06158
18:44191240	t	c	-0.026	0.06156
18:75693052	t	g	-0.0751	0.06159
19:2039727	t	c	0.0824	0.06159
20:51579018	t	c	0.0642	0.06159
21:38645501	a	g	-0.2569	0.0616
1:240916701	a	g	-0.0228	0.06161
2:240585150	a	g	-0.0905	0.06163
3:16680756	t	c	-0.0606	0.06162
3:108684705	a	g	-0.0683	0.06163
3:136904632	t	g	-0.0678	0.06162
3:145341987	t	c	0.1325	0.06163
4:23666681	t	c	-0.1248	0.06164
4:39152471	a	g	-0.1109	0.06165
4:117718263	a	g	0.0654	0.06161
5:116254522	a	c	-0.0412	0.06164
5:119742816	a	g	0.0909	0.06161
6:69372902	t	c	0.0813	0.06164
6:91108490	t	c	0.0215	0.06163
6:93542671	t	c	0.0235	0.06161
7:20676143	a	c	-0.0941	0.06161
7:25304395	a	g	0.0275	0.06165
7:139935298	t	g	0.0234	0.06165
8:104102910	t	g	0.0357	0.06165
10:84681894	a	g	0.0518	0.06163
11:522561	t	c	-0.0883	0.06161
11:31436717	a	c	0.1045	0.06165
11:69276383	t	g	-0.0215	0.06164
11:87389713	t	c	0.0374	0.06161
12:18572796	a	g	0.0882	0.06162
12:103188040	t	c	0.1042	0.06161
13:23225679	t	c	0.0448	0.06162
15:97571225	t	c	-0.1321	0.06164
16:57517959	t	c	-0.0974	0.06161
17:80593792	t	c	-0.0359	0.06161
19:13191504	t	c	-0.09	0.06163
19:44456437	a	g	-0.0852	0.06162
20:39282720	a	c	0.0217	0.06161
20:59633587	a	g	0.0209	0.06162
1:17543077	t	c	0.0431	0.06167
1:162650799	a	g	0.0859	0.06166
2:36156442	a	g	-0.1062	0.06168
2:46313134	a	g	-0.0643	0.06169
2:48937983	a	g	-0.0789	0.06169
2:75071877	t	g	0.0292	0.06167
3:142965270	t	c	0.0326	0.06168
4:55183849	t	c	-0.054	0.06168
4:62228031	a	g	0.0781	0.06168
5:3838328	a	g	-0.1029	0.06168
5:103904999	t	c	0.0542	0.06169
5:149898499	t	c	0.0953	0.0617
5:160551096	a	c	0.089	0.06168
6:16336391	a	g	-0.0883	0.06168
6:42372357	a	c	-0.0357	0.06167
6:52750591	t	c	-0.0552	0.0617
6:142672536	a	g	-0.1011	0.06166
7:36574218	t	g	-0.1346	0.06166
7:65907139	t	c	-0.1156	0.06169
8:25829691	t	c	0.0263	0.06169
8:91453057	a	g	-0.0633	0.06166
9:2452684	a	g	-0.0485	0.06168
9:125996867	t	g	0.0301	0.06166
10:4672693	t	c	-0.0326	0.0617
11:45084758	a	g	0.0466	0.0617
11:56998883	a	g	-0.3262	0.0617
11:102476057	t	c	-0.0394	0.0617
11:102603465	t	c	0.0273	0.06168
12:10490510	t	g	-0.1177	0.06168
15:46936753	a	c	-0.0268	0.06166
15:68950652	t	c	0.0232	0.0617
17:2267694	t	c	-0.0267	0.06167
17:32996696	t	c	0.0266	0.06168
18:31259796	t	c	0.0847	0.06167
18:42426807	a	c	0.0781	0.06166
1:109797763	t	c	-0.0538	0.06175
1:170191492	t	c	-0.0852	0.06174
1:227006713	a	g	0.0608	0.06175
1:236332863	a	g	0.0294	0.06175
2:34966419	a	g	-0.03	0.06175
3:59260165	t	g	-0.0207	0.06171
3:150656671	a	g	0.0239	0.06173
3:191457489	t	c	0.0869	0.06175
4:125762700	t	c	0.1009	0.06175
4:149353090	a	g	-0.0846	0.06173
5:30707029	a	g	0.0987	0.06172
5:62984853	a	g	-0.0924	0.06173
5:163523688	a	c	-0.0534	0.06174
6:158181048	t	c	0.0244	0.06174
8:90529130	a	g	0.1094	0.06174
8:106086274	a	g	-0.0443	0.06174
8:119604541	a	g	0.1292	0.06174
9:14695553	t	c	-0.0532	0.06174
9:32299874	a	c	-0.0447	0.06174
10:9943081	a	c	0.0599	0.06173
12:673183	a	g	0.045	0.06173
12:41598147	t	c	-0.0783	0.06174
13:25509206	a	g	0.0548	0.06172
13:75916328	a	g	0.1089	0.06173
14:56353324	t	c	0.0689	0.06171
14:62387782	t	g	0.0792	0.06174
15:56216793	t	c	-0.0218	0.06173
15:74456633	a	g	0.0581	0.06173
19:33099289	t	c	-0.1227	0.06174
20:58320312	a	g	0.0364	0.06174
20:60173785	t	c	0.0948	0.06172
20:62559964	a	g	0.0404	0.06173
1:32232942	a	g	-0.0335	0.06176
1:42785703	t	c	0.0517	0.06177
1:45110824	t	c	-0.1154	0.0618
1:116834989	t	c	0.0241	0.0618
1:208562158	t	c	-0.0219	0.06177
1:227598466	a	g	0.0728	0.0618
3:169112142	t	c	0.0395	0.06176
4:154092215	a	g	0.1229	0.06178
5:30825294	a	g	-0.1003	0.06176
5:147279843	a	g	-0.054	0.06178
5:148780576	a	c	0.0244	0.0618
6:9752781	a	c	-0.0753	0.0618
6:23183171	t	g	-0.0688	0.0618
6:67292748	t	g	0.0888	0.06179
6:95222553	a	c	-0.0436	0.06178
6:169626195	t	c	-0.07	0.06176
7:13446150	a	g	0.0419	0.06179
7:66421693	a	g	-0.0807	0.06177
7:133773687	t	c	-0.12	0.06178
8:19743062	t	c	-0.0986	0.06178
9:91475996	a	c	0.0836	0.06178
9:124451705	t	c	-0.0224	0.06176
10:64416290	a	g	-0.0311	0.06179
12:21053236	t	g	-0.0786	0.06179
12:63927754	t	g	0.0989	0.06179
12:77605012	a	g	0.0589	0.06179
12:94370458	t	c	0.0957	0.06177
13:70962112	t	g	0.1285	0.0618
16:17421958	t	c	0.1013	0.06177
17:40370237	t	g	-0.0801	0.06177
17:47435276	t	c	0.1198	0.06176
18:57455357	a	c	-0.0224	0.0618
20:51951326	a	g	-0.0705	0.06177
1:92800367	t	c	-0.0632	0.06181
1:113880806	a	g	0.0308	0.06181
2:211903193	t	c	0.0302	0.06184
2:215890900	t	g	-0.0656	0.06181
2:238253518	t	c	-0.0704	0.06185
3:55699240	a	g	0.0399	0.06182
3:56074761	t	c	0.0701	0.06182
4:130251602	t	c	0.0208	0.06185
5:14471826	a	g	0.0715	0.06182
5:29480579	a	g	-0.1339	0.06183
5:67539967	t	c	-0.0213	0.06182
5:85908285	a	g	-0.1092	0.06184
6:26476380	t	c	-0.0978	0.06185
6:143344684	t	g	0.0222	0.06184
6:154448104	t	c	-0.0588	0.06181
7:47702470	t	c	0.0759	0.06184
7:90122445	a	g	0.0784	0.06185
8:16986182	a	g	-0.0935	0.06181
8:69411891	a	g	-0.0786	0.06183
9:22950436	t	c	0.0789	0.06185
9:101901162	t	c	-0.0244	0.06182
9:117312382	t	c	0.0222	0.06182
11:82709110	a	g	-0.1057	0.06182
12:31515383	a	c	-0.0974	0.06183
13:36626158	t	c	-0.0866	0.06185
13:40866430	a	g	0.0363	0.06183
13:53604070	t	c	-0.0935	0.06184
13:101792183	t	c	-0.0789	0.06185
15:67687095	a	g	0.0642	0.06184
15:94308560	a	g	0.0254	0.06185
16:2960105	t	c	0.0392	0.06181
16:20950425	a	g	0.1269	0.06183
16:79138063	t	g	-0.0394	0.06182
16:82751932	t	c	0.0358	0.06182
17:1383738	a	g	-0.0963	0.06182
18:60881555	a	g	0.07	0.06182
20:60166534	t	c	-0.0822	0.06184
1:60061897	t	c	0.0952	0.06186
1:62000094	t	c	-0.0452	0.06188
1:97973891	a	g	0.0266	0.0619
1:106098851	a	g	-0.0591	0.0619
2:16660965	t	g	0.2684	0.06188
2:208205524	a	g	-0.1014	0.06188
2:223353778	t	c	0.0234	0.06187
3:44172804	a	g	-0.0931	0.06189
3:68954234	a	g	0.0219	0.06186
3:107705730	a	g	0.08	0.06186
4:47583752	t	c	-0.0537	0.0619
4:92024967	a	g	-0.1492	0.06189
4:110478456	t	c	0.0958	0.0619
5:2460984	t	c	0.0256	0.06186
5:41979469	t	c	0.0623	0.06189
5:123913821	a	g	-0.0249	0.06189
6:31327064	t	c	-0.0227	0.0619
7:4551699	t	g	0.121	0.06189
7:31686322	a	c	0.1266	0.06186
7:34865367	a	g	-0.0462	0.06187
7:96017028	t	c	0.0586	0.06189
7:148467801	t	g	-0.1456	0.06188
9:913768	t	c	0.1137	0.06187
9:87642161	a	c	-0.1072	0.06188
12:87540774	t	c	-0.1621	0.0619
13:30047509	t	g	0.0364	0.06189
13:59847009	a	c	0.0357	0.06186
13:75090889	t	c	0.0453	0.06187
13:109842701	t	c	-0.0794	0.0619
15:50766050	a	g	-0.0527	0.0619
15:59342756	t	c	-0.0916	0.06189
15:87136293	t	c	0.0971	0.0619
15:96750222	t	c	0.0512	0.06186
15:99694280	t	g	-0.0976	0.06186
18:38895445	t	c	-0.0671	0.06188
18:70229408	a	g	-0.1641	0.06189
19:15123672	a	g	-0.0774	0.0619
19:46018826	a	g	-0.0215	0.0619
19:50282053	a	g	-0.071	0.06186
1:34387980	t	c	-0.0439	0.06193
1:91947652	t	g	0.11	0.06191
2:6408554	a	c	-0.1065	0.06193
2:59042627	a	g	0.109	0.06191
2:209978614	a	g	-0.0884	0.06193
3:9386517	a	g	0.0354	0.06191
3:20927192	a	g	-0.1085	0.06191
3:34698631	t	c	0.0883	0.06195
3:64144172	t	c	-0.0756	0.06193
3:78280867	a	g	0.0752	0.06195
4:15055673	t	c	-0.0669	0.06192
4:64509638	t	g	0.1309	0.06191
4:64897661	a	g	-0.0939	0.06193
4:169498458	t	c	-0.031	0.06195
5:4887171	a	g	-0.0223	0.06193
5:111180503	a	g	0.095	0.06195
5:121898360	a	g	0.0643	0.06191
5:167494259	a	g	0.0861	0.06191
6:71849748	t	c	-0.0862	0.06194
7:148728195	t	g	-0.0913	0.06194
9:23404400	t	c	0.0818	0.06195
10:12169669	a	c	-0.0254	0.06192
10:66781323	a	c	-0.0505	0.06194
11:73240178	t	c	-0.0684	0.06193
11:85602340	t	c	-0.0403	0.06195
11:114777287	t	c	0.0981	0.06194
12:26393615	t	g	0.0217	0.06195
16:9751676	t	c	-0.0279	0.06191
18:10446593	a	g	0.0397	0.06192
20:2328203	t	c	0.0963	0.06193
20:40588917	t	c	0.135	0.06192
20:50034953	a	g	0.0786	0.06193
1:186510474	t	c	0.0558	0.06196
1:222279967	t	c	-0.0448	0.06196
2:84908013	a	g	0.0915	0.06197
3:134609699	a	g	-0.0259	0.06198
3:141583337	a	g	0.0793	0.06197
3:166581066	t	c	0.0815	0.06197
3:175510094	t	g	-0.0264	0.06197
4:181359913	t	c	-0.1174	0.06196
4:182038463	a	g	0.0868	0.062
5:53450542	t	c	0.0214	0.06196
5:66271186	t	c	-0.0419	0.062
5:162948205	t	c	0.101	0.062
6:6383303	a	c	0.037	0.06197
6:33801510	a	g	0.0215	0.06197
8:15759944	t	c	0.0984	0.06197
8:42086951	t	c	0.0686	0.06199
8:93863514	a	g	-0.1023	0.06196
9:28008543	a	g	-0.1274	0.062
9:28033488	a	g	0.0291	0.06196
10:61278719	a	g	-0.0555	0.06198
10:127789214	t	c	0.1593	0.062
12:17660002	a	g	0.0934	0.06197
13:71764370	a	g	0.104	0.06196
13:72703450	a	g	-0.1722	0.06199
15:32512933	t	g	-0.0649	0.06198
15:92929409	a	g	-0.1009	0.06196
17:4580832	a	c	-0.0444	0.062
19:40767389	a	g	-0.0579	0.06197
20:16381300	t	c	-0.1133	0.06198
20:53600293	a	c	0.0937	0.06199
20:56511400	a	c	0.0347	0.06199
1:23042968	t	g	0.0774	0.06203
1:187716675	a	g	-0.0433	0.06204
1:188620903	t	c	-0.0266	0.06204
1:213626376	t	c	-0.0205	0.06204
2:3238710	a	g	-0.0322	0.06205
2:31115893	t	c	-0.0489	0.06205
2:154417221	t	c	0.0404	0.06205
2:175534322	t	c	0.1494	0.06201
3:12851170	t	g	-0.0783	0.06203
3:37777368	t	c	0.0213	0.06201
3:62442807	a	g	-0.0845	0.06205
3:76999182	a	g	-0.0611	0.06202
3:124934322	t	c	-0.0356	0.06201
3:170815431	a	g	0.0366	0.06201
5:86392137	a	g	0.0638	0.06204
5:151116521	a	g	-0.1261	0.06201
6:152355361	t	c	-0.0989	0.06205
7:35525824	a	g	-0.0347	0.06205
7:146290730	a	g	0.0375	0.06204
9:136179390	t	c	0.0711	0.06204
10:2496633	t	c	0.0636	0.06205
10:80012567	a	g	-0.0473	0.06202
11:87481918	t	c	-0.0585	0.06203
11:119090030	a	g	-0.0339	0.06202
12:43493148	t	c	0.0318	0.06205
12:45363768	t	g	0.1573	0.06203
12:131542315	t	c	0.1385	0.06204
13:85823442	t	c	0.0205	0.06202
14:94541478	t	c	0.109	0.06205
15:74267203	t	c	-0.091	0.06203
16:78389444	t	c	-0.0423	0.06204
20:6056665	a	g	0.0285	0.06201
21:38108356	t	c	0.0973	0.06201
1:39267227	t	c	0.1051	0.0621
1:42093405	a	c	0.1455	0.06207
1:91234966	a	g	-0.022	0.06209
1:213602128	a	g	-0.0844	0.06209
1:225238748	t	c	0.0577	0.06208
2:125541008	t	c	0.0587	0.06206
2:220811843	t	c	-0.082	0.06209
3:47441435	t	c	-0.0946	0.06206
3:194754652	t	c	0.0242	0.0621
5:26075069	a	g	-0.0532	0.0621
5:111565530	a	g	-0.1138	0.0621
6:135606994	t	c	0.0931	0.0621
7:37931007	t	c	-0.0208	0.06208
9:1883627	t	c	-0.0399	0.0621
9:21534215	a	c	0.0259	0.0621
9:98933012	a	g	0.0708	0.06206
9:133907828	t	c	0.0256	0.0621
10:19686554	t	g	-0.0222	0.0621
10:120192057	a	g	-0.0563	0.06208
11:80693311	a	c	0.0922	0.06209
11:106498683	t	c	0.0629	0.06206
11:116175582	t	c	-0.0257	0.06206
12:46604557	a	c	0.0475	0.06206
13:101759198	a	g	0.0429	0.06206
15:45972328	t	c	-0.0223	0.0621
19:46782606	a	g	0.0216	0.06208
19:48877387	t	g	-0.0413	0.06208
2:29449423	a	g	0.0213	0.06212
2:66374803	t	g	0.0231	0.06214
2:121821933	t	c	-0.0781	0.06215
2:162343373	a	g	0.046	0.06215
2:167461749	t	c	0.0662	0.06213
2:212577157	a	g	-0.0344	0.06212
2:225049988	t	c	0.1219	0.06215
3:118715882	a	g	0.0648	0.06211
4:70843172	a	g	0.2142	0.06211
5:22477101	t	c	-0.1086	0.06215
5:134601755	t	g	-0.0213	0.06213
6:9461585	t	c	-0.0496	0.06213
6:25268520	t	c	0.0658	0.06212
7:45050535	a	g	-0.1087	0.06211
7:55796679	t	c	-0.0916	0.06214
8:19536567	a	g	-0.0707	0.06211
8:92813658	t	c	0.0469	0.06215
9:4367473	t	c	0.071	0.06212
9:101827502	a	g	0.0801	0.06211
9:114918588	a	g	0.0277	0.06212
10:97507873	a	g	0.0828	0.06214
13:39494876	a	g	-0.123	0.06212
17:9072251	t	g	0.0334	0.06215
18:1460947	t	c	0.0546	0.06212
20:54535622	t	c	0.0275	0.06214
20:61324336	t	c	0.075	0.06212
1:81554225	a	g	0.0854	0.06216
1:239771976	t	c	-0.05	0.0622
2:31573390	t	g	0.1042	0.0622
2:80175600	t	g	-0.0223	0.06216
2:81272651	a	g	0.1121	0.0622
2:190179895	t	c	-0.0839	0.0622
2:232561962	a	g	0.0763	0.06218
2:240990604	a	g	-0.0381	0.06219
3:9238624	t	c	-0.0878	0.0622
3:107617146	a	g	-0.089	0.06219
3:133750334	a	g	0.0853	0.06218
4:87896458	a	g	-0.0209	0.06217
4:142205307	t	c	-0.0302	0.06217
4:165933062	t	c	-0.0734	0.06218
5:150574830	t	c	0.0297	0.06218
7:23767387	t	g	-0.0834	0.06216
7:27223563	t	g	0.0216	0.06217
7:39973279	a	g	0.0902	0.06218
7:107447076	a	g	0.0559	0.06216
8:29707279	t	c	0.0273	0.06216
10:116291767	t	c	-0.0959	0.06216
12:29262661	t	c	0.0797	0.06217
12:39440421	t	c	0.0238	0.0622
12:90497531	a	g	0.0781	0.0622
13:94250751	a	g	0.0258	0.0622
13:111156411	a	g	0.021	0.06219
14:50124123	t	c	0.1592	0.0622
15:41817662	a	g	0.0205	0.06218
16:62644584	a	g	0.0386	0.06218
18:13732552	t	c	-0.1054	0.06216
20:55014008	t	c	0.0551	0.06217
1:31044097	t	c	0.0228	0.06221
1:39274125	t	c	0.0227	0.06222
1:170997775	t	c	0.0283	0.06223
1:212425232	t	c	-0.0997	0.06224
2:66987587	t	c	-0.0904	0.06224
2:121553766	t	c	0.0656	0.06224
2:158731861	a	g	-0.1153	0.06224
3:8325499	a	g	0.0699	0.06222
3:42427821	t	c	-0.031	0.06224
3:69422051	t	c	-0.0206	0.06224
3:170063891	t	c	-0.0284	0.06223
3:181008608	t	c	0.0772	0.06223
4:55245541	t	c	0.0422	0.06223
4:73770378	a	g	0.0246	0.06225
4:122285315	t	g	0.0323	0.06221
4:142833770	a	g	-0.0634	0.06225
4:184581693	a	g	0.029	0.06225
5:26132948	t	c	0.0221	0.06221
6:27569302	a	g	0.0513	0.06224
6:28973215	a	c	-0.024	0.06222
6:118174371	t	c	0.0988	0.06223
6:144357756	a	c	-0.0454	0.06221
7:69649195	a	g	0.0968	0.06222
8:78476811	t	c	0.1246	0.06224
9:22852392	a	g	0.0669	0.06222
9:72488418	a	g	-0.0914	0.06224
9:102326485	t	c	0.1031	0.06223
10:120154563	a	g	-0.078	0.06225
11:118121180	t	g	0.0688	0.06221
13:27561655	a	g	-0.032	0.06225
13:95613827	t	c	-0.1157	0.06221
16:73096750	t	c	0.0243	0.06223
16:74155178	a	c	-0.0456	0.06224
17:31793957	a	g	0.0938	0.06223
18:37703082	t	c	0.0735	0.06224
19:14610155	a	g	0.0599	0.06223
19:44045094	t	c	0.0258	0.06221
21:18091448	a	g	0.0884	0.06221
1:33223737	a	g	0.0366	0.06228
1:41317020	a	g	0.0236	0.0623
2:10407959	a	g	0.0347	0.06227
6:158876008	a	g	-0.1076	0.0623
7:16074935	t	c	-0.0337	0.06226
7:77667065	t	g	0.0888	0.06228
7:101336759	t	c	-0.0779	0.06226
10:6564883	t	g	-0.05	0.06228
10:17356005	t	g	0.1254	0.06228
11:11593573	t	c	-0.0625	0.06229
12:23917909	t	c	-0.0713	0.06228
12:41185513	a	c	-0.0206	0.06229
12:49821402	t	c	0.0567	0.06228
13:60078423	a	g	-0.0236	0.06229
15:90652389	a	g	0.0826	0.06226
15:101193641	t	c	0.0225	0.0623
16:4172954	a	c	-0.0325	0.06229
18:52892315	t	c	-0.0476	0.06229
19:29617371	t	c	0.0621	0.0623
20:1760152	t	c	-0.0627	0.06229
1:110650772	t	c	-0.046	0.06234
1:178167347	t	c	0.0948	0.06231
2:60657249	t	c	-0.0511	0.06231
2:76921364	t	c	-0.0758	0.06235
2:139633128	t	c	-0.0527	0.06232
2:192176595	a	g	0.0506	0.06235
2:200672412	t	c	0.0474	0.06234
3:10282486	a	g	0.0471	0.06233
3:131182147	t	c	0.1143	0.06235
3:189809781	a	g	-0.022	0.06232
4:4501771	t	c	-0.0614	0.06231
4:57228500	t	g	-0.0521	0.06231
4:122267508	t	c	0.0822	0.06232
6:22875263	t	c	0.0247	0.06233
6:91848874	t	c	-0.03	0.06234
7:29101891	a	g	0.0509	0.06233
7:73710511	t	c	0.0659	0.06234
8:6603915	a	g	0.1302	0.06231
9:3784011	a	g	-0.1008	0.06233
9:17419319	a	g	-0.0402	0.06232
9:102888877	t	c	-0.0524	0.06233
9:109863408	t	c	-0.0913	0.06235
9:119615805	t	c	-0.0483	0.06231
10:99612573	a	g	-0.0879	0.06232
10:113449226	t	c	0.087	0.06232
10:127492678	a	g	0.0647	0.06233
11:128434157	a	g	-0.0294	0.06235
12:22694282	t	c	0.0579	0.06234
12:57134336	a	g	0.0724	0.06234
13:23620242	a	g	-0.0854	0.06232
13:82573553	a	c	0.061	0.06235
14:85533126	t	g	-0.045	0.06235
17:39666003	a	c	0.0418	0.06234
18:42478663	t	g	0.0639	0.06233
21:26597466	a	g	-0.0903	0.06233
21:42451272	t	c	0.0641	0.06232
21:47715208	t	c	0.0369	0.06232
1:22889228	t	c	0.0495	0.06238
1:63821782	t	g	-0.0774	0.06236
1:76139028	a	g	0.1032	0.06237
2:75257870	a	g	-0.1724	0.06239
2:104528750	a	g	-0.0864	0.06237
3:32719234	a	c	-0.0928	0.06236
3:133625714	t	c	0.0621	0.06236
3:143696414	a	c	-0.1089	0.06238
6:29032262	a	g	0.0421	0.06239
6:67592010	a	g	-0.092	0.06239
7:77540136	t	g	0.0365	0.06239
8:105195992	a	g	0.1611	0.0624
9:6888611	t	g	-0.0652	0.06239
9:7287701	a	g	-0.0261	0.06236
10:101336900	t	c	0.1044	0.06237
11:58919813	a	g	0.0256	0.06238
12:70854256	a	g	0.0703	0.06236
13:73527506	t	c	0.0476	0.06238
13:110503040	a	g	0.1292	0.0624
14:47749853	t	c	-0.1162	0.0624
14:101197272	t	c	-0.0369	0.06236
16:16216897	a	g	0.0852	0.06236
16:89043454	t	c	0.0533	0.06236
18:9450365	t	c	0.0342	0.06239
18:11374434	a	g	-0.025	0.06239
19:15122653	a	c	0.0224	0.06239
21:38013483	t	g	-0.0658	0.06237
1:5307766	t	c	0.0219	0.06243
1:64262559	t	c	-0.029	0.06243
1:112280990	a	g	-0.0209	0.06243
2:10611609	a	c	0.0218	0.06241
4:16387440	t	g	0.0915	0.06241
4:24926185	t	c	-0.0671	0.06244
4:117023748	t	c	0.0878	0.06245
4:120760872	t	c	0.0251	0.06245
4:147309355	t	c	0.125	0.06243
4:175500748	t	c	-0.022	0.06244
5:1110177	a	c	0.033	0.06241
5:89088459	t	c	0.0934	0.06242
6:56378279	t	c	-0.069	0.06242
6:97539092	a	g	0.0917	0.06243
8:40377427	a	g	-0.0939	0.06245
8:103636529	t	c	-0.1136	0.06241
9:133793934	a	g	0.0702	0.06241
11:63787792	a	g	-0.1012	0.06243
12:47199348	a	c	0.0405	0.06243
14:80725127	t	c	0.0969	0.06243
17:11850035	a	g	0.0591	0.06241
17:55165166	a	g	0.0732	0.06245
18:55695737	t	c	0.0322	0.06241
19:55577425	t	c	-0.0596	0.06244
20:54138706	t	c	-0.0252	0.06242
1:30604682	t	c	0.0461	0.0625
1:164788638	t	c	0.0205	0.06249
2:71246505	a	g	0.0501	0.06247
2:103571964	t	c	0.0881	0.06246
2:150703720	t	c	0.0669	0.06247
2:233218748	a	c	-0.0239	0.06246
4:37375408	a	g	-0.1226	0.06249
4:139283580	a	c	0.0837	0.06247
5:29028509	a	g	0.0295	0.06246
5:73273650	a	g	-0.0623	0.06249
5:91925372	t	c	-0.1183	0.06248
6:92969542	t	c	-0.0986	0.06247
7:16703751	t	c	-0.1108	0.06246
7:78497118	t	c	0.0676	0.06247
8:27107116	t	c	-0.0713	0.06247
8:124406161	t	c	0.0228	0.0625
8:138120564	t	g	0.0489	0.06249
8:138712341	t	c	0.1255	0.0625
9:89590283	t	c	0.0899	0.06246
10:27515555	a	g	0.0929	0.06248
10:63691908	a	g	0.0259	0.0625
10:127145098	a	g	-0.0214	0.06248
11:133493274	t	c	0.0769	0.0625
12:73146739	t	c	-0.0672	0.06248
12:131271889	a	g	-0.0313	0.0625
14:30275556	t	c	-0.0494	0.06248
14:52687135	t	c	-0.0366	0.0625
20:159289	t	c	-0.021	0.06249
21:22982543	t	c	-0.0698	0.06248
21:42732963	t	c	0.0366	0.06246
2:40733143	a	g	-0.1048	0.06253
2:47555232	a	g	0.0965	0.06252
2:73501453	a	g	-0.0303	0.06254
2:231589745	t	c	0.1004	0.06251
2:235707441	t	g	-0.0211	0.06254
4:140659446	t	c	0.0207	0.06253
4:185260924	a	c	-0.0276	0.06255
5:63787614	a	g	0.0336	0.06252
6:2227188	t	c	0.0397	0.06254
6:24182888	a	g	-0.1428	0.06251
6:31529601	t	c	0.044	0.06251
6:45742096	a	g	0.0681	0.06254
7:75204005	t	c	-0.0218	0.06253
7:79608479	t	g	0.0783	0.06252
8:98816673	a	g	0.0428	0.06252
9:116123663	a	g	0.1104	0.06255
10:120905214	t	g	-0.0276	0.06253
11:36869207	a	g	-0.1089	0.06255
11:58394154	t	c	0.029	0.06255
11:100176298	t	c	0.0516	0.06252
11:103057426	t	g	0.0893	0.06253
12:32184450	t	c	-0.0617	0.06251
12:77854656	t	c	-0.0705	0.06253
12:95091323	a	g	0.1138	0.06255
13:54070499	t	c	-0.0306	0.06253
13:94920059	t	c	-0.0501	0.06255
13:108812426	t	c	-0.1177	0.06253
13:111462481	a	g	0.0413	0.06253
14:43210258	a	g	-0.1118	0.06253
15:64307700	a	g	0.1198	0.06255
15:77190397	t	c	0.1432	0.06254
16:23122805	a	g	0.0744	0.06253
17:19453103	t	g	-0.1691	0.06254
1:23819425	a	c	0.1082	0.06259
1:102457605	a	g	0.1887	0.06257
1:113781358	t	c	0.022	0.06257
2:56608267	a	c	0.0245	0.06258
2:73552542	a	g	0.0231	0.06258
3:53175557	a	g	-0.025	0.06256
4:23319850	a	g	-0.0515	0.06257
4:139824489	a	g	-0.0652	0.06259
5:21688759	t	c	-0.0498	0.06256
5:137094613	t	c	0.0993	0.06256
6:20927169	t	g	0.0216	0.06256
6:98308298	t	c	-0.0561	0.06256
6:112329672	a	g	-0.0864	0.0626
7:78275130	t	c	-0.0458	0.06259
8:97590528	t	c	0.1383	0.06257
9:111640631	t	c	0.0215	0.0626
10:80818679	a	g	-0.0844	0.06258
12:43940939	t	c	0.0215	0.06256
12:46300100	t	c	0.0628	0.0626
12:47181163	t	g	-0.1262	0.0626
12:68345411	t	c	0.027	0.06257
12:74030281	t	c	-0.0461	0.06257
13:101706123	a	g	-0.0406	0.06258
15:38916906	t	c	0.0213	0.06256
15:57455320	t	c	-0.0207	0.06259
16:10630275	a	g	0.0656	0.06257
16:78787165	a	c	0.0842	0.06259
16:86733721	a	g	-0.0253	0.0626
17:37891686	t	c	0.0689	0.06256
18:46975068	a	c	0.1188	0.06258
18:58986189	t	c	-0.0356	0.06258
1:151614158	a	c	0.1607	0.06264
1:182424485	a	g	0.0224	0.06263
2:910207	a	g	-0.0286	0.06264
2:11535447	t	c	0.023	0.06263
3:6094918	t	c	-0.0206	0.06261
3:35727225	t	c	0.0291	0.06265
3:135153345	a	g	-0.0313	0.06264
3:136937384	a	g	0.0622	0.06261
4:110954911	t	c	0.057	0.06261
5:11572452	t	c	-0.0277	0.06262
5:14908793	t	c	0.0312	0.06265
5:103365303	a	g	-0.0356	0.06263
5:155348825	a	g	-0.0388	0.06263
5:159974847	a	c	0.0263	0.06263
5:165679958	t	c	0.0221	0.06263
6:154759273	t	g	0.1478	0.06264
7:65326364	a	g	-0.1201	0.06264
7:124247426	t	c	-0.0523	0.06263
8:34734911	a	g	0.1065	0.06262
9:112805996	t	g	0.0338	0.06262
10:91025888	t	c	-0.0289	0.06261
10:134014983	t	c	-0.1039	0.06264
11:123303133	t	c	0.0227	0.06261
12:4937447	a	g	-0.0653	0.06262
13:108295811	a	g	0.0625	0.06263
13:113736168	t	c	0.0668	0.06262
16:77291367	t	c	0.0791	0.06264
17:39135028	a	g	-0.0703	0.06262
17:56448297	t	c	-0.0338	0.06265
18:7266267	t	c	-0.0399	0.06263
18:53754528	t	c	-0.0247	0.06265
19:48264900	a	c	0.0264	0.06264
1:25521090	t	c	-0.0483	0.06268
1:71201466	a	g	-0.0668	0.06266
1:162986295	a	g	0.0431	0.0627
1:183844877	t	g	0.0337	0.06266
1:191905510	a	g	0.086	0.06269
2:64659147	a	g	-0.0467	0.06269
2:134355681	t	c	0.0343	0.06266
3:8505519	a	g	0.0966	0.06268
3:21236041	a	g	-0.0827	0.0627
3:87591630	a	c	0.0288	0.06267
3:100493062	t	c	0.0222	0.06266
3:109647132	a	c	-0.0412	0.06267
3:172018312	a	g	0.0903	0.06266
3:182910050	t	c	0.0221	0.06268
4:58110894	t	c	-0.0904	0.06267
4:69564066	t	g	-0.0658	0.06266
4:84784308	t	c	0.0786	0.06268
5:4645222	a	c	-0.0395	0.0627
6:1169434	t	c	-0.1255	0.0627
7:79814168	t	c	0.0362	0.06269
10:72884713	a	g	-0.0238	0.06266
10:84117797	a	g	-0.0257	0.06267
11:32470471	a	g	0.0703	0.06268
11:44009451	a	g	-0.027	0.06268
11:57321483	a	g	0.0316	0.0627
12:125284748	a	g	0.0205	0.06266
13:51389212	t	g	0.1106	0.06267
13:63266562	a	g	-0.0341	0.06266
16:57429715	t	c	-0.0997	0.06267
16:83621073	a	g	0.0222	0.06267
17:27400484	a	g	0.0722	0.06268
17:34981013	t	c	0.037	0.06266
17:53126375	a	g	0.1172	0.06267
17:76833916	t	c	0.0208	0.06267
18:72524234	a	g	0.0808	0.06268
18:74572772	a	g	0.0619	0.0627
1:44485111	a	g	-0.1224	0.06272
1:55254441	a	g	0.0481	0.06273
1:180890173	a	g	0.0216	0.06272
1:224246220	t	c	0.0982	0.06272
2:24956829	a	g	-0.0207	0.06271
2:62584775	t	c	0.0797	0.06271
3:3288715	a	c	0.117	0.06273
3:81195563	t	c	0.0255	0.06272
3:119469245	a	g	0.1144	0.06271
3:178143910	t	c	-0.079	0.06272
3:193205527	t	c	-0.0355	0.06274
4:7035637	a	g	-0.0435	0.06273
4:156308047	t	c	0.0882	0.06271
5:50392502	a	g	0.0236	0.06272
5:168613330	a	g	-0.0732	0.06273
6:106362148	t	g	-0.0254	0.06275
6:125481463	a	g	-0.029	0.06272
6:165578441	a	g	0.0225	0.06271
7:8718936	t	g	0.1164	0.06272
7:22331830	a	g	0.0649	0.06272
7:146661655	t	c	-0.0457	0.06272
9:93212065	t	c	-0.0214	0.06275
10:45410430	a	g	0.0379	0.06274
10:105116598	t	c	-0.0294	0.06274
11:81735948	a	g	-0.0693	0.06275
11:100898198	a	g	0.0229	0.06272
12:115309811	t	c	-0.0921	0.06274
12:118954641	t	c	-0.0858	0.06273
12:124886690	t	c	-0.0227	0.06272
13:82879964	a	g	-0.0253	0.06272
14:85974902	t	c	0.032	0.06273
16:58803936	t	c	0.0467	0.06273
17:1892619	a	g	-0.1173	0.06275
1:45954914	a	c	0.0455	0.06277
1:181502631	a	g	-0.0692	0.06276
2:80034570	t	c	-0.0338	0.06276
2:124150959	a	g	0.1741	0.06278
2:173927569	a	g	0.0257	0.06276
3:2374284	a	g	-0.0535	0.06276
3:54757673	t	c	0.0488	0.06278
3:65590358	a	g	0.1017	0.06278
3:140347507	t	c	0.1178	0.06279
4:5672481	t	g	-0.0596	0.0628
5:127412659	a	g	-0.1124	0.06276
5:157339548	a	c	0.0727	0.06279
6:62188180	t	c	0.0717	0.0628
6:112472024	t	g	0.078	0.0628
7:10779768	a	g	0.0649	0.06278
7:16778956	a	g	-0.0938	0.06277
7:103573436	a	g	-0.0228	0.0628
8:347338	t	c	-0.0761	0.06276
8:129296434	t	c	-0.0809	0.06277
9:138976681	t	c	-0.0546	0.06279
10:22146807	a	c	-0.0345	0.06277
10:34322109	a	g	0.0598	0.06277
10:67934650	a	g	-0.0974	0.06278
10:88524830	a	g	0.0783	0.06276
11:33696361	t	c	-0.0209	0.06276
11:41246353	a	g	0.0901	0.0628
11:65327275	a	g	-0.0718	0.06277
11:128969575	a	g	0.1014	0.06278
14:22980408	a	g	0.0212	0.0628
15:26459287	t	g	0.0402	0.06277
18:6897778	a	g	0.0228	0.0628
21:35485676	a	g	0.0833	0.06279
1:206895798	t	c	0.0832	0.06282
2:70022607	t	c	0.1244	0.06285
2:101766174	a	g	0.0492	0.06283
3:185464488	a	g	-0.0279	0.06281
4:88009328	a	g	-0.0457	0.06285
6:165958198	a	g	-0.0467	0.06284
7:1529201	a	g	0.0248	0.06285
7:32016352	a	g	-0.0734	0.06284
8:26996762	t	c	0.0731	0.06282
8:58883242	t	c	-0.0912	0.06283
8:117817353	a	g	-0.0424	0.06285
9:16367562	a	g	-0.0948	0.06284
10:101311342	t	c	0.0994	0.06283
12:81691168	t	c	-0.0938	0.06282
13:102921862	a	g	0.1038	0.06285
14:92652216	t	c	-0.0474	0.06283
15:59585713	a	c	0.1166	0.06281
15:71417894	t	c	-0.0496	0.06281
16:5108787	t	c	-0.0549	0.06281
17:60390931	a	g	0.0594	0.06282
18:41700695	a	g	-0.0675	0.06284
19:37006567	t	c	-0.1447	0.06282
19:45202027	a	g	-0.0275	0.06285
20:42032857	t	c	0.0593	0.06284
1:40228663	t	c	0.0465	0.06287
1:86325732	a	g	-0.0625	0.0629
1:102895028	a	g	0.1	0.06288
1:172845975	a	c	-0.025	0.06288
1:187413909	t	c	-0.0703	0.06287
2:34196941	t	c	-0.0314	0.06288
2:51780217	a	g	0.0704	0.06287
2:160735590	t	g	0.0694	0.0629
4:26133514	a	g	-0.0448	0.06287
4:35320025	t	c	0.1138	0.06288
4:161423602	a	c	-0.1072	0.06288
4:174622774	a	c	0.0503	0.06288
5:106724411	a	g	-0.0215	0.0629
6:94405133	a	g	-0.0638	0.06288
6:136392907	t	g	0.1247	0.06286
6:151586143	a	g	-0.045	0.06286
7:67460580	t	c	-0.0279	0.06287
7:150067445	a	c	-0.0301	0.06287
8:15355604	a	g	-0.085	0.06286
8:68320289	a	c	-0.0859	0.06287
9:83163838	a	g	-0.0324	0.06286
11:21759043	a	g	-0.0294	0.06289
12:114208726	a	g	0.0242	0.06286
13:37162585	a	g	-0.0263	0.06288
14:52905021	a	c	-0.1088	0.0629
15:83245243	t	c	0.1133	0.0629
17:13024895	a	g	-0.0277	0.0629
17:69508611	t	c	0.0578	0.06286
17:79109033	t	c	0.0511	0.0629
18:72786303	a	g	-0.0222	0.06286
20:7513320	t	c	-0.09	0.06289
20:62872106	t	g	-0.055	0.06289
21:38851161	t	g	-0.0683	0.06286
2:29525912	t	c	0.114	0.06291
2:154801182	t	c	0.1162	0.06295
2:230076347	a	c	-0.0271	0.06291
3:153694539	t	c	0.0701	0.06295
4:186338758	t	c	0.0519	0.06293
5:108604040	a	g	0.094	0.06294
5:160357002	t	g	-0.0249	0.06295
7:3046962	t	c	0.0274	0.06294
7:151589489	a	g	-0.0212	0.06294
8:14115867	t	g	0.1082	0.06294
8:49196429	t	c	-0.048	0.06293
8:55259940	t	g	0.0217	0.06293
8:80204958	a	c	0.0523	0.06293
8:140955644	t	c	0.0334	0.06291
9:74679835	a	c	-0.0888	0.06292
9:95685014	a	g	-0.0278	0.06294
9:117980546	a	g	0.0971	0.06293
12:117813101	t	c	0.0936	0.06292
13:85843428	t	c	0.0358	0.06293
17:9177477	t	c	0.0235	0.06292
20:43923028	a	g	0.0239	0.06295
1:94718338	t	c	-0.0713	0.06297
1:173456204	a	g	-0.0584	0.06299
1:180234910	t	c	0.0662	0.06299
1:201600843	t	g	0.027	0.06297
1:203133003	t	c	0.0628	0.06299
3:94470380	t	c	-0.1968	0.06297
4:38024017	a	g	-0.047	0.06296
4:188969010	a	g	0.0895	0.06299
5:79787382	a	g	-0.1211	0.063
5:138719526	t	c	0.0223	0.06299
7:135075737	a	g	-0.0503	0.06297
7:136214862	a	c	0.0898	0.063
7:147765738	a	g	0.0368	0.06298
8:28302235	a	g	0.0314	0.06298
10:13140877	t	c	0.0978	0.06297
10:36937038	a	c	-0.1429	0.06299
10:102833927	t	c	-0.1067	0.06296
12:132167909	a	g	-0.0317	0.06297
14:101596244	a	g	0.0445	0.063
16:6733960	t	c	0.0248	0.06296
17:13910549	t	c	-0.0206	0.06299
18:8984508	a	g	-0.0307	0.06299
18:74967506	a	g	-0.0427	0.06297
1:230361428	t	g	-0.0234	0.06303
1:232793179	t	c	0.057	0.06305
2:16661729	t	g	0.2684	0.06305
2:49640517	a	g	-0.0504	0.06301
2:98269526	t	g	-0.0367	0.06304
2:104575444	a	g	0.0326	0.06301
2:110306340	t	g	-0.0206	0.06305
3:2897056	a	g	0.0213	0.06303
3:9351493	t	g	0.0897	0.06303
3:14526748	a	c	-0.0569	0.06304
3:67454299	t	c	-0.022	0.06304
3:154066071	t	c	-0.0959	0.06301
4:7743313	a	c	-0.053	0.06303
4:147500592	t	c	0.0723	0.06305
4:153871340	t	c	0.0238	0.06304
4:180904705	t	g	-0.0232	0.06304
5:32161386	a	g	-0.0547	0.06303
5:91364183	a	g	-0.0916	0.06305
5:95131859	t	c	-0.1012	0.06302
5:100407111	a	g	-0.0686	0.06305
5:141577545	t	g	0.0285	0.06305
5:149509446	t	c	-0.0626	0.06301
6:39448330	t	c	-0.1589	0.06301
6:107920696	t	g	-0.0973	0.06302
8:114656050	t	c	0.0847	0.06305
8:121766847	a	g	-0.0403	0.06301
9:29776087	t	c	0.0848	0.06303
10:106125299	a	g	-0.024	0.06303
11:44695129	a	g	-0.0401	0.06305
11:74193321	t	g	-0.0266	0.06304
11:99052390	a	g	0.0528	0.06301
11:111466909	a	g	-0.1176	0.06305
12:116130426	t	c	0.0984	0.06302
13:100580468	t	c	-0.0626	0.06305
16:16116181	a	c	0.0814	0.06305
16:63619552	t	c	-0.1325	0.06305
17:69577817	a	g	-0.0391	0.06304
18:77241715	a	g	0.0865	0.06302
19:45110320	a	g	-0.0292	0.06304
20:9944658	t	c	0.025	0.06303
21:26029827	t	g	0.0894	0.06301
1:59577864	t	c	-0.0715	0.0631
1:118690084	t	c	0.0756	0.06309
1:151846059	t	c	0.0369	0.06307
2:16660829	a	g	-0.2681	0.06309
2:241812616	t	c	0.0856	0.06306
3:35739524	t	c	-0.0853	0.0631
3:79391579	t	c	0.0451	0.06306
3:112064266	t	c	-0.038	0.06309
3:174986877	a	g	-0.0566	0.06308
4:7439463	a	g	0.0259	0.06306
4:180485430	a	g	-0.0247	0.06308
5:1792146	a	g	0.0634	0.06306
5:42774763	t	c	-0.095	0.06309
7:29233445	a	g	0.0311	0.0631
7:83379230	t	g	0.1052	0.06306
8:13607468	t	g	0.0334	0.0631
8:89385573	t	c	-0.096	0.0631
8:118480560	t	c	-0.0219	0.0631
9:28314455	t	c	-0.1248	0.06307
11:34345696	a	g	0.0251	0.06306
11:119714120	a	g	0.0282	0.06306
12:26017255	t	g	-0.0246	0.06309
12:54617696	a	g	-0.0623	0.06306
16:24306551	a	c	-0.0236	0.06308
16:54505314	t	c	0.0814	0.0631
18:11943598	a	g	-0.0887	0.06308
1:174574897	t	c	0.0766	0.06315
2:101923336	t	c	-0.0727	0.06315
2:178512581	t	c	0.1001	0.06311
2:218640559	t	c	0.1219	0.06311
3:63207284	t	c	0.0226	0.06313
3:124917807	a	g	0.0599	0.06314
3:134794065	a	g	0.0717	0.06312
5:28501585	t	c	0.1046	0.06315
6:12556940	t	c	0.2892	0.06312
6:38532402	t	c	0.0223	0.06315
6:97488086	a	g	0.0598	0.06314
7:83595700	t	c	0.0819	0.06313
8:143594391	t	c	0.0535	0.06315
10:95060777	t	c	-0.0732	0.06313
10:102556148	a	g	-0.1076	0.06311
10:129594638	a	g	-0.0395	0.06312
10:132594641	a	g	0.057	0.06313
11:74080107	a	g	-0.0212	0.06311
15:52269073	a	g	0.0789	0.06312
15:78008843	a	g	0.0242	0.06312
16:81514070	a	g	0.0419	0.06313
18:33216631	a	g	-0.095	0.06314
19:5469489	a	c	-0.032	0.06315
20:40717037	a	g	-0.0848	0.06314
1:24061062	t	c	-0.0318	0.0632
1:69636768	t	c	0.0625	0.06317
1:96756729	a	g	0.0897	0.06316
1:233882845	a	g	0.0772	0.06317
2:78027109	t	g	0.1018	0.06319
2:158787329	t	c	-0.1377	0.06317
3:29233149	t	c	0.0248	0.06318
3:60959200	a	c	0.1147	0.06318
3:70353961	t	c	-0.0883	0.06319
3:152177708	t	c	-0.0276	0.06316
4:14863850	t	c	-0.087	0.0632
4:20057103	a	c	-0.087	0.06319
4:35661878	a	g	0.0717	0.06316
4:109050566	t	c	0.071	0.0632
8:34786457	t	c	0.169	0.06319
8:52907215	t	c	-0.1322	0.06316
8:62652400	a	g	-0.142	0.06317
8:64506099	t	g	0.1112	0.06318
8:79373262	t	c	0.0903	0.06317
10:18340232	t	c	0.0583	0.06318
11:2654566	t	c	-0.059	0.06317
12:14371928	a	g	0.0221	0.0632
12:59509780	t	c	0.0352	0.06317
13:20746699	t	c	-0.0517	0.06319
13:33170787	t	c	-0.0495	0.06318
13:90715153	t	g	-0.0214	0.06318
14:56221498	a	g	0.0255	0.06317
16:19006076	a	g	-0.0492	0.06317
17:31501135	a	g	-0.1123	0.06317
18:63742137	t	c	0.0812	0.06317
19:30497886	t	c	0.0332	0.06319
1:19641921	t	c	-0.0217	0.06324
1:100116042	a	g	0.0292	0.06324
2:35134368	t	c	-0.0939	0.06325
2:121320320	t	c	0.0892	0.06324
2:224591532	t	c	-0.0255	0.06324
3:13781220	t	c	0.0875	0.06321
3:62697972	t	g	0.0231	0.06324
3:79988840	a	g	-0.0654	0.06321
4:14342217	t	c	0.0372	0.06324
4:40439232	a	c	0.0246	0.06325
4:57739254	a	g	0.0304	0.06322
5:169690247	t	c	-0.0241	0.06322
10:6203152	t	g	0.0257	0.06322
10:14227693	t	c	-0.0828	0.06321
11:6997619	a	g	-0.0221	0.06325
11:130918069	a	c	0.0262	0.06321
11:131376534	a	g	0.0518	0.06323
12:114356365	t	c	-0.0753	0.06321
14:52188278	a	g	-0.0995	0.06325
14:64869054	t	c	0.1057	0.06323
14:70337556	a	c	0.0959	0.06325
14:73248661	a	g	0.0232	0.06324
15:49944056	a	g	-0.1018	0.06321
18:4059105	a	g	-0.037	0.06321
18:68111481	t	g	-0.0398	0.06321
21:27628528	a	c	0.0802	0.06321
21:29481118	a	g	-0.1207	0.06324
1:28395404	a	g	-0.1102	0.06328
1:37752173	t	c	0.0263	0.06327
1:58810472	t	g	-0.0293	0.06327
2:33183314	t	c	0.0284	0.0633
2:115661158	a	g	-0.06	0.06329
2:143076629	a	g	0.0233	0.06326
2:165290433	a	g	0.0534	0.06329
2:224635824	a	g	-0.0927	0.06326
3:5814419	a	g	0.0918	0.06327
3:10637014	t	c	0.0988	0.06327
4:159486403	a	g	-0.1436	0.06328
5:54709128	t	g	-0.0708	0.0633
6:7709433	t	c	-0.1102	0.06329
6:110771218	t	g	0.0421	0.06326
6:120274722	a	g	-0.079	0.06328
6:124287541	a	g	0.0926	0.06327
6:149109492	t	c	-0.0299	0.06327
7:11035259	a	g	-0.0953	0.0633
8:55705510	a	g	-0.0911	0.06326
9:687327	a	g	-0.068	0.0633
9:13740337	a	g	-0.0401	0.06329
9:22752519	t	c	-0.0948	0.0633
9:26642033	a	g	-0.0207	0.06328
10:3435302	t	g	-0.0635	0.0633
10:66359060	a	g	-0.1159	0.06329
12:26389242	t	c	0.0262	0.0633
12:76114872	a	g	0.0238	0.06327
14:52071393	t	c	-0.1351	0.06327
14:80586392	a	g	-0.0352	0.06328
16:78250966	a	g	0.0221	0.06328
17:78433272	t	g	-0.0232	0.06329
18:3526775	t	c	-0.0383	0.06327
21:35883331	a	g	0.0709	0.06328
2:142572840	a	g	0.0218	0.06335
2:142574470	a	g	-0.0439	0.06334
3:2385501	a	g	0.0512	0.06331
3:81926785	t	c	0.0562	0.06334
3:137752425	t	g	0.1977	0.06333
4:5118169	a	g	-0.0277	0.06331
4:41099070	t	c	-0.083	0.06335
4:111542698	t	g	-0.1094	0.06333
4:111566877	a	c	0.0466	0.06332
4:139594769	a	g	-0.0398	0.06332
5:10706297	a	g	-0.0936	0.06331
6:112250428	a	g	-0.0326	0.06331
7:55372639	t	c	-0.0874	0.06333
7:86961362	t	c	0.0239	0.06333
8:129811308	t	c	-0.0689	0.06335
9:14180401	a	g	0.1547	0.06332
9:85698350	a	c	-0.1223	0.06335
9:133283743	t	c	0.0747	0.06333
10:13084401	a	g	-0.0934	0.06332
10:63827216	t	g	-0.0436	0.06333
10:71146662	a	g	0.1398	0.06331
10:89776959	t	c	0.0523	0.06335
11:16839295	a	g	-0.0285	0.06334
11:72241700	a	g	-0.0749	0.06334
11:72343685	t	c	-0.1055	0.06335
11:97052967	t	c	0.034	0.06331
11:127481596	a	g	-0.1075	0.06331
14:33967830	a	c	0.1327	0.06332
15:32197096	a	g	0.0475	0.06335
15:33997409	t	c	0.1011	0.06332
15:96635493	t	c	-0.0418	0.06334
17:72819182	a	g	0.0712	0.06333
18:32085220	t	c	0.0785	0.06334
19:39545610	a	c	-0.0275	0.06335
21:23325287	t	c	0.0224	0.06335
1:187119466	t	g	0.0671	0.06339
2:32767202	t	g	-0.0396	0.06337
2:125844767	t	c	-0.142	0.0634
2:205724979	a	g	0.0313	0.0634
3:23963559	t	c	0.0784	0.06336
4:14287372	a	g	0.0742	0.06337
4:47451523	a	g	-0.105	0.06338
4:114340449	t	c	-0.0272	0.06336
6:3309810	a	g	-0.0321	0.06337
6:33839359	t	c	-0.0208	0.06338
6:39982534	t	c	-0.0921	0.06339
7:49763794	t	c	0.0597	0.06337
7:151249355	t	c	-0.0383	0.06338
10:13827584	t	g	-0.05	0.06339
10:27226005	t	c	0.0798	0.06339
10:78716336	t	c	-0.0586	0.06336
13:105234540	t	c	-0.0206	0.06338
16:83720202	a	g	0.0799	0.06336
19:14729550	a	g	-0.0481	0.06339
19:41326518	a	g	-0.0778	0.06338
19:45777245	t	c	-0.0248	0.0634
1:64330964	t	g	-0.0497	0.06343
2:56394879	a	g	-0.0241	0.06345
2:225530216	t	c	-0.0967	0.06342
3:22788089	a	c	0.0786	0.06342
3:66483329	a	g	0.0981	0.06345
3:114910485	a	g	-0.1352	0.06345
4:4189926	t	c	0.0227	0.06345
4:63386773	t	c	-0.0276	0.06343
4:107337802	a	g	-0.0853	0.06344
4:129132410	t	c	0.0238	0.06341
5:35225552	a	g	-0.0359	0.06345
5:86310015	t	c	-0.2862	0.06343
6:7936497	t	c	0.0928	0.06341
6:12437137	t	c	0.0453	0.06343
6:41426714	t	c	-0.0897	0.06343
6:133769120	a	g	-0.0357	0.06341
6:151635626	t	c	0.0551	0.06342
7:119569808	a	g	0.0431	0.06341
9:128279022	t	c	0.08	0.06344
10:120001867	a	g	-0.0274	0.06343
12:99349542	a	g	-0.045	0.06341
12:125903661	a	g	0.0439	0.06345
13:93227507	a	c	0.0747	0.06343
14:42028644	a	g	0.1202	0.06345
14:82846606	a	g	-0.0701	0.06342
15:60357955	t	c	-0.0411	0.06341
15:63157379	a	g	-0.0907	0.06342
16:72979068	a	g	-0.0791	0.06345
18:56778059	t	c	-0.0337	0.06342
20:3033259	a	g	0.0254	0.06342
20:45221261	t	g	-0.048	0.06343
1:202084485	a	g	-0.0829	0.06347
1:205227897	a	g	0.3488	0.06346
1:208406863	a	g	0.0429	0.06346
2:3232615	t	g	-0.0584	0.06346
2:6251852	a	g	0.0614	0.06349
2:11004758	t	c	0.0939	0.0635
2:16662117	a	c	-0.2682	0.06349
3:24646468	t	c	-0.0796	0.06346
3:127149182	a	g	-0.0582	0.06347
3:183810178	t	g	-0.0959	0.06347
4:16662649	t	c	0.0824	0.06346
5:95837672	a	c	0.0286	0.0635
5:108303548	a	g	-0.095	0.0635
6:230973	t	g	-0.0293	0.06349
6:72638377	t	c	0.0327	0.0635
7:18655498	t	c	0.0653	0.06346
9:89070093	a	g	0.1763	0.06346
10:32514951	a	g	-0.0941	0.06348
11:5626241	a	g	-0.0211	0.06349
11:86627879	t	c	-0.1084	0.06346
11:106516922	t	c	0.0604	0.06349
12:28112256	t	c	-0.0251	0.06349
12:62106004	a	g	0.0434	0.06349
16:77735504	t	g	-0.0984	0.06346
16:83838226	a	c	0.0753	0.06348
17:52593223	t	c	0.0208	0.06348
18:72266492	a	g	0.0282	0.06348
19:30602897	a	g	-0.0965	0.06346
19:51484990	t	c	-0.0232	0.06346
1:237855363	a	c	0.0883	0.06354
2:167756	t	c	-0.047	0.06352
3:94599679	t	c	0.0246	0.06351
3:124700986	t	c	0.1017	0.06353
4:122075739	t	c	0.0422	0.06354
5:62376524	a	g	-0.0207	0.06351
5:126233388	t	c	-0.0619	0.06354
6:43048014	t	c	-0.046	0.06352
6:156496610	a	c	-0.0671	0.06352
7:3627207	a	c	0.0704	0.06351
7:12689322	t	c	0.039	0.06354
7:106383710	t	c	-0.122	0.06354
8:94301642	t	c	-0.0269	0.06351
9:138920816	t	c	-0.0254	0.06354
10:44948092	t	c	0.0258	0.06352
10:52213886	a	g	-0.0831	0.06351
12:128885964	a	g	-0.0813	0.06352
13:30310515	a	g	0.0206	0.06353
15:60342740	t	g	-0.1111	0.06355
17:5693128	t	g	0.0454	0.06352
17:16837365	a	g	0.0315	0.06354
18:29665598	a	g	0.0287	0.06355
18:53640345	t	c	0.0708	0.06353
19:38358820	a	c	-0.0239	0.06352
20:22416573	t	c	0.0541	0.06352
20:49098864	t	c	-0.078	0.06352
21:39877239	t	c	-0.0631	0.06352
1:47599546	t	c	-0.1005	0.06356
1:164720428	t	c	0.0799	0.06356
1:200456040	t	c	-0.0869	0.06357
3:115604146	a	c	-0.022	0.0636
3:130567181	t	g	-0.0526	0.06356
3:161895309	t	c	-0.0207	0.06359
4:129423008	t	c	-0.0903	0.06357
5:118168513	a	g	-0.0701	0.06356
5:139237820	a	g	-0.1014	0.06358
6:23593581	t	c	-0.0616	0.0636
6:45000377	t	c	0.1085	0.06359
6:132740392	a	g	0.0998	0.06359
7:47294003	a	g	-0.0262	0.06358
9:102005833	t	c	0.1012	0.06358
9:116991837	t	c	0.073	0.06358
10:1739627	t	c	0.0302	0.0636
11:67414246	t	c	0.0348	0.06356
12:7083255	t	c	-0.052	0.06357
12:131095065	t	c	0.1123	0.06357
15:25783021	t	c	-0.1285	0.06357
17:79116919	t	c	-0.0244	0.06357
19:29829795	a	g	0.1037	0.06356
19:48397767	a	g	-0.0989	0.0636
20:4113441	t	c	-0.0219	0.06357
21:17054861	t	g	-0.0325	0.06356
2:12627194	t	c	-0.0894	0.06365
2:16662192	a	g	-0.2681	0.06364
2:72104573	t	c	-0.0366	0.06365
2:174197590	t	c	-0.0575	0.06365
2:197856673	t	c	0.0322	0.06364
2:212545527	t	c	-0.1088	0.06365
3:3828076	t	c	-0.0343	0.06362
3:22644920	t	c	-0.0209	0.06362
3:184249278	t	c	-0.0806	0.06364
4:41196892	t	g	0.0643	0.06365
4:119813609	t	c	0.0395	0.06365
4:173938595	a	g	0.0294	0.06365
5:136340740	a	g	-0.0766	0.06365
5:160090276	t	c	0.0666	0.06364
6:5669549	t	c	-0.0212	0.06363
6:168948149	t	c	-0.0215	0.06363
8:3442450	t	c	0.0446	0.06361
8:119844511	t	c	0.1182	0.06361
9:11274996	a	g	0.0936	0.06365
10:79028572	a	g	0.0256	0.06365
11:76327440	a	c	-0.0599	0.06363
12:79494991	t	c	0.0996	0.06361
13:68197081	t	c	0.0376	0.06364
15:33831295	t	c	0.0303	0.06364
16:82480194	a	g	0.1297	0.06364
17:42148781	t	c	-0.1072	0.06365
18:8446057	a	g	0.104	0.06363
20:10830590	a	g	-0.0819	0.06363
1:68581674	t	g	-0.0207	0.06368
1:87311182	a	g	0.0275	0.06366
1:214580547	t	c	0.1385	0.06366
2:47419061	t	c	-0.0581	0.0637
2:115824180	t	c	0.1267	0.06366
2:182764397	t	c	-0.0929	0.06366
2:184044680	a	g	0.0573	0.06367
2:240043046	t	c	0.0249	0.06368
4:146824999	a	g	0.0703	0.06369
4:147408528	a	g	-0.0587	0.06368
4:155548392	a	g	-0.0876	0.06367
5:116232263	t	c	-0.0505	0.06366
5:119267062	a	c	-0.117	0.06366
5:124636805	a	g	0.0321	0.06368
7:13804486	t	g	-0.0918	0.06366
7:44273485	t	c	-0.0565	0.06366
7:109741584	a	g	0.0358	0.06368
7:150601727	a	g	-0.0574	0.06367
8:6453831	a	g	-0.0707	0.06366
8:29434404	a	g	0.1254	0.0637
9:1490830	a	c	-0.0236	0.06368
9:7101393	a	g	-0.0283	0.06367
9:8631468	a	g	-0.1093	0.06366
9:28516643	t	g	0.0304	0.06369
9:76787364	a	g	0.0636	0.06368
9:81562130	t	g	-0.0694	0.0637
10:71351750	a	g	0.0286	0.06368
10:129193390	a	g	0.0392	0.06368
11:41743618	t	c	-0.0458	0.06367
11:83590374	t	c	-0.1123	0.06367
12:118433753	t	c	-0.0371	0.06366
13:39915063	a	g	0.0592	0.06367
14:21101278	a	g	-0.0935	0.06368
14:21245680	t	c	0.0243	0.06368
16:4590910	a	g	0.0237	0.06367
16:62144760	t	c	0.0408	0.06368
17:47988606	t	c	-0.0936	0.06366
18:532708	t	c	0.0233	0.06368
18:10299817	t	g	-0.1197	0.06366
18:28813937	t	c	0.0208	0.06369
18:48791228	a	g	-0.0283	0.06366
19:15905480	t	c	0.116	0.06369
20:13023388	t	c	-0.0393	0.0637
1:59032109	a	g	-0.0904	0.06374
2:13034806	t	g	0.0393	0.06372
2:29182144	a	g	-0.0978	0.06371
2:52735621	a	g	-0.1028	0.06374
2:158140717	t	c	-0.0273	0.06372
4:34837813	a	c	0.1451	0.06374
4:38173534	a	g	0.0629	0.06372
4:189535258	a	g	0.0427	0.06373
6:6237207	a	g	0.0313	0.06372
6:52119453	a	c	0.0865	0.06374
6:107927373	t	c	0.023	0.06371
7:117606836	a	g	0.0818	0.06375
7:146273608	a	g	0.0257	0.06371
8:78193346	a	g	-0.0724	0.06371
9:14487804	t	c	0.0737	0.06373
9:115448167	a	g	-0.0257	0.06374
9:135857646	t	c	-0.0885	0.06374
10:26898001	a	g	-0.1063	0.06373
10:82968085	t	c	-0.0751	0.06373
11:8301998	t	c	-0.0611	0.06373
14:26866965	a	g	-0.0406	0.06371
14:58047536	a	g	-0.1171	0.06372
15:26379988	a	g	-0.025	0.06375
17:1545567	t	c	-0.0799	0.06371
17:70327345	a	g	-0.0417	0.06373
18:55786131	t	g	-0.0206	0.06371
1:58810057	t	c	0.0263	0.06377
2:7910215	t	c	0.0656	0.06379
3:178108869	a	g	0.0214	0.06377
4:176374886	a	g	0.0913	0.06378
5:9527287	a	g	-0.042	0.0638
5:97439266	a	g	-0.1093	0.06376
5:165917416	a	g	-0.0771	0.06376
6:148479211	a	g	-0.0215	0.0638
7:20652652	t	c	-0.0242	0.0638
8:13306995	a	g	0.0964	0.0638
10:81200682	t	g	0.1263	0.06378
11:5116067	t	c	-0.0298	0.06376
11:9642130	t	c	-0.0979	0.06378
11:70931788	a	g	-0.0623	0.06379
11:109054395	t	g	0.0223	0.06377
14:25032368	t	c	-0.0752	0.0638
16:4254725	a	g	0.0217	0.06377
18:22217000	t	c	0.0879	0.06378
19:49382171	t	c	-0.0236	0.06379
1:7958431	a	g	0.0501	0.06381
1:34129000	t	c	0.1322	0.06383
1:78412779	a	c	-0.0509	0.06385
1:86615792	a	g	-0.0937	0.06384
1:216958339	t	c	-0.0985	0.06385
1:241744178	t	c	-0.0617	0.06385
2:16662375	a	g	0.268	0.06382
2:222207160	a	g	0.0216	0.06381
3:9088706	t	c	0.0603	0.06382
3:61475783	t	c	0.1145	0.06385
4:136954418	a	c	0.0476	0.06385
4:168473481	a	g	-0.0339	0.06384
4:181935726	t	c	0.0228	0.06383
5:72479621	a	c	0.0503	0.06382
5:101213424	t	c	0.058	0.06382
5:107078680	t	c	-0.1022	0.06381
5:165552393	t	c	-0.0617	0.06382
6:18395670	t	c	0.1528	0.06385
6:29879304	a	g	-0.1763	0.06382
7:2729765	a	g	-0.0358	0.06383
7:17419697	a	g	0.0393	0.06383
8:23161647	t	c	0.0712	0.06383
8:103932875	t	c	-0.0497	0.06383
10:121320424	t	g	0.0481	0.06382
10:130753158	t	c	0.0635	0.06382
11:15546210	t	c	0.0207	0.06381
11:44008506	a	g	0.0288	0.06382
12:101941779	a	g	0.086	0.06381
12:116089280	a	g	-0.2068	0.06384
13:76768480	a	c	0.0462	0.06383
13:92758166	a	c	-0.0972	0.06384
15:65055244	a	g	0.1173	0.06384
16:4199691	t	c	0.1118	0.06383
17:5723552	t	c	-0.0718	0.06384
18:1791924	a	g	0.0522	0.06382
18:29129471	t	c	-0.0927	0.06384
18:34985792	t	c	-0.0832	0.06381
20:23671988	a	c	0.1192	0.06383
2:41073997	a	c	0.0215	0.06387
2:179711588	t	c	0.0548	0.06389
2:222555475	a	g	-0.0948	0.0639
3:28043482	a	c	-0.121	0.0639
3:93674154	a	g	0.0668	0.0639
4:96758729	t	c	0.1142	0.06386
4:104130871	a	g	0.1378	0.06388
5:7200396	t	c	-0.0285	0.06386
5:16382021	t	c	0.0945	0.06386
6:53179727	a	g	-0.1297	0.0639
6:93923729	a	g	0.095	0.06388
7:15760222	t	c	-0.0634	0.06389
7:86944015	t	c	0.0577	0.06388
8:134556674	t	c	-0.0387	0.06387
9:14839651	t	c	0.0762	0.06387
9:85868869	t	c	0.2544	0.06387
9:105512192	t	c	-0.0844	0.0639
10:15061275	t	c	0.0364	0.06387
10:107798191	t	g	0.0521	0.0639
11:719822	t	c	0.0968	0.06389
11:45284050	a	g	0.0368	0.06389
13:33616097	t	g	0.0783	0.06388
13:80570198	a	c	-0.0763	0.06389
15:39048533	a	g	-0.0242	0.06388
15:62196542	t	c	0.1386	0.06386
15:92886569	a	g	-0.0752	0.06388
16:84325522	a	g	-0.0206	0.06386
20:46828102	a	g	0.0962	0.06386
1:181018212	a	g	0.1164	0.06391
2:103330181	t	c	-0.022	0.06395
2:146824749	t	c	0.0992	0.06395
2:158693082	t	c	0.0269	0.06395
3:20725743	a	c	0.0266	0.06395
4:184005032	a	g	0.0912	0.06395
5:3347188	a	g	0.0221	0.06392
5:67295522	t	g	0.0217	0.06392
5:71336507	t	c	0.0775	0.06395
5:76720537	a	c	0.0376	0.06395
5:96523921	t	g	-0.0204	0.06392
5:107169354	t	c	0.067	0.06393
6:169663638	t	c	-0.0239	0.06394
7:14326959	t	g	0.1219	0.06393
7:75182802	t	c	-0.1031	0.06393
7:75202900	a	c	0.067	0.06391
7:137895768	a	g	0.0262	0.06392
8:128465771	a	c	-0.0337	0.06395
8:142277620	a	g	0.0336	0.06393
9:85441058	t	c	-0.0425	0.06394
9:100778005	t	c	0.1066	0.06395
11:1717924	t	g	-0.0744	0.06395
11:9558148	a	g	-0.0842	0.06392
11:39276695	t	c	-0.1446	0.06392
11:86736027	a	c	-0.0893	0.06395
13:73111758	t	c	-0.0366	0.06395
13:90101790	a	c	-0.0476	0.06393
15:95393394	t	c	-0.0258	0.06392
16:13489294	t	g	-0.0809	0.06395
19:32038701	a	g	0.0211	0.06395
20:40891343	a	c	-0.0693	0.06391
21:37669379	a	g	-0.0874	0.06392
21:39146318	t	c	0.0213	0.06395
1:67772023	a	g	-0.0319	0.064
1:106039584	a	g	-0.0498	0.06399
2:60269774	t	c	0.0711	0.06396
2:160073209	t	c	0.0841	0.06398
2:199371044	t	c	-0.0357	0.06397
3:21682303	a	g	0.1101	0.06398
3:185638226	t	c	0.0398	0.06399
4:100348683	t	c	0.0396	0.06397
4:186588310	t	c	0.0238	0.06398
5:2663888	t	c	0.0225	0.06397
5:41299880	a	g	0.106	0.06398
5:77285142	t	c	0.0241	0.06397
5:137074930	a	c	-0.0798	0.06396
6:8257684	a	g	-0.0506	0.064
6:92712049	t	c	-0.0734	0.064
7:100217754	t	c	0.0966	0.064
7:139340786	t	c	-0.0589	0.06398
9:111501673	t	c	-0.0781	0.064
10:54386277	a	g	-0.0224	0.06396
10:87301168	a	g	-0.1926	0.06398
10:109465666	t	c	0.0402	0.06398
11:4763505	a	c	-0.1082	0.06399
11:36274614	t	c	0.0226	0.06396
11:79474160	t	c	0.0243	0.06399
12:72839822	a	g	-0.0361	0.064
13:25362474	a	g	-0.133	0.064
14:101365538	a	g	-0.0271	0.06397
16:14464656	a	c	-0.0257	0.06398
16:31176732	a	g	0.1915	0.06398
16:60195435	a	g	0.0248	0.06398
16:60600873	a	c	-0.1021	0.06396
16:73010808	t	c	0.071	0.06397
18:75907012	t	c	0.0926	0.06396
3:81467182	t	c	0.1161	0.06403
4:14931835	t	c	-0.0211	0.06405
4:24168504	a	c	-0.0885	0.06401
4:95998140	a	c	-0.091	0.06402
4:156046640	t	c	0.0221	0.06405
5:124117608	a	c	0.0808	0.06403
5:177410665	t	c	0.0459	0.06402
6:9495769	t	c	-0.0289	0.06401
6:36325943	t	c	0.098	0.06403
7:20102357	a	g	0.0299	0.06402
8:25170257	a	g	0.0397	0.06403
10:129132313	a	g	-0.0567	0.06404
11:130293894	a	g	-0.0217	0.06401
12:90248877	t	c	0.0765	0.06403
14:93793080	a	g	0.0938	0.06404
15:55414183	a	g	0.0997	0.06405
16:86076613	a	c	-0.0885	0.06401
17:78070996	t	c	0.0286	0.06403
21:21990687	a	g	0.0854	0.06405
1:79351234	a	c	-0.1113	0.06407
1:81513307	a	g	0.0682	0.06407
1:245458184	t	c	0.0796	0.06409
2:79567211	a	g	-0.0723	0.06408
2:204091097	a	g	0.0972	0.06407
2:206160498	a	g	0.0639	0.06409
2:238664090	t	g	0.0712	0.06406
3:2296569	t	g	-0.0287	0.0641
3:65276107	a	g	-0.0227	0.06407
3:86828541	t	c	0.111	0.06406
3:117407287	a	g	-0.0257	0.06407
4:5588811	t	g	-0.0293	0.06407
4:110883341	t	g	0.0793	0.0641
5:73793470	t	g	-0.078	0.06408
5:90063957	a	c	-0.0976	0.06407
6:90645805	a	g	-0.0415	0.06407
6:139889377	a	g	-0.0856	0.06408
7:81734933	t	g	0.0203	0.0641
7:147341713	t	c	-0.0409	0.06409
8:4784101	a	c	0.0291	0.0641
9:105759439	a	g	0.1153	0.06407
10:3124516	a	g	-0.0265	0.06409
10:91936247	t	c	-0.0223	0.06407
10:120240041	a	c	0.0632	0.06409
11:7505324	t	c	-0.0821	0.0641
11:100573963	t	g	0.0483	0.06406
12:77779305	a	g	0.0706	0.06408
13:27484925	a	g	0.0319	0.06406
13:97402124	a	g	-0.0228	0.06407
14:83477657	a	g	0.0776	0.06407
14:83993319	t	c	0.0957	0.06408
15:50868539	t	g	-0.0758	0.06408
16:3296429	a	g	-0.021	0.0641
16:86384915	a	g	-0.0431	0.06408
17:55306538	t	c	-0.0276	0.06407
17:64570603	a	g	0.0365	0.0641
18:9800082	a	g	-0.0943	0.0641
18:46451650	t	c	-0.0727	0.06408
19:38704561	a	g	0.0299	0.0641
21:24615099	t	g	0.0541	0.06407
1:236285976	a	g	-0.1332	0.06414
2:109666517	t	c	-0.0248	0.06414
2:166460803	a	c	-0.0806	0.06412
2:216450850	a	g	-0.0578	0.06411
3:37096013	a	g	0.0744	0.06415
3:121404501	t	c	0.0522	0.06411
3:155910174	t	c	0.0488	0.06414
3:162974572	a	c	-0.0232	0.06414
4:83130874	a	g	-0.031	0.06414
4:100577109	a	c	0.1168	0.06415
5:58717318	t	c	0.0328	0.06414
6:12291188	a	g	-0.052	0.06414
6:21230836	a	g	-0.0608	0.06414
7:140039352	t	c	-0.096	0.06415
7:154738365	a	g	-0.1137	0.06413
7:158388660	a	c	-0.0211	0.06414
8:2350065	t	c	-0.1099	0.06415
8:78264763	a	g	-0.0973	0.06415
9:23982687	a	g	-0.0478	0.06415
9:24842590	t	g	-0.0215	0.06415
9:118731695	a	c	-0.0249	0.06411
9:136523959	a	g	-0.0393	0.06411
10:26021174	a	g	-0.0828	0.06414
10:127203808	t	c	0.1085	0.06412
11:34095668	a	g	0.0783	0.06412
11:47931737	a	g	0.036	0.06413
12:77291831	a	g	0.085	0.06413
14:45100274	t	c	0.0906	0.06415
16:51386762	a	g	0.1332	0.06415
18:4087271	t	g	0.0714	0.06414
19:20740364	t	c	-0.03	0.06415
20:2589653	a	g	0.0845	0.06413
20:24753352	a	g	-0.0949	0.06412
21:34501654	a	g	0.0274	0.06411
1:23091871	t	c	0.0499	0.06416
1:31275943	t	c	0.0826	0.06416
1:55455675	t	c	0.0937	0.06419
1:119915669	a	c	0.0272	0.06416
1:154709623	a	g	-0.1098	0.06417
2:23436378	a	g	-0.0647	0.06419
2:37201356	t	g	0.0547	0.06417
2:63755762	t	c	0.0665	0.0642
3:5569543	a	g	0.0245	0.06417
3:10897581	t	c	-0.0445	0.06419
3:167776512	a	g	0.1274	0.06419
3:184352428	a	g	-0.0272	0.06418
4:24434045	t	c	0.0929	0.06417
4:168273463	a	g	0.0358	0.06417
5:15614360	a	g	-0.083	0.06417
5:94093981	t	c	-0.0222	0.06417
5:100763008	a	g	-0.0548	0.06417
6:7873153	t	c	0.0506	0.06419
6:16569981	t	c	0.1416	0.06417
6:52072028	a	g	0.0959	0.06416
6:97729906	t	c	0.1186	0.06417
7:17721075	t	c	-0.0467	0.0642
7:43879344	a	g	-0.0625	0.06418
8:30929317	a	g	-0.0741	0.06417
8:72396213	t	c	0.0407	0.06419
9:20533643	t	c	0.0214	0.0642
9:25680925	t	c	0.0556	0.06417
9:34934624	t	c	-0.0261	0.06417
9:81429929	a	g	-0.0392	0.06418
10:8912663	a	g	-0.0351	0.06417
11:65411192	t	c	-0.0957	0.06416
11:126746469	t	c	-0.0286	0.06417
12:28879875	t	c	0.0896	0.06419
12:29436696	a	g	-0.082	0.06419
13:112037399	t	c	0.0659	0.06418
15:47504955	a	g	0.0841	0.06416
17:9936249	a	g	-0.0236	0.06416
17:27658905	t	c	0.0261	0.06419
18:43157987	a	g	0.1066	0.06418
19:53610848	t	c	-0.0317	0.06418
20:58611301	t	g	0.0215	0.06416
21:43328082	a	g	-0.0357	0.06418
1:5846911	t	c	-0.0358	0.06424
1:109202690	t	c	-0.0765	0.06423
1:146562931	t	g	-0.0234	0.06423
1:153144042	t	c	0.0223	0.06421
2:37802754	t	c	0.081	0.06423
2:58338262	t	g	-0.101	0.06423
2:139384110	t	c	-0.0966	0.06423
2:151720469	a	g	-0.0581	0.06424
4:21155646	a	g	0.0278	0.06422
6:25180546	t	g	-0.0816	0.06423
7:3709800	a	g	0.0794	0.06421
7:80268420	t	c	-0.0613	0.06424
7:149190098	t	c	0.0231	0.06421
9:7047449	t	c	0.0695	0.06421
10:23699610	a	g	-0.0279	0.06424
10:33559319	t	c	-0.0297	0.06425
11:2938242	t	c	0.0278	0.06421
11:36973914	a	c	0.1094	0.06422
16:26290599	a	g	-0.0249	0.06425
17:65380464	t	c	-0.095	0.06422
18:600441	t	c	-0.0231	0.06425
1:71188749	a	g	0.0368	0.06428
1:161810151	a	g	-0.0393	0.06426
1:201990966	a	g	0.0228	0.06429
1:232235684	t	c	-0.1259	0.06429
1:241506833	a	c	-0.0438	0.06427
2:104818546	a	c	-0.1003	0.06428
5:32382768	t	c	0.0908	0.0643
5:100589106	t	c	0.088	0.06426
6:32836582	t	g	0.1395	0.06428
6:99774026	t	g	0.0923	0.06426
7:50768087	t	c	-0.031	0.06428
7:112726115	t	c	-0.049	0.06426
9:102708582	a	g	0.0781	0.06427
9:125880929	a	g	-0.0259	0.06426
9:126768501	a	g	0.0976	0.0643
12:48145368	a	g	-0.024	0.06429
13:27294369	a	g	0.0228	0.06428
13:66950010	t	c	0.0684	0.06427
13:76785924	t	c	0.0215	0.0643
14:95110017	t	g	-0.0205	0.06427
16:16904910	t	c	-0.0912	0.06429
16:66826852	t	g	-0.1111	0.06426
19:31976859	a	g	0.0722	0.06428
21:21005653	a	g	0.0981	0.06429
1:112735651	a	g	0.0782	0.06435
2:35616843	t	c	0.0503	0.06434
2:105598174	a	g	0.0298	0.06435
3:140020694	t	c	0.0217	0.06433
3:161786904	a	c	-0.1211	0.06431
5:168513570	t	c	-0.0593	0.06431
6:130275592	t	c	-0.0904	0.06435
6:160297118	a	c	0.1148	0.06435
6:169535176	a	c	0.0652	0.06431
7:76490441	a	g	0.0325	0.06433
7:149364008	t	c	-0.0223	0.06431
8:77410371	t	c	-0.0381	0.06433
9:14707810	t	c	-0.026	0.06435
9:33659571	t	g	-0.1036	0.06433
9:36122055	a	g	-0.0281	0.06431
9:97015168	t	c	-0.0544	0.06435
10:76035911	t	c	-0.1438	0.06434
10:77472128	a	c	0.0268	0.06432
12:81377846	t	c	-0.0571	0.06431
13:48604762	a	c	0.0641	0.06435
13:109972115	a	g	0.0757	0.06434
13:110717607	t	c	0.0222	0.06431
14:34544804	a	g	-0.0948	0.06434
14:54842236	a	g	0.087	0.06435
16:75246644	t	c	-0.0261	0.06433
17:16908991	a	g	-0.0231	0.06433
18:45805193	a	g	0.1378	0.06433
1:4844376	t	c	0.0208	0.0644
1:71391694	t	g	0.0246	0.06437
1:111356981	t	c	0.0792	0.06438
2:72612168	t	c	-0.0804	0.06436
2:177082453	t	c	-0.0285	0.06438
3:54472533	t	c	0.0806	0.06437
4:125696488	t	c	0.0625	0.0644
4:154237812	a	g	0.0827	0.06437
4:156540258	a	g	0.0326	0.06438
6:2886374	a	g	0.0427	0.06437
6:100289179	a	g	-0.0229	0.06439
6:102193190	t	c	-0.0511	0.0644
7:9896750	a	g	0.1018	0.06437
9:1097792	t	c	-0.0256	0.0644
9:24135914	t	c	0.0244	0.06436
10:6794969	a	g	0.0412	0.0644
12:20508587	a	g	-0.0224	0.06438
12:92290429	t	c	0.0355	0.0644
12:126679510	t	c	0.0266	0.06437
12:128143193	t	c	0.0233	0.06437
17:7257185	t	c	-0.0295	0.06438
18:9537010	a	g	0.1571	0.06437
20:3381592	t	c	-0.1172	0.0644
20:20281142	a	g	-0.0944	0.06438
1:59313865	a	g	0.0228	0.06443
1:169578249	t	c	0.103	0.06441
1:198087586	a	c	-0.0599	0.06443
1:233496240	a	g	0.0216	0.06441
2:122037278	t	c	-0.0329	0.06443
4:1237014	t	c	-0.0282	0.06443
4:132350550	a	g	0.0515	0.06442
5:162735569	a	g	-0.0412	0.06444
6:66665550	t	c	0.0453	0.06445
6:142344570	a	g	0.0481	0.06444
8:105425293	t	g	0.0402	0.06441
8:109092541	t	g	-0.0402	0.06443
10:92062062	a	g	0.1047	0.06443
11:116741840	a	g	-0.0543	0.06444
12:114054179	t	g	-0.0652	0.06444
12:122932805	t	c	-0.0835	0.06443
13:82882901	a	g	-0.1154	0.06445
14:40370138	t	c	0.0656	0.06444
14:54051076	a	c	-0.0295	0.06444
14:69278709	t	c	0.0566	0.06441
15:95702205	a	g	0.0245	0.06442
19:46124564	a	g	-0.0889	0.06443
20:35967586	a	g	0.0774	0.06443
1:89043609	a	g	-0.0211	0.06446
2:45568791	t	g	-0.0768	0.06446
2:188798059	a	g	-0.1006	0.06448
2:211840091	t	g	-0.0365	0.06446
2:218734987	t	c	-0.0573	0.06448
4:155297368	a	c	-0.0682	0.06447
4:173674307	a	g	-0.0649	0.06447
5:79913275	a	g	-0.0238	0.0645
5:156633172	t	c	-0.0931	0.06446
6:20600072	t	c	-0.0563	0.06446
7:154472375	t	g	0.0369	0.06449
7:157879513	t	c	-0.1298	0.06449
8:4247513	t	c	-0.027	0.06446
8:20448796	a	g	0.0539	0.06446
8:122249597	t	c	0.06	0.06449
8:139879290	t	c	-0.0537	0.06446
9:10349718	t	c	0.0256	0.06448
9:74943004	t	c	-0.0209	0.06446
10:18700219	a	g	-0.0336	0.06447
10:123267006	a	g	0.0724	0.06447
11:126988727	t	c	0.1561	0.06447
15:70315920	a	g	0.1097	0.06449
15:97761724	a	g	-0.0263	0.0645
17:75029770	a	g	0.0243	0.06449
18:34575110	t	c	-0.0537	0.06447
18:39393444	a	c	-0.1205	0.06449
19:13729619	a	g	-0.0255	0.06447
20:56326237	a	c	0.103	0.06449
1:120047960	a	g	-0.0856	0.06451
2:4103040	t	c	-0.0417	0.06453
2:105271556	t	c	0.0696	0.06454
2:201351188	t	g	-0.0482	0.06452
3:758415	t	c	-0.072	0.06455
4:37529613	t	c	-0.0245	0.06452
5:3858639	a	c	0.0465	0.06454
5:11121634	a	g	0.0571	0.06453
5:67168290	t	c	0.056	0.06452
5:96343062	t	c	0.13	0.06455
6:17470330	a	g	-0.0637	0.06451
8:62729074	t	c	-0.032	0.06455
8:131838170	a	g	0.0656	0.06454
8:141838423	a	g	0.0917	0.06454
10:73331612	t	c	0.1025	0.06451
10:91114174	a	g	0.0772	0.06452
12:67953733	a	c	0.0601	0.06453
13:27794352	a	g	0.0925	0.06451
13:74446611	a	g	-0.0682	0.06454
14:30235996	t	c	-0.1221	0.06455
14:95701542	t	c	0.0221	0.06452
14:101313093	a	c	0.0213	0.06453
15:39182687	t	c	-0.0538	0.06451
15:73655896	t	c	-0.0849	0.06453
17:4863410	a	g	0.0292	0.06455
17:32284050	t	c	0.0213	0.06453
19:49049629	t	g	0.0774	0.06454
2:60755763	a	g	-0.0277	0.06456
2:215248771	a	g	0.1005	0.0646
3:76427110	a	g	-0.1022	0.0646
3:196927158	t	c	-0.1097	0.0646
4:23368116	t	c	-0.1067	0.06456
5:13856339	a	g	-0.0362	0.0646
5:104954066	t	c	-0.0902	0.06458
5:129486158	t	g	-0.1028	0.06457
5:172202824	a	g	-0.0526	0.06459
5:179150411	a	g	0.0856	0.06456
6:109991972	t	c	-0.0674	0.06459
6:117274581	a	g	0.0441	0.06457
6:166020967	a	g	-0.0873	0.06457
7:44192421	a	g	0.1075	0.0646
7:103396604	t	c	0.0233	0.06457
7:123939275	t	g	0.0216	0.06458
8:3711369	t	c	-0.0296	0.0646
9:90002442	t	c	-0.0774	0.06459
11:94280964	a	g	0.0669	0.0646
11:134553822	t	c	-0.09	0.06457
13:51846262	a	g	-0.0326	0.06457
13:84192897	a	c	-0.0214	0.06458
13:88554752	a	g	0.0208	0.06457
13:97561899	a	g	-0.0353	0.06457
14:59296362	t	c	-0.102	0.0646
15:83764697	a	g	0.1095	0.06459
16:48069289	t	c	-0.0258	0.06456
16:89799045	t	g	-0.0505	0.06459
17:10859293	a	c	-0.1804	0.06456
20:49106908	t	c	0.0218	0.06457
21:18822273	a	g	0.0214	0.06456
1:114233342	a	g	0.0775	0.06461
2:28415598	t	c	0.0728	0.06464
2:45245032	a	g	-0.1953	0.06464
2:122943468	t	c	-0.0222	0.06464
2:209665423	t	c	-0.1508	0.06463
3:16570592	a	g	0.0239	0.06463
3:123974803	a	g	0.0763	0.06465
4:130960255	a	c	-0.1052	0.06463
5:77120114	t	c	0.0739	0.06464
5:106783834	a	g	-0.0522	0.06462
6:120875459	t	c	-0.0422	0.06465
7:16520361	a	g	0.0304	0.06461
7:17822386	t	c	0.0293	0.06462
7:43506193	a	g	0.0492	0.06462
7:151008947	t	c	-0.0215	0.06465
8:132170587	t	c	0.0263	0.06461
9:6519972	a	g	-0.0801	0.06464
9:83441093	a	g	-0.0923	0.06465
10:84429528	t	c	0.0883	0.06463
11:27640223	t	g	-0.0246	0.06463
12:70537098	t	g	-0.0763	0.06464
13:99264026	a	c	-0.0525	0.06464
13:106541099	a	c	-0.029	0.06464
13:107491451	t	c	0.024	0.06463
14:51992969	a	g	0.0492	0.06461
16:73589650	a	g	-0.1501	0.06462
18:70065436	a	g	0.0207	0.06463
20:46669420	a	g	0.1447	0.06462
1:168453357	a	g	-0.0709	0.0647
1:187330730	t	c	0.0274	0.0647
1:192263746	t	g	-0.0359	0.06467
2:181744014	t	c	-0.0735	0.06466
3:22987577	a	g	-0.0597	0.06468
3:145173328	a	g	-0.0212	0.06468
4:126791449	a	g	-0.0317	0.06466
4:184514345	a	g	0.0282	0.06467
5:25628207	t	c	-0.0471	0.06469
5:25767202	t	g	-0.0602	0.06466
6:35793815	a	g	-0.0931	0.06468
6:53982963	t	c	0.0726	0.06467
6:81748534	a	g	-0.0272	0.06468
6:129256398	t	c	0.0827	0.06467
7:19359782	a	g	-0.0391	0.06467
7:20265507	a	c	-0.0744	0.06467
7:112727321	t	c	0.0713	0.06466
8:1046952	t	c	-0.0594	0.06467
8:143348485	t	c	0.097	0.06469
8:143524185	t	c	-0.0626	0.06469
9:14358304	t	c	0.0329	0.06469
9:36867191	a	g	0.0925	0.0647
10:8206690	a	g	0.0708	0.06469
10:25116258	t	c	0.0399	0.06469
10:29424176	t	g	-0.0283	0.06468
10:49972345	t	c	-0.0409	0.06469
10:98122172	t	g	0.0983	0.06468
10:121178862	t	c	-0.0271	0.0647
10:130755913	a	g	-0.021	0.06469
11:38325298	a	g	0.0881	0.06466
12:27650305	a	c	-0.1013	0.06467
12:39825902	t	c	0.0797	0.06467
13:20940966	a	g	0.1019	0.06469
16:87697767	a	c	0.1033	0.0647
17:7729488	t	c	0.0346	0.06467
20:8614811	a	g	-0.0229	0.06466
1:41878988	t	c	0.0212	0.06474
1:114561244	t	g	-0.0487	0.06475
1:157508726	t	c	0.0574	0.06475
1:225517657	a	g	0.0539	0.06473
1:246002763	a	g	0.0693	0.06472
2:18161906	t	c	0.024	0.06474
2:171105101	a	g	-0.0307	0.06475
2:182962565	a	g	-0.1124	0.06474
4:11469287	a	g	-0.0572	0.06471
4:54410671	t	c	0.0213	0.06472
4:65483369	a	g	-0.05	0.06473
4:176588042	a	c	0.0807	0.06473
5:125842748	a	g	-0.041	0.06471
6:26477989	a	c	-0.1015	0.06475
6:100413458	t	c	-0.0694	0.06473
6:111910850	a	g	-0.0951	0.06471
6:133387250	t	g	-0.0397	0.06473
6:147816202	t	c	-0.0952	0.06474
6:165471520	t	c	-0.0736	0.06475
7:128093463	a	g	-0.0292	0.06471
8:14705642	t	g	-0.0209	0.06474
8:69307133	a	g	-0.0407	0.06475
9:13083161	t	c	0.0366	0.06471
9:27858481	t	c	-0.0813	0.06473
9:104018124	t	c	-0.1193	0.06472
9:131351539	t	c	-0.0829	0.06475
10:99134784	t	c	0.0565	0.06474
10:116723998	t	c	0.0487	0.06473
10:126972838	a	c	0.1618	0.06475
12:2169823	a	g	-0.0844	0.06473
12:12370286	a	c	0.1083	0.06471
14:91189729	a	g	0.0399	0.06472
15:36944081	t	c	-0.0508	0.06471
15:50551185	a	g	-0.0206	0.06473
15:86111389	t	c	-0.0837	0.06475
17:48363743	a	c	0.0302	0.06474
17:64993923	t	g	-0.0993	0.06475
18:1775689	t	c	-0.0325	0.06471
18:5167335	t	c	0.0629	0.06473
18:36914568	t	c	0.0874	0.06473
18:63831033	t	c	-0.0851	0.06475
20:50585011	t	c	-0.0263	0.06475
2:71717797	a	g	0.0782	0.0648
2:242391075	a	g	-0.0658	0.06479
3:17147963	a	g	-0.0249	0.06477
3:38608435	a	g	-0.0222	0.06479
3:121310256	a	c	0.1367	0.06477
5:82826722	t	g	0.1297	0.06477
5:126549071	a	g	0.0435	0.06478
5:134605846	t	c	-0.0452	0.06478
7:21436236	a	g	-0.0281	0.06479
7:55157232	t	c	0.0834	0.06478
7:146873231	t	c	0.0659	0.0648
7:146969809	a	c	0.0887	0.06479
8:96378214	t	g	-0.0256	0.06479
8:122333080	t	c	-0.0335	0.06478
8:133693155	a	g	0.0639	0.06477
9:83278833	t	c	-0.0998	0.06476
10:7561853	t	g	0.0349	0.06479
10:11859610	a	c	-0.0537	0.06478
11:130925816	t	c	-0.1253	0.06476
12:70898508	a	g	0.0434	0.06479
14:62708330	t	c	0.0349	0.06476
14:79860163	a	c	0.0213	0.06478
14:104345703	t	c	-0.0228	0.06478
15:70096216	a	g	0.0684	0.0648
15:93710863	t	c	-0.0231	0.06476
1:4629443	t	c	-0.1037	0.06481
1:40151378	t	c	0.0407	0.06482
1:71588303	a	g	0.0989	0.06482
1:156098332	a	g	0.088	0.06482
2:153397623	t	c	0.0513	0.06481
3:37355857	t	c	0.1633	0.06481
4:14800962	t	g	0.0556	0.06481
4:170976668	t	c	-0.0703	0.06484
5:66663691	a	g	0.1525	0.06485
5:123331137	a	g	0.0726	0.06482
7:7826854	t	g	0.0337	0.06483
7:26098938	t	c	-0.0481	0.06484
7:33954390	a	g	-0.0211	0.06485
8:93409238	t	c	-0.0621	0.06483
9:84167259	a	g	0.0227	0.06483
9:97030268	a	g	-0.059	0.06482
10:29023504	t	c	0.0669	0.06482
11:19428006	a	g	-0.0235	0.06482
11:41563764	a	g	-0.0212	0.06484
11:46229948	t	c	0.089	0.06481
11:113141429	a	c	0.0771	0.06484
11:123080772	a	c	-0.0323	0.06484
12:10177037	a	g	0.0239	0.06484
14:36267746	t	c	0.0648	0.06484
17:82969	t	c	-0.0286	0.06482
17:5414373	a	g	-0.056	0.06483
17:53899497	a	c	0.1101	0.06485
17:61164348	a	g	-0.071	0.06481
17:73526159	a	c	-0.0726	0.06485
18:71438502	t	c	-0.024	0.06481
21:34964316	a	g	-0.0683	0.06483
1:209996215	t	c	-0.1016	0.0649
2:65826889	a	g	0.0756	0.06487
2:88631170	t	c	-0.0226	0.06486
3:13651835	a	g	-0.0287	0.06488
3:24621167	t	c	0.1332	0.06489
3:77750204	a	g	-0.0686	0.0649
4:23993988	a	g	-0.0785	0.06489
4:30232886	t	g	-0.0983	0.0649
4:46723976	a	g	-0.0229	0.0649
4:126227688	a	c	-0.031	0.06488
5:18780400	a	g	0.0478	0.06488
5:171954233	a	c	-0.0208	0.06487
6:19948920	t	c	0.1142	0.06487
6:127227040	a	g	-0.0628	0.06488
7:91875319	t	c	0.114	0.06489
7:101131801	t	c	0.0274	0.06486
8:26865333	a	c	-0.1009	0.06488
9:112778608	t	c	0.048	0.06489
11:133859977	t	g	0.0368	0.0649
12:13473580	t	c	-0.0422	0.0649
13:47580456	t	c	-0.0838	0.06488
14:34854653	t	g	-0.0291	0.06486
14:85082062	t	g	0.0333	0.06488
15:50039742	a	g	-0.0482	0.06486
17:38426153	a	g	-0.0935	0.06487
18:74764108	a	g	-0.0558	0.06489
19:35887648	a	c	-0.0234	0.06487
20:56161598	t	c	0.0276	0.06487
2:5775995	t	c	-0.1068	0.06494
2:84511428	t	c	0.0439	0.06493
2:238835285	a	g	-0.0477	0.06494
3:68478528	t	c	0.0822	0.06491
4:39503691	a	g	0.0723	0.06492
4:40658843	t	c	0.1007	0.06494
4:99459538	a	g	-0.1126	0.06493
4:129347304	t	c	0.1091	0.06495
4:167407097	a	g	0.021	0.06492
5:77120649	a	g	0.0288	0.06494
6:16504413	a	g	0.0934	0.06493
6:89895564	t	c	-0.0779	0.06494
7:8968224	a	g	-0.0208	0.06491
7:42180208	a	g	0.0238	0.06492
8:38809663	a	c	0.0322	0.06491
8:127604254	a	c	-0.1035	0.06492
8:127659536	a	g	-0.0227	0.06493
9:6506038	t	c	0.0315	0.06495
9:89939861	a	g	0.0216	0.06494
9:91535852	a	c	0.0206	0.06495
10:33856151	a	g	-0.0669	0.06495
10:50857114	a	g	-0.0293	0.06492
10:128858260	a	g	-0.0445	0.06495
11:8398757	t	c	0.0601	0.06495
11:59129746	a	g	-0.0756	0.06493
11:130506497	a	g	0.0895	0.06493
12:76310104	a	g	-0.056	0.06492
13:80661906	t	c	-0.023	0.06494
14:56323505	a	c	-0.0836	0.06494
15:65237359	a	c	0.0789	0.06492
16:12607546	a	c	-0.0686	0.06493
16:30784011	a	g	-0.0607	0.06493
17:62133755	a	g	0.09	0.06493
19:57845697	a	g	0.0556	0.06493
20:61303264	t	c	-0.0522	0.06495
1:207262980	t	g	0.0217	0.06499
2:48840047	a	g	0.0334	0.065
2:126578520	t	c	-0.1521	0.06498
3:53993796	t	c	-0.039	0.06498
3:144121893	t	c	-0.0382	0.06496
4:18752760	t	g	0.0282	0.06496
4:19235255	t	c	-0.1269	0.06496
4:60913198	a	g	-0.1029	0.06496
5:6826798	a	g	-0.0203	0.06499
5:68798118	a	g	-0.038	0.06499
5:180611288	t	c	0.044	0.06497
6:75600804	t	c	-0.0235	0.06497
6:155225638	a	g	0.0284	0.06497
6:166414338	t	c	-0.1115	0.06497
8:10461044	t	c	0.1042	0.065
9:93746354	a	c	0.0573	0.06497
10:62246067	t	c	0.0616	0.065
10:89442992	a	g	0.0499	0.065
11:8687353	a	g	0.0784	0.06497
11:82864447	t	g	0.075	0.06497
12:24139758	t	g	-0.0246	0.06498
12:61603929	t	c	0.0449	0.06498
13:86174981	t	c	-0.0242	0.065
13:108541392	a	c	0.0738	0.06499
18:35086303	a	g	0.0432	0.06499
21:34790908	t	c	-0.0982	0.06497
1:184629781	t	c	0.0951	0.06505
1:202086505	a	g	0.0213	0.06505
2:123141743	a	g	-0.0325	0.06502
2:218779949	t	c	-0.0249	0.06501
4:63786236	t	c	-0.0386	0.06504
4:68090401	t	c	-0.0995	0.06501
4:79084619	a	g	0.0486	0.06505
5:127254406	t	g	0.05	0.06501
6:119529515	t	c	-0.068	0.06503
6:144862976	a	g	-0.0957	0.06502
6:167322663	t	c	-0.0354	0.06504
7:2093265	a	g	-0.0781	0.06504
8:6708946	t	c	0.1211	0.06505
10:50634956	t	c	-0.0209	0.06501
10:72464408	t	c	-0.0704	0.06504
13:44313082	a	g	-0.0853	0.06501
13:111203685	a	g	0.036	0.06502
14:43976186	t	g	-0.056	0.06502
15:55266947	a	g	0.3106	0.06502
16:73205064	a	c	-0.0462	0.06501
19:5858371	t	c	-0.0313	0.06505
20:1004155	a	g	-0.0762	0.06501
2:240146318	t	c	-0.1027	0.0651
3:5135111	t	c	0.0318	0.06509
3:16419309	t	c	0.0478	0.06508
3:47213724	a	g	0.0278	0.06507
4:70880519	t	c	0.0839	0.06507
4:189020293	a	g	0.0494	0.06508
5:9724974	t	c	-0.0549	0.06509
5:35662590	a	g	-0.0906	0.06508
5:86310232	a	g	0.2842	0.06507
5:135570567	a	c	-0.0204	0.06509
5:175750074	a	g	0.0887	0.06507
6:32985594	t	c	-0.0352	0.0651
6:64356967	a	g	0.1085	0.06508
6:98179726	t	g	-0.0231	0.06508
6:163582512	t	c	0.0906	0.0651
8:32121424	t	c	-0.0266	0.06506
8:135154825	t	c	0.0285	0.06507
9:34410031	a	g	-0.1255	0.0651
9:88864911	a	g	-0.1031	0.06509
9:101354655	t	c	-0.0844	0.06507
10:120429235	a	g	0.071	0.0651
10:133045646	t	g	-0.0231	0.06508
12:130050364	t	c	0.1345	0.0651
13:88941500	t	c	0.0389	0.06506
15:67413624	a	g	-0.1004	0.06506
15:80636079	a	g	0.0997	0.06509
18:48421952	t	c	0.0701	0.06508
20:48849351	a	g	-0.1026	0.06507
21:43057111	t	c	-0.0372	0.06509
1:76548243	a	g	0.0728	0.06513
1:152711367	t	c	0.0851	0.06515
1:162545600	t	c	-0.021	0.06514
2:231340336	a	g	-0.0553	0.06514
4:96896298	t	c	0.0296	0.06513
6:114873308	a	g	0.0766	0.06513
6:153824423	t	c	-0.0237	0.06512
6:159489791	a	g	0.021	0.06512
7:67829352	t	g	0.0496	0.06511
8:20853015	a	g	0.1126	0.06511
8:129007711	a	g	-0.1081	0.06513
9:4711367	t	c	0.0605	0.06512
9:117313484	a	g	0.0355	0.06514
10:12819475	a	g	0.0208	0.06513
10:72630138	t	c	-0.0948	0.06512
11:83538523	a	g	0.0581	0.06514
11:86617736	a	g	-0.0742	0.06513
11:128797413	a	g	-0.0238	0.06514
12:93071971	t	c	0.0556	0.06513
13:25639070	t	c	-0.0272	0.06514
13:43783142	t	c	0.0774	0.06515
13:49541371	t	c	0.0495	0.06513
14:74809369	a	c	-0.0225	0.06511
15:41092886	t	c	-0.0966	0.06511
15:47029177	a	g	0.0564	0.06514
16:10771340	a	g	0.0406	0.06512
17:13415810	a	c	-0.0284	0.06512
18:69915717	a	g	-0.0523	0.06513
20:38851992	t	c	0.0754	0.06514
1:76532848	a	c	0.0298	0.06517
1:97817905	t	c	0.0994	0.0652
1:192793452	a	g	-0.0235	0.06517
1:197536773	t	c	0.0349	0.06518
1:231420720	t	g	0.0924	0.06517
1:242702623	t	c	-0.0982	0.06516
2:79235838	t	c	0.0294	0.06518
2:208122589	t	c	-0.026	0.06518
2:212345224	t	c	0.0983	0.0652
3:2932614	a	g	-0.0231	0.06516
3:14424656	t	c	0.0215	0.06519
3:42732236	t	c	-0.0666	0.06516
3:146753905	a	c	0.071	0.06517
4:43300660	t	c	0.051	0.0652
5:19267484	t	c	-0.0684	0.06518
6:1783630	a	g	-0.025	0.0652
6:119889639	t	c	0.0244	0.06519
6:137019064	a	g	-0.0203	0.06518
6:157184738	t	c	-0.0661	0.06519
7:130928188	t	c	0.0244	0.0652
10:55526807	t	g	0.0866	0.06518
13:41963211	t	c	0.1033	0.06518
14:40593432	a	g	-0.0317	0.06517
14:83504098	t	c	-0.0811	0.06518
14:94676035	t	c	0.0516	0.06516
14:100200135	a	g	-0.0575	0.06516
16:84246655	t	g	-0.0336	0.0652
17:33729063	t	c	-0.0214	0.06516
17:44870978	t	g	-0.118	0.06518
18:58218889	a	g	-0.0923	0.06518
18:68620530	t	c	0.0301	0.06516
20:10020718	a	g	-0.0773	0.06519
20:11255043	a	g	0.0383	0.06518
20:54811848	a	g	0.0912	0.0652
21:42226663	a	g	0.0753	0.06517
1:167436364	t	c	0.156	0.06525
1:204089570	a	g	-0.0503	0.06523
2:34437967	a	g	0.0605	0.06521
2:223665045	t	c	0.0274	0.06523
3:10975251	a	g	0.0224	0.06523
3:63719024	a	g	0.0996	0.06525
5:2484397	t	c	0.0462	0.06525
5:124830408	t	c	-0.095	0.06525
5:174379564	a	g	0.0301	0.06521
6:13267622	t	g	-0.0255	0.06524
6:14734463	a	g	-0.0432	0.06521
8:100277920	a	g	-0.0512	0.06522
10:62705000	a	g	0.1117	0.06522
10:129485809	t	c	0.0207	0.06525
11:60721714	t	c	-0.0493	0.06522
11:70687724	t	c	-0.1039	0.06524
11:86359650	t	c	-0.1257	0.06523
11:130927199	t	c	-0.0706	0.06521
12:115162426	t	g	0.0237	0.06522
13:81782798	t	c	0.1286	0.06525
14:38218813	t	c	0.048	0.06524
15:33172708	a	g	-0.0239	0.06525
19:47156201	t	c	0.0457	0.06523
20:3670061	a	g	0.0218	0.06522
20:15442651	a	c	0.0733	0.06525
20:38631746	t	c	-0.0205	0.06523
20:47156954	t	c	0.0889	0.06525
21:25789878	a	g	-0.0856	0.06524
2:195848481	a	g	0.1097	0.06526
3:71667958	a	g	0.0784	0.06528
3:185457837	t	c	0.0598	0.0653
4:2874542	t	c	0.1201	0.06527
4:185491088	a	g	0.0337	0.06528
5:127552160	a	g	0.1827	0.0653
6:36040937	t	c	0.0667	0.06528
6:167321327	a	g	-0.04	0.06528
7:68909410	t	g	0.1123	0.06529
7:96651090	t	c	-0.0984	0.0653
8:105158401	a	g	-0.0769	0.06526
9:94852633	a	g	0.0402	0.06529
9:123053324	a	g	-0.0379	0.06528
9:132357943	a	c	0.0655	0.0653
10:69716083	t	c	0.0404	0.06526
10:86249147	t	c	0.0391	0.06526
10:112146431	t	c	0.058	0.06529
11:115861407	t	g	-0.0943	0.06528
12:25381987	a	g	0.0209	0.06526
12:117060536	t	g	-0.0556	0.06529
13:24774796	a	g	-0.0537	0.06526
14:75963736	a	g	-0.0492	0.06526
20:2033056	a	c	0.0596	0.06527
20:51853509	a	g	0.0377	0.0653
1:93573061	a	g	0.0633	0.06532
1:189786807	t	c	0.0364	0.06533
1:191714913	t	c	0.1118	0.06534
2:69481537	a	g	0.1285	0.06534
2:170298830	t	c	0.0814	0.06535
2:204586515	a	g	0.0518	0.06533
2:233819296	a	g	0.1228	0.06533
3:13055495	a	g	-0.0406	0.06531
3:71047667	a	c	-0.1377	0.06533
3:108436828	a	g	0.0543	0.06534
4:140042622	t	c	0.0942	0.06531
5:163535867	t	c	0.0639	0.06531
5:169939922	t	c	-0.0895	0.06534
7:88965150	a	g	0.0885	0.06531
7:125702424	t	c	0.0602	0.06533
7:146262065	t	c	0.135	0.06532
8:133234544	t	c	-0.0621	0.06533
9:88972413	t	c	0.0286	0.06531
10:30718280	t	g	-0.0354	0.06535
10:72284402	t	g	0.055	0.06531
15:76882430	t	c	-0.0507	0.06535
16:84289689	t	c	0.0734	0.06535
17:13265561	t	c	0.0385	0.06534
17:62255858	t	c	0.0669	0.06535
20:14752083	a	g	-0.0807	0.06532
20:24713313	a	c	-0.0218	0.06535
21:37453824	a	g	0.0697	0.06533
1:112871845	t	c	-0.0404	0.06536
1:184735970	a	g	-0.0486	0.06537
1:187789985	t	c	-0.0849	0.0654
1:195430336	a	g	-0.0625	0.0654
1:215630469	t	c	-0.0539	0.06536
2:89024536	a	g	-0.0208	0.06536
2:173589848	a	g	0.0666	0.06539
3:180101090	a	g	0.1493	0.06537
3:186881364	a	g	0.0315	0.06538
4:21938372	t	c	-0.0921	0.06536
5:13911652	t	c	-0.076	0.06539
6:6340574	a	g	-0.0484	0.0654
6:52765760	a	g	0.0219	0.06537
6:69313233	t	c	0.1389	0.06538
7:26478596	a	g	0.0228	0.06536
7:122801454	t	c	-0.0964	0.06536
7:157984182	a	g	0.0222	0.06539
8:117268077	a	g	0.1013	0.06536
9:122502204	a	g	0.0494	0.0654
10:81218549	a	c	0.0367	0.0654
10:124406036	a	g	-0.1015	0.06537
10:129539941	t	c	-0.0606	0.0654
11:13894144	a	g	0.0231	0.06537
11:83553972	a	g	-0.0217	0.06536
12:85767365	a	c	-0.1019	0.06537
13:110403041	t	c	-0.0912	0.06536
16:86787748	t	g	-0.0769	0.06538
18:69645593	t	c	0.0211	0.0654
21:15718403	t	g	0.1032	0.06538
1:180881518	a	g	-0.103	0.06541
2:36583461	t	g	0.105	0.06541
2:232192305	t	c	-0.0326	0.06545
2:241472333	t	c	0.0954	0.06542
4:37221052	a	c	-0.0246	0.06545
5:173843515	a	c	0.1356	0.06541
8:4318777	a	g	0.086	0.06545
8:12999656	t	c	0.0691	0.06541
8:117181918	t	c	-0.0383	0.06543
10:14705470	a	g	-0.1384	0.06543
10:103475497	a	g	-0.0924	0.06542
10:129834886	a	g	0.022	0.06542
11:42233805	a	g	-0.0445	0.06545
12:90467484	a	g	0.1059	0.06543
13:90522306	t	g	-0.1375	0.06541
17:3072351	a	g	0.0231	0.06544
18:11871396	t	c	0.0256	0.06545
19:38397554	a	c	0.0946	0.06543
20:54153759	a	g	0.0215	0.06542
1:45704488	t	c	0.0558	0.06548
2:98800349	a	g	-0.1386	0.06548
2:223153959	t	c	0.0312	0.06547
3:64572015	a	c	-0.0293	0.06547
3:79390854	t	c	0.0619	0.06549
3:145448316	t	c	-0.1163	0.06548
3:178144786	t	c	-0.0542	0.06549
3:192019914	a	c	-0.1563	0.0655
4:126099112	t	c	-0.0489	0.06546
4:141713624	t	c	-0.0806	0.0655
4:161042195	a	g	-0.0457	0.0655
5:15572677	t	c	-0.1208	0.06547
5:169212837	t	g	0.119	0.0655
6:158344260	a	g	-0.0996	0.0655
7:141252942	a	g	0.1125	0.06546
8:53101519	a	g	0.0593	0.06546
8:138499693	t	c	0.0643	0.06546
8:139424537	a	g	0.0205	0.06548
9:31305791	a	g	0.0469	0.06548
9:109851409	t	c	0.0364	0.06549
9:120743818	a	g	-0.0745	0.06546
10:52554308	a	g	0.046	0.0655
10:125275005	a	g	-0.1118	0.06549
11:18794484	a	g	0.0952	0.06547
13:28406101	a	g	0.0449	0.06548
13:107825503	a	g	0.1109	0.0655
14:47683996	t	c	-0.0362	0.06547
16:6846906	t	c	-0.0899	0.0655
19:58934457	t	c	0.0928	0.06546
20:48868034	t	c	0.1376	0.0655
21:25622324	t	c	-0.0691	0.06547
1:2538706	t	c	0.0772	0.06551
1:89781429	a	g	0.0378	0.06551
1:219796579	t	c	0.0379	0.06555
2:12669361	a	g	0.162	0.06553
2:75912045	a	g	0.1145	0.06554
2:133492173	t	c	-0.0208	0.06552
3:14259018	a	g	-0.1339	0.06551
3:27977212	t	c	-0.0531	0.06551
4:55683148	t	c	0.0274	0.06552
5:95775013	a	g	-0.1114	0.06551
8:14775908	t	g	-0.0702	0.06552
8:38806569	a	g	0.062	0.06551
8:71571981	t	c	0.0452	0.06555
9:14639380	a	g	0.0256	0.06551
9:98861520	a	g	0.0944	0.06552
9:135623802	t	c	0.0472	0.06553
10:108149692	a	g	-0.102	0.06552
12:39701933	t	g	-0.0555	0.06554
12:71177267	t	g	0.0943	0.06551
13:70866067	a	g	0.0265	0.06553
14:21101370	a	g	-0.0365	0.06555
15:37857932	a	g	0.0979	0.06552
15:87801027	t	c	0.0609	0.06551
16:63972892	a	g	0.0522	0.06555
17:53406570	t	c	0.0424	0.06552
19:31947410	t	c	-0.0348	0.06552
20:14284425	a	g	0.08	0.06553
20:46380236	t	c	0.0224	0.06553
1:23524169	t	c	0.1147	0.06556
1:53197797	t	c	-0.1222	0.06558
1:233648204	a	c	0.0905	0.0656
1:243241614	t	c	0.0341	0.06556
2:171282958	a	g	-0.0208	0.06556
2:176422005	t	c	-0.022	0.0656
3:43737254	a	g	0.0917	0.06559
4:189288209	t	c	0.022	0.06559
5:64214091	a	g	-0.0989	0.06556
5:83117212	a	g	0.0823	0.06557
5:109253977	t	c	0.1032	0.06556
5:121957611	t	g	-0.1085	0.06558
6:21211797	t	c	0.021	0.06559
6:91167019	t	c	0.0553	0.06556
7:97737379	a	g	-0.0673	0.0656
8:36731742	a	g	-0.0603	0.06557
8:59331808	a	g	0.1079	0.06556
8:106050472	t	c	-0.0224	0.06556
9:38378988	a	c	-0.0359	0.06557
9:81225091	a	g	-0.0251	0.06557
10:3183883	a	g	-0.0676	0.06556
10:27659316	a	g	0.0391	0.06558
11:122450532	t	g	-0.0775	0.06557
12:103074833	a	g	0.0906	0.06558
15:36324076	a	g	0.0301	0.0656
15:47670697	a	g	-0.0665	0.06557
16:86885345	a	g	-0.0256	0.06559
17:28893083	t	c	0.021	0.06559
17:75308448	a	g	-0.0436	0.06559
20:12813676	a	g	-0.0244	0.0656
1:60872291	t	c	0.0354	0.06565
1:218145134	t	g	0.0583	0.06561
1:229561436	a	g	0.0226	0.06561
2:2219678	t	c	-0.0837	0.06563
2:15845588	a	g	0.0604	0.06562
2:25639710	a	g	0.1001	0.06562
2:30261469	a	g	0.023	0.06565
2:65663586	t	c	-0.0291	0.06563
2:79375585	t	c	0.0378	0.06564
2:207579026	a	g	-0.0444	0.06565
3:64659326	t	g	0.0393	0.06562
3:74659487	a	g	0.0292	0.06562
3:77256723	t	c	-0.0961	0.06563
3:154112836	a	g	0.0218	0.06562
4:171867094	a	g	0.0693	0.06561
5:54325235	a	g	-0.0629	0.06564
5:123322081	t	g	0.0212	0.06563
8:70623786	a	c	0.0336	0.06561
8:110777047	a	g	0.0924	0.06561
9:17622897	a	g	-0.0234	0.06565
10:115166769	a	g	0.1119	0.06564
11:97777853	a	g	0.0953	0.06561
12:92161384	t	c	0.0493	0.06564
12:119421242	t	c	-0.107	0.06562
12:125141715	a	g	-0.0342	0.06564
12:127291580	a	g	0.0235	0.06564
13:71593611	a	g	0.1558	0.06565
15:38366667	t	c	0.068	0.06564
18:3998748	t	g	0.0219	0.06561
1:91662697	t	c	0.0885	0.06568
1:92434589	a	g	-0.0674	0.06569
2:78068671	a	g	0.0553	0.06569
2:216667161	t	c	-0.1157	0.06567
3:54739035	t	c	0.1065	0.06568
4:26359295	t	c	0.0892	0.06569
4:91528994	t	c	0.1287	0.06566
4:187724314	t	g	-0.0238	0.0657
5:16614649	a	g	-0.0627	0.0657
5:73509422	a	g	-0.0617	0.0657
6:123893038	a	g	-0.024	0.06566
7:22706871	t	c	0.1099	0.06568
7:107678136	t	c	-0.1434	0.06566
11:9580182	a	g	-0.1813	0.06567
11:80100162	t	c	0.0229	0.06568
19:39715586	a	c	0.1256	0.06568
20:41365621	a	g	0.0468	0.06567
20:57719010	a	g	0.1211	0.06568
1:33309535	a	g	-0.0825	0.06575
1:224752486	a	g	0.1623	0.06571
2:5779511	a	g	-0.0234	0.06571
2:12107668	t	c	-0.0779	0.06572
2:16663247	a	c	0.2669	0.06574
2:181623127	t	c	0.0633	0.06573
3:32877425	t	c	-0.0991	0.06573
3:45133774	t	c	-0.0288	0.06575
3:59692268	a	g	-0.0614	0.06573
4:4482656	t	c	-0.113	0.06574
5:31974510	t	c	0.0222	0.06574
6:8364647	t	c	0.0233	0.06572
6:37009003	t	c	0.0797	0.06572
7:28765149	a	g	-0.0739	0.06571
7:128861075	t	c	0.0219	0.06574
7:135955116	t	c	-0.0227	0.06574
8:39479411	a	g	-0.1464	0.06572
8:109722648	a	g	0.0246	0.06571
9:134762826	t	c	-0.0895	0.06574
10:55660647	t	c	0.071	0.06574
11:1559396	t	c	-0.0229	0.06573
11:91673834	t	c	-0.078	0.06573
12:23755710	t	c	-0.0221	0.06573
12:27103449	a	g	0.0338	0.06571
13:45449504	t	g	-0.1323	0.06574
15:26748402	t	g	-0.0655	0.06571
16:60457810	a	g	-0.052	0.06572
17:55816427	a	g	0.0856	0.06574
21:31466422	t	c	0.0372	0.06572
1:48222050	a	c	0.0277	0.06576
1:155858860	a	g	-0.1442	0.06578
1:157471055	t	c	-0.0254	0.06578
1:242797304	t	c	-0.0565	0.06579
2:45421855	t	c	0.1137	0.06579
2:107542067	a	g	-0.1085	0.06579
2:222438911	a	g	-0.1082	0.0658
3:65823634	a	g	-0.0456	0.06576
5:18420560	t	c	0.1221	0.0658
5:29203819	a	c	-0.0971	0.06577
5:97970523	t	c	-0.0899	0.06579
5:104406921	a	g	0.101	0.06578
5:147930225	t	c	-0.1067	0.06578
6:168496594	t	c	-0.037	0.06577
7:126862398	a	c	-0.038	0.06579
8:38589950	a	c	0.0502	0.0658
8:129142456	t	c	-0.0542	0.06576
9:117596060	t	c	0.0595	0.0658
9:132271768	a	g	-0.0299	0.06578
10:72454849	t	c	-0.1311	0.06578
11:76546285	t	g	0.0275	0.06576
17:29339909	a	g	0.0423	0.0658
19:53541112	a	c	-0.0349	0.06576
1:72987229	a	g	0.067	0.06582
1:80228897	a	c	0.0565	0.06585
2:7925535	t	c	-0.0363	0.06583
2:202154750	a	g	0.0476	0.06583
2:227687265	t	c	-0.1039	0.06584
3:194103005	t	c	-0.0435	0.06585
4:12169126	a	g	0.1474	0.06582
4:58614630	a	c	-0.0807	0.06582
4:65745055	a	g	0.0698	0.06581
5:95846912	a	g	0.0867	0.06582
6:11382572	a	g	0.1105	0.06584
8:6442914	a	g	0.034	0.06584
8:57792173	a	g	-0.0901	0.06581
9:87663476	a	c	0.0748	0.06585
10:31586296	a	g	-0.0637	0.06581
11:37848269	t	c	-0.145	0.06581
11:114186760	t	g	-0.0494	0.06583
12:3059639	t	c	-0.0263	0.06585
12:131573042	t	c	-0.0627	0.06581
14:59505503	t	c	-0.0685	0.06585
14:69750704	a	g	-0.0426	0.06581
14:103476438	t	c	-0.0808	0.06582
16:86028224	a	c	0.0222	0.06581
17:55859607	a	g	-0.0499	0.06582
18:43330148	a	g	0.0975	0.06584
18:52782995	a	g	0.0887	0.06584
19:58203728	a	g	0.0207	0.06581
21:16271670	a	g	-0.0417	0.06582
1:165314985	a	g	0.0501	0.06586
2:82261142	t	c	-0.0212	0.06588
2:119263368	t	c	-0.0871	0.06589
2:144695066	t	c	0.0333	0.06589
3:5653782	t	c	-0.0387	0.06589
3:69284369	t	c	-0.0676	0.06589
3:146266602	a	g	0.0808	0.06587
5:86338865	a	g	0.0363	0.06589
5:153931338	t	c	0.0789	0.06589
6:38440496	t	c	-0.1033	0.06588
8:103570402	a	g	0.0476	0.0659
8:108279174	a	g	0.0609	0.06589
9:16292007	t	g	-0.0663	0.06586
10:92289824	t	c	-0.1195	0.06587
10:121668174	t	c	-0.1292	0.0659
11:23710011	t	c	0.1017	0.06586
12:107117321	a	g	0.0904	0.06589
12:131032124	t	c	-0.1217	0.06587
14:59151629	a	c	0.2416	0.06588
15:25172192	t	c	0.0241	0.06587
16:7176203	t	c	-0.0674	0.0659
17:31454166	t	c	-0.081	0.06587
2:152131115	a	g	-0.0655	0.06593
2:162096806	a	g	-0.0938	0.06592
2:242486660	a	g	0.0291	0.06591
3:45095519	a	g	0.0471	0.06591
3:74239070	t	c	0.0656	0.06591
3:177624366	a	g	0.0985	0.06594
4:188115051	t	g	-0.0344	0.06591
5:66050086	a	g	-0.0314	0.06595
6:104726687	t	c	-0.0219	0.06594
6:122371234	a	g	-0.0322	0.06595
7:21827358	a	g	0.0819	0.06592
7:83734484	a	c	-0.0778	0.06593
8:13649801	t	g	-0.0241	0.06592
8:40465513	a	c	0.0599	0.06594
9:120990675	t	c	0.0504	0.06592
10:89901139	t	g	0.0373	0.06594
11:10372959	t	c	-0.0236	0.06591
12:127800812	t	c	-0.0219	0.06594
14:34826939	a	c	0.0255	0.06595
15:36678533	a	g	-0.0837	0.06591
17:34385567	a	g	-0.0573	0.06595
18:67071669	t	c	-0.1107	0.06593
19:48369184	t	c	-0.1158	0.06592
1:7801351	t	c	0.0599	0.06597
1:97439035	t	g	0.0572	0.06597
1:99133198	a	g	0.1487	0.06596
1:165068759	a	g	0.1045	0.06596
1:187637865	a	g	0.1708	0.06597
1:200025956	t	c	0.0982	0.06597
2:11925891	t	g	-0.03	0.06597
2:200526429	a	g	0.0289	0.06598
2:208664425	t	c	-0.0269	0.06597
4:156588613	t	g	-0.0245	0.06598
5:53940356	t	c	0.1131	0.06596
5:131665877	a	g	-0.0643	0.06598
5:179606378	a	g	0.1038	0.06599
6:1527053	t	c	0.0216	0.066
6:20213205	t	c	0.0256	0.06598
6:119510401	a	g	-0.0745	0.06598
7:38690755	a	g	0.0564	0.06599
7:70298648	a	c	0.0697	0.06597
7:140351925	a	c	-0.0427	0.06598
8:14960779	a	g	-0.0392	0.06596
8:23565099	a	g	-0.0207	0.06596
8:86557206	a	c	-0.0299	0.066
9:788740	a	g	0.1074	0.06597
9:86686274	a	g	-0.0242	0.06599
10:8755919	t	c	0.0947	0.06596
10:32158444	a	g	-0.0833	0.066
10:114853307	t	c	0.136	0.06596
12:250987	t	c	0.0225	0.06599
12:9953499	t	c	0.0966	0.066
12:67155692	a	g	-0.0956	0.06597
13:59660889	t	c	0.1926	0.06598
13:111224583	a	g	0.0377	0.06597
14:65917660	t	c	-0.0594	0.06597
16:69475160	a	g	-0.0572	0.06599
17:45860027	t	g	-0.0377	0.06597
18:43628043	a	g	-0.0618	0.06597
19:7566669	t	c	-0.0703	0.06596
19:45370941	t	c	0.0715	0.06599
20:10343909	t	c	-0.0845	0.06598
20:51551495	t	c	-0.0306	0.06599
20:60027663	a	g	-0.1105	0.066
21:35651187	t	g	-0.089	0.066
1:76409841	a	g	0.0822	0.06603
1:82313821	a	g	-0.1317	0.06604
2:47316621	t	c	-0.0406	0.06603
2:227131493	t	c	-0.0731	0.06601
3:11904411	a	c	0.0508	0.06602
3:121675042	t	c	-0.0517	0.06601
3:131868108	t	c	-0.1299	0.06604
4:185019191	t	c	-0.0252	0.06601
5:6040377	t	c	0.1466	0.06602
5:41155088	t	c	-0.1004	0.06605
5:67917283	t	c	-0.0258	0.06601
5:83039067	t	c	0.0878	0.06603
5:165628745	t	g	0.0585	0.06602
6:50936578	a	g	-0.0831	0.06602
8:16617218	a	g	-0.132	0.06603
9:7428094	t	c	-0.0276	0.06602
9:72512898	a	g	0.022	0.06605
10:2188836	a	g	0.0935	0.06603
10:18468505	t	c	0.0242	0.06601
10:23182316	t	c	0.1197	0.06601
10:67474389	t	c	0.0207	0.06603
10:95782925	t	c	-0.0306	0.06603
11:41411635	a	c	-0.0262	0.06602
11:72931867	a	g	-0.0416	0.06602
12:31521702	t	c	-0.0687	0.06602
12:88183660	t	c	0.0436	0.06603
13:23883388	t	g	0.022	0.06602
16:68383023	t	c	-0.0469	0.06602
18:50322081	a	g	-0.0743	0.06603
20:39577602	t	c	0.0368	0.06601
1:74542671	t	c	-0.0559	0.06606
1:200115407	a	g	-0.0511	0.06606
2:45765120	t	c	0.0449	0.06606
2:86152628	a	g	0.0608	0.06608
2:106401626	a	g	-0.0207	0.0661
2:240589735	a	g	0.0392	0.0661
3:124364050	a	g	0.0714	0.06606
4:169568824	t	c	0.1118	0.06607
5:197387	a	g	0.026	0.06606
5:36035727	a	g	0.0524	0.0661
5:118550475	a	g	0.0536	0.06606
6:71670941	t	c	-0.0939	0.06609
6:123917910	a	c	-0.0536	0.06607
7:92916706	t	c	0.0632	0.06609
9:9025146	t	c	-0.0283	0.06609
10:6070540	a	g	0.1216	0.06606
10:37385968	t	c	0.0724	0.06609
10:53310770	a	g	0.0279	0.0661
11:64342138	a	g	0.1062	0.06608
11:103994539	t	c	-0.0783	0.06607
12:44797909	t	c	-0.1228	0.06607
12:63425158	t	c	-0.0318	0.06606
15:57731573	t	c	-0.0251	0.06609
17:22223651	t	c	-0.0852	0.06609
19:45440529	a	g	0.0234	0.06609
20:631425	a	c	-0.0257	0.06606
20:52780193	a	g	-0.0314	0.0661
1:182685585	a	g	-0.0211	0.06614
1:188105110	a	g	-0.163	0.06614
1:196704204	a	g	0.0205	0.06615
1:221815190	a	g	0.0215	0.06611
2:57534050	t	c	-0.042	0.06614
4:99087858	a	g	0.0208	0.06611
5:30501821	a	c	0.0604	0.06614
5:42474667	a	g	0.0838	0.06615
5:94311755	a	g	0.0221	0.06612
6:40342697	a	g	-0.102	0.06613
7:20572544	a	g	0.0953	0.06615
8:83715630	a	g	-0.1222	0.06612
9:36725220	t	c	-0.0936	0.06613
10:23282862	t	c	0.0774	0.06613
10:125132403	a	g	0.1008	0.06615
11:97907904	a	g	-0.0985	0.06614
11:117282742	t	c	-0.0554	0.06613
12:20590063	a	c	0.0695	0.06612
12:32047830	a	g	0.0211	0.06615
16:84292688	a	g	0.0533	0.06615
16:85155922	a	c	0.025	0.06614
18:442702	t	c	-0.0677	0.06611
1:61495610	a	g	0.0318	0.06619
2:36562973	a	g	0.0217	0.0662
2:61531694	a	g	0.0672	0.06617
2:85069594	a	g	-0.0902	0.06619
3:16284805	t	c	-0.0396	0.06618
3:36059752	a	g	-0.0348	0.06618
3:87085213	t	c	0.023	0.06619
3:134003704	t	c	0.0711	0.06619
3:179771765	t	c	0.0761	0.06617
4:64797566	a	g	-0.1024	0.0662
5:96484509	a	c	-0.0831	0.06617
5:165117461	a	c	-0.0802	0.06618
5:170738836	a	g	0.0222	0.06618
7:19073759	t	c	-0.0726	0.06616
7:50197757	t	c	-0.0638	0.0662
8:21020953	t	c	-0.0226	0.06619
8:105759481	a	c	-0.0835	0.06618
8:115509984	a	g	0.113	0.06619
10:44835218	t	c	0.0205	0.06618
11:16117923	t	c	-0.1027	0.06619
12:17093505	a	g	0.0999	0.06617
12:18723074	t	c	0.1108	0.06617
16:9557293	a	g	-0.0897	0.06618
16:57705831	a	g	-0.0237	0.06619
1:22006579	t	c	0.0279	0.06624
1:173161135	a	g	0.0549	0.06625
2:51012083	t	c	0.0217	0.06623
2:145501412	a	g	0.101	0.06624
3:59222095	a	g	-0.0327	0.06624
3:84064652	a	g	-0.2823	0.06624
3:148968121	a	g	-0.0248	0.06623
5:75531539	a	g	-0.0874	0.06622
5:105830763	a	g	-0.1125	0.06622
5:136965877	a	g	0.057	0.06624
5:137791737	a	g	-0.0569	0.06623
6:37342859	t	c	0.0885	0.06625
6:100326214	a	g	-0.0258	0.06621
6:108030150	t	c	0.0367	0.06622
6:148282928	a	c	-0.0712	0.06625
7:16573996	t	c	0.0832	0.06622
7:153290080	t	c	-0.0208	0.06625
8:16151925	a	g	0.068	0.06624
8:124630526	t	c	-0.0328	0.06625
9:1046649	t	g	-0.0288	0.06624
9:82572634	t	c	0.1024	0.06624
9:95852850	t	c	-0.1233	0.06624
10:73974815	a	c	0.0736	0.06625
10:99372127	a	g	0.0215	0.06623
11:9879569	a	g	0.1014	0.06624
11:20189464	t	c	0.0707	0.06623
11:101910216	t	c	0.0912	0.06621
12:4009739	t	c	0.0695	0.06622
13:89368664	a	c	-0.0493	0.06624
15:35953922	t	g	-0.1167	0.06622
18:6162006	t	c	0.0243	0.06622
1:85456206	t	c	-0.0904	0.06627
2:16663514	a	g	0.2661	0.06626
2:58384208	a	g	-0.0804	0.06626
2:162061082	a	g	-0.1221	0.06628
3:25512767	a	g	-0.1116	0.06627
3:159802819	t	c	0.1038	0.06629
5:141141967	t	c	0.0946	0.0663
5:174945303	a	g	-0.0244	0.06628
6:6515013	t	c	0.0668	0.06626
6:94675573	a	c	0.0749	0.0663
6:96271675	a	g	-0.0504	0.06626
6:98944992	a	g	-0.0316	0.06629
9:28348384	t	c	-0.0321	0.06626
9:85047829	t	c	0.0234	0.06626
12:81529472	a	g	-0.0653	0.06629
13:38097903	t	c	0.0352	0.06626
14:87770493	t	c	0.0204	0.06628
16:68847576	a	g	-0.0696	0.06629
20:50462143	t	c	-0.0626	0.06628
1:55574764	t	c	-0.0548	0.06631
1:74613144	a	g	-0.067	0.06633
1:110335948	a	c	-0.0325	0.06632
2:35130025	t	g	0.0972	0.06633
2:62395550	t	g	0.0882	0.06631
2:164433593	a	g	-0.0212	0.06634
2:188896664	a	g	0.0555	0.06634
3:29940772	a	g	-0.0302	0.06631
3:50937416	t	c	-0.0305	0.06631
3:57586658	t	c	-0.119	0.06634
3:134591292	t	c	0.0929	0.06631
3:134838234	a	g	0.0475	0.06634
3:147047274	a	g	0.1541	0.06633
3:148343059	a	c	-0.0977	0.06632
4:48287950	a	g	-0.0586	0.06631
4:92998434	t	g	-0.0984	0.06631
4:117056932	t	c	0.0217	0.06634
4:155270913	t	g	-0.0806	0.06632
5:118583654	a	g	0.1478	0.06634
6:410848	a	g	0.0206	0.06634
6:94958165	t	g	0.0248	0.06635
6:109018859	a	g	-0.0213	0.06633
7:97781167	t	g	-0.0918	0.06635
8:80124966	a	c	-0.0852	0.06635
8:103022186	a	g	0.0894	0.06631
8:133776187	a	g	-0.0855	0.06631
9:2230600	a	g	-0.115	0.06634
9:18076279	t	c	0.0388	0.06634
10:12953247	t	c	-0.0207	0.06633
10:15492095	a	g	-0.1063	0.06635
10:64199004	a	g	0.0306	0.06632
10:78734056	a	g	-0.0447	0.06633
11:4747517	a	g	-0.0408	0.06635
12:101906280	a	g	0.1305	0.06634
13:25075864	t	c	-0.0563	0.06634
13:112847208	a	c	0.0274	0.06633
15:83942479	t	c	-0.0934	0.06634
18:26768402	t	g	0.0511	0.06632
1:207627599	a	g	0.1158	0.06637
1:222277236	a	c	-0.0443	0.06636
1:242544538	a	g	-0.1468	0.06636
2:49568416	t	c	-0.0942	0.0664
2:59671475	t	c	0.0802	0.0664
2:149977668	a	g	-0.0795	0.06638
2:235324496	t	g	-0.0406	0.06636
3:39353199	a	c	-0.102	0.06637
3:42175153	a	c	0.0272	0.06637
3:55618876	a	g	0.0363	0.06639
3:63975704	t	c	0.1181	0.06636
3:149025172	a	g	-0.0249	0.06637
4:59085177	a	c	-0.0515	0.06636
4:95740120	a	g	0.0209	0.06636
5:141338771	a	g	-0.0286	0.06639
6:11420453	a	g	0.0832	0.06637
6:76458777	t	c	0.0623	0.06638
6:102062571	a	g	-0.0296	0.0664
6:137569161	a	g	-0.0363	0.06637
6:142648235	a	g	-0.0223	0.06637
7:128818055	a	c	0.1016	0.06639
8:85350490	a	g	0.0825	0.06636
8:143237008	t	c	0.037	0.06639
11:69526528	t	c	-0.107	0.06638
12:107307293	a	g	0.0851	0.0664
12:113489116	a	g	-0.101	0.06636
13:21457745	t	g	-0.0745	0.0664
13:21526655	t	c	0.0231	0.0664
13:52426529	t	c	0.023	0.06637
13:109673882	a	g	0.092	0.06636
15:58429264	a	g	0.0201	0.06636
16:16975466	a	g	-0.0208	0.06639
17:14260067	a	g	0.0606	0.06637
18:28563305	t	c	0.0758	0.06638
20:2633288	a	g	0.0728	0.06637
1:82021656	t	c	0.0325	0.06641
2:38340525	a	g	0.0746	0.06641
2:64673211	a	g	0.0589	0.06644
2:83844946	a	c	0.1111	0.06642
3:34342828	a	g	-0.0786	0.06643
3:98291797	a	c	0.0572	0.06644
4:166517685	a	g	0.0206	0.06642
4:179906109	t	c	0.0683	0.06645
6:11229953	a	g	-0.0303	0.06644
6:70118584	a	g	0.0788	0.06642
6:125023198	t	c	-0.096	0.06644
6:125308387	a	g	-0.0721	0.06641
6:129667762	a	c	-0.104	0.06641
8:9022364	a	g	-0.0871	0.06643
8:40678660	t	c	0.1022	0.06642
8:127985415	t	c	0.1001	0.06643
9:106874966	a	g	-0.0988	0.06644
11:4261255	t	c	-0.025	0.06645
11:29129417	a	g	0.0688	0.06642
11:103341333	a	c	0.1025	0.06642
18:1607864	t	c	-0.1262	0.06643
19:5454812	a	g	0.0899	0.06642
19:28648873	t	c	-0.037	0.06641
20:55168165	a	c	0.0225	0.06641
20:57179066	t	c	0.0833	0.06645
1:68804689	a	g	0.0372	0.06649
1:155113074	a	c	-0.0694	0.06648
2:166279387	a	g	0.0915	0.06647
2:181608247	t	c	0.0231	0.06647
2:217038327	t	c	0.068	0.06646
3:81624704	a	g	-0.0786	0.06647
3:152242434	t	g	0.0513	0.06647
4:138565773	t	c	-0.0216	0.06647
5:122285580	a	g	-0.0739	0.06648
7:9966485	t	c	0.0615	0.06648
7:104042045	t	g	-0.1045	0.0665
7:116202353	a	g	0.0407	0.06646
9:3851002	a	g	0.0296	0.06647
11:96058442	t	c	-0.0206	0.06648
11:106879473	t	c	0.0219	0.06649
11:127698586	a	g	-0.0973	0.0665
12:13554318	t	c	0.0671	0.06647
12:105654362	a	g	0.0207	0.06647
15:95385718	t	c	0.0256	0.06646
17:64940115	t	c	-0.0322	0.06646
18:69526520	a	c	-0.0552	0.06649
19:46144113	t	c	-0.1202	0.06646
20:23141445	a	c	-0.0273	0.06646
1:37403412	a	g	-0.0237	0.06653
1:170648088	t	c	-0.0723	0.06654
1:204985226	a	c	0.0216	0.06652
2:48834981	t	c	0.0585	0.06651
2:103167031	a	g	-0.0337	0.06654
2:118829711	a	g	-0.0472	0.06651
2:124577097	t	c	0.0727	0.06651
4:65862640	t	g	0.0503	0.06652
4:71039795	t	g	0.0357	0.06654
4:161484668	t	c	0.021	0.06653
4:175033429	a	g	0.1212	0.06651
5:123192097	a	g	0.0308	0.06653
5:158614357	a	c	0.0226	0.06651
6:143111003	t	c	0.0423	0.06653
6:159369929	a	g	0.114	0.06651
7:128571733	a	g	0.083	0.06652
8:61308063	t	c	-0.0623	0.06653
11:32593693	t	g	0.0619	0.06653
12:52564449	t	c	0.0226	0.06655
12:75051009	t	g	-0.0709	0.06652
13:83920474	t	c	-0.0725	0.06655
16:77456225	a	g	-0.08	0.06655
16:85409035	a	g	0.0288	0.06652
18:38770460	a	c	-0.0265	0.06651
19:39999785	t	c	0.0814	0.06655
20:1712738	t	c	0.0268	0.06655
20:18521336	t	c	0.0822	0.06654
3:69150128	t	g	-0.1031	0.06656
3:148481332	t	c	-0.0643	0.06656
3:164924475	t	c	-0.0978	0.06658
4:66227245	t	c	-0.0588	0.06658
7:5260487	t	c	0.0261	0.06656
8:104096710	a	g	-0.0867	0.06657
8:146158255	t	c	-0.1189	0.06657
9:18775810	a	c	0.0211	0.06658
9:89821592	a	g	-0.0813	0.06656
10:74725113	a	g	0.0328	0.06659
10:126224647	t	c	0.0473	0.06656
11:13877711	a	c	-0.0391	0.06658
11:133662435	a	g	-0.1012	0.06659
12:60142099	a	g	-0.0748	0.06658
13:46133226	a	g	-0.0251	0.0666
15:34970189	a	g	-0.0375	0.06657
17:9065552	a	g	-0.0714	0.06657
17:60254033	t	c	-0.0287	0.06656
18:40082745	t	g	-0.0641	0.06656
18:47773200	a	c	0.0655	0.0666
18:53477819	t	g	-0.0223	0.06657
20:17872728	t	c	-0.0321	0.06658
20:57795976	a	g	0.1042	0.06658
1:206749523	t	c	-0.1092	0.06663
2:227003102	a	g	0.0707	0.06663
3:120218787	t	g	0.2239	0.06661
3:143541177	t	c	0.0544	0.06664
3:166888095	a	c	-0.088	0.06661
6:162115460	t	c	-0.0531	0.06662
7:89561487	t	c	-0.0596	0.06665
7:106460430	a	g	0.0676	0.06665
9:10241541	a	g	0.0209	0.06662
9:136871312	t	c	0.0502	0.06663
11:4582885	t	c	0.1108	0.06662
11:100728497	t	c	0.0657	0.06665
12:69501679	a	g	0.1124	0.06662
13:43908849	a	g	0.0225	0.06663
13:53870918	a	g	0.095	0.06663
13:113641142	a	g	0.0588	0.06663
14:31684585	t	c	0.0502	0.06665
14:97160381	a	g	-0.0247	0.06664
15:78527253	t	c	-0.0218	0.06663
16:8044073	a	g	-0.0317	0.06664
18:77544749	a	g	-0.0663	0.06664
21:25943959	t	c	-0.0211	0.06663
21:31376443	t	c	0.0942	0.06662
1:37211893	t	c	-0.0647	0.06666
2:82207829	t	c	0.0784	0.06667
2:106549713	t	c	-0.0831	0.06667
2:197385730	a	c	-0.0917	0.06667
2:207680553	a	g	0.0616	0.06667
3:5014002	t	g	0.1008	0.06668
3:5947994	a	g	0.078	0.06666
3:50351708	a	g	-0.0683	0.06669
3:65775478	a	g	-0.0434	0.06667
3:133290292	a	g	0.0431	0.06668
4:25457033	t	c	0.0337	0.06667
4:30329375	a	g	-0.0988	0.06668
4:41458378	a	g	-0.0262	0.06668
4:156676893	t	c	-0.0921	0.0667
5:102866217	t	g	-0.0204	0.06668
6:8509125	a	g	0.0801	0.0667
7:22489598	a	g	0.0361	0.0667
7:70701596	a	g	0.0348	0.06667
7:104983411	a	c	-0.0427	0.06669
7:115152994	a	g	-0.1048	0.06667
7:136295972	t	g	-0.1512	0.06669
8:85128611	a	g	-0.0408	0.06668
9:10834320	a	g	-0.0815	0.06667
10:67227829	t	c	0.0831	0.06669
11:129039387	a	g	0.0822	0.06668
13:37266212	a	g	0.0559	0.06669
14:58216851	t	g	0.0409	0.06668
14:65481544	a	g	-0.0306	0.0667
15:39995277	a	g	0.0801	0.06666
16:87894043	t	c	-0.0611	0.06669
17:1774592	t	g	-0.0205	0.06667
17:15100729	a	g	-0.1175	0.06668
17:45349160	a	g	-0.0837	0.06669
18:13088930	a	g	0.0805	0.06669
19:4060222	a	c	-0.0536	0.06669
19:7524471	a	g	0.0699	0.06667
19:31364717	t	c	-0.0211	0.0667
20:23033945	a	g	-0.043	0.06668
1:159583346	t	c	0.0206	0.06674
1:208551083	t	c	0.0651	0.06671
2:208968035	a	c	0.0553	0.06671
3:34228947	t	c	0.1009	0.06675
3:73438872	t	c	0.1195	0.06673
3:126576922	t	c	-0.0255	0.06675
3:144647965	t	c	-0.096	0.06675
4:90232127	a	g	-0.1607	0.06672
4:103221638	t	g	0.0335	0.06671
4:155865723	a	g	-0.0722	0.06672
5:45557972	a	g	0.0875	0.06671
5:59624955	t	c	-0.0472	0.06672
5:93720171	t	c	-0.0764	0.06673
6:20933656	t	c	0.0873	0.06671
6:96216518	t	c	-0.041	0.06671
6:110657446	a	g	0.0459	0.06675
7:148966435	a	c	0.0659	0.06675
8:3416852	t	c	-0.0234	0.06671
8:4511604	t	c	0.0215	0.06673
9:37599066	t	c	0.0654	0.06672
9:98727686	t	c	-0.046	0.06671
10:61934298	t	c	-0.1009	0.06673
10:112963725	a	c	-0.0259	0.06671
11:23400326	a	g	0.0601	0.06673
11:44634145	a	g	-0.0468	0.06673
11:57069830	t	c	-0.0901	0.06673
14:32946184	a	g	-0.0708	0.06674
15:100026117	a	c	-0.0413	0.06675
16:72205671	t	c	-0.0481	0.06674
16:75029249	a	g	0.0683	0.06671
17:26786979	a	c	0.0265	0.06675
17:52364764	a	g	-0.0534	0.06673
18:75029584	t	c	-0.0275	0.06671
19:39544593	t	c	-0.0659	0.06672
20:22562438	a	g	-0.0485	0.06673
21:28983934	a	c	-0.0841	0.06673
1:93432041	t	g	0.1066	0.06679
1:182295359	t	c	-0.101	0.06679
2:5327390	t	g	0.0727	0.06676
2:25276549	a	g	-0.0889	0.06679
2:186679989	t	c	-0.0806	0.06677
3:162361754	t	c	-0.0565	0.06676
4:20569944	a	g	-0.071	0.06678
4:121570638	t	g	-0.0721	0.06677
5:153961588	t	g	0.0666	0.06678
6:27969436	a	g	0.0764	0.06678
6:69687698	t	c	0.0232	0.0668
7:21365570	t	c	0.0639	0.06678
7:44752100	a	g	0.0416	0.06678
8:22966310	a	g	-0.0371	0.06677
8:32185170	a	c	0.0835	0.06679
8:129754108	a	g	-0.0731	0.06679
9:5819634	t	c	0.0823	0.06678
9:81243319	t	c	0.0981	0.06677
9:132433549	t	g	0.0531	0.06676
10:3761990	a	g	-0.0354	0.06679
10:79187092	a	c	-0.024	0.06676
10:98109025	t	c	-0.058	0.06679
10:125979891	a	g	-0.094	0.06676
11:21118548	t	c	-0.0363	0.06676
11:27408417	t	c	-0.0206	0.06677
11:77657739	a	g	0.1095	0.06678
11:123768121	t	c	0.1055	0.06678
12:8174507	t	c	0.0795	0.06678
12:12035482	a	g	0.0551	0.06679
13:47430312	t	c	-0.0784	0.06677
13:83876133	a	g	0.1287	0.06676
13:90123595	t	c	0.0937	0.0668
13:114807180	t	c	-0.0347	0.0668
14:49129557	t	c	0.0838	0.06677
16:52058406	t	c	0.0298	0.06677
16:85290861	t	c	0.0628	0.06677
17:20945830	a	g	0.0404	0.06679
19:34692181	a	g	0.097	0.06678
20:15650897	t	c	0.1221	0.06676
21:23273492	t	g	0.1189	0.06679
1:181998455	a	g	0.1301	0.06684
1:211555610	a	c	0.1378	0.06685
2:9485380	t	c	0.0705	0.06685
2:46247200	t	g	-0.0742	0.06681
2:62705531	a	g	-0.0567	0.06684
2:113043990	a	g	-0.0835	0.06684
2:142176765	a	g	0.0263	0.06684
3:6758905	a	g	-0.0778	0.06681
3:32598827	a	g	0.0215	0.06683
4:17998426	a	c	0.0231	0.06685
4:142627649	a	g	0.0205	0.06684
5:53894944	a	g	-0.0913	0.06683
5:75429312	a	c	-0.1081	0.06684
6:109418776	a	g	0.0702	0.06685
7:16622203	a	g	-0.0292	0.06681
7:41777136	a	g	-0.0911	0.06685
9:16260884	a	g	0.0474	0.06684
9:18389024	a	g	-0.0479	0.06684
9:74146591	a	g	-0.0352	0.06683
9:87507590	t	c	-0.0208	0.06684
10:307807	t	c	0.0223	0.06685
11:13383610	a	g	-0.104	0.06684
11:92186899	a	g	-0.0827	0.06683
12:79252295	a	g	-0.0645	0.06681
13:43535563	t	c	-0.0684	0.06685
13:50806639	t	c	-0.1169	0.06682
13:106802256	t	c	-0.036	0.06681
14:68465316	t	c	-0.0599	0.06685
16:83921152	a	g	-0.0527	0.06682
18:72889915	a	g	0.0872	0.06684
19:8809399	t	c	-0.0224	0.06681
19:53493574	a	c	-0.0252	0.06683
19:57713581	a	g	-0.1039	0.06681
1:6225739	a	c	-0.0316	0.0669
1:15428363	a	g	-0.0543	0.06689
1:29794279	a	g	-0.0209	0.06686
2:52859083	a	g	0.0221	0.06687
3:71640105	a	g	-0.0385	0.06689
4:31478536	a	c	-0.0266	0.06687
5:154612186	a	g	-0.0589	0.06689
5:160881766	a	g	-0.1336	0.06686
5:178859049	t	c	-0.0336	0.06689
6:3448876	t	c	0.0258	0.06689
7:13680458	t	c	-0.0208	0.06687
8:64523135	a	g	0.0207	0.06689
9:91272187	t	g	0.0853	0.06686
10:79040838	t	c	-0.0717	0.0669
11:86523428	a	g	-0.059	0.06689
13:92415691	a	g	-0.0235	0.06688
17:46776929	t	c	0.1045	0.0669
2:6905974	t	c	-0.0227	0.06695
2:6990020	t	c	-0.0372	0.06691
2:45619841	t	c	-0.1072	0.06692
2:115354027	t	c	0.0503	0.06691
3:154827787	t	c	0.0206	0.06692
4:22910275	t	c	0.1117	0.06691
5:76037238	a	g	-0.116	0.06695
5:114694182	t	c	0.1499	0.06691
5:127105363	a	g	0.0736	0.06691
5:153663571	t	c	-0.0377	0.06694
5:176165781	t	c	0.0549	0.06695
6:71713883	a	g	0.0231	0.06693
6:159498295	t	c	-0.0676	0.06692
7:157053646	t	g	-0.0857	0.06693
8:9678372	t	c	0.1053	0.06694
8:13586856	t	c	0.0282	0.06691
9:32649126	a	g	-0.0706	0.06692
9:37049891	a	g	0.0725	0.06695
9:121713247	t	g	0.1105	0.06691
10:85656063	a	g	0.0806	0.06694
10:129750805	a	c	0.0543	0.06693
11:20094196	a	c	0.0578	0.06695
11:120155118	a	g	-0.0326	0.06694
11:121869702	t	c	0.0596	0.06692
12:93925689	a	g	0.021	0.06695
13:24686480	t	c	-0.0219	0.06694
13:32848573	a	g	-0.067	0.06691
13:54571714	t	c	0.0206	0.06691
14:39702975	a	c	0.0275	0.06691
14:103239673	a	c	-0.0219	0.06694
15:40256742	a	g	-0.0917	0.06693
15:99464103	a	g	-0.0263	0.06694
16:84735081	a	g	-0.0236	0.06695
18:2847681	t	g	-0.0694	0.06691
18:48644725	a	g	0.0831	0.06691
19:4084962	t	c	0.0241	0.06691
19:18647208	a	g	-0.1149	0.06695
1:110765392	a	g	-0.0362	0.06699
2:109818503	t	g	0.0247	0.06697
3:49223494	t	c	0.0577	0.06696
3:130358467	t	c	-0.0488	0.06699
3:194796632	t	c	-0.0237	0.067
4:57328353	a	c	-0.1273	0.06698
4:166418413	t	g	-0.0391	0.06696
6:54077640	a	g	0.0302	0.06696
9:120534073	t	c	-0.0275	0.06698
10:434636	t	c	0.0206	0.06696
11:99566338	a	g	0.0843	0.067
11:108647746	t	c	-0.1174	0.06699
11:119765547	t	g	0.0622	0.06697
12:77989880	t	c	0.0219	0.06698
13:37264013	a	g	-0.0351	0.06699
13:41191021	a	c	0.1937	0.06698
15:57674269	a	g	0.0585	0.06698
15:86256849	a	g	-0.1083	0.06696
18:6920231	t	c	-0.0281	0.06696
18:74614755	t	c	-0.0486	0.067
21:40295228	t	c	-0.0596	0.06697
1:4004263	a	g	0.0244	0.06702
1:14227356	t	c	-0.0279	0.06704
4:109665016	a	g	-0.0621	0.06702
5:3128125	a	g	-0.0271	0.06705
5:29598583	t	c	-0.0219	0.06701
5:83346522	a	g	-0.1126	0.06703
5:147119455	a	g	-0.1193	0.06703
6:52208863	a	g	0.0448	0.06701
6:169006824	t	c	0.0793	0.06703
7:699917	t	g	0.1094	0.06701
7:28455233	t	c	-0.0357	0.06704
7:37201320	t	c	0.0709	0.06704
7:88937872	a	g	0.025	0.06702
9:113143583	t	c	-0.0214	0.06705
11:76441791	a	g	0.0432	0.06704
13:83133998	a	g	-0.1182	0.06702
14:28472919	t	c	-0.0333	0.06701
14:56587672	t	c	-0.0487	0.06703
14:72283303	t	c	0.0445	0.06701
15:23043896	a	g	0.0214	0.06705
16:57960499	t	c	0.0257	0.06705
20:30043664	t	c	0.087	0.06702
20:31860536	t	c	-0.0952	0.06704
21:38709544	t	c	0.0216	0.06701
1:31292608	a	g	-0.0277	0.06708
1:101609690	t	c	0.0694	0.0671
2:67990013	a	g	-0.1006	0.0671
3:111138042	a	g	-0.0286	0.0671
4:182543960	a	g	0.0732	0.06706
5:6381817	a	g	-0.0203	0.0671
5:107169094	t	c	0.096	0.06707
5:144860340	t	c	-0.0821	0.06708
6:47136966	t	c	-0.0225	0.06706
7:3662179	a	g	-0.1259	0.06707
7:12997906	t	c	0.0983	0.06708
7:29185279	a	g	-0.0473	0.06706
7:83660723	t	g	-0.0231	0.06706
8:4442832	t	c	0.1087	0.06706
8:95416811	a	c	-0.0923	0.06709
9:84182838	a	g	0.0722	0.06706
10:82677489	a	g	0.0549	0.06706
11:120872163	a	g	-0.0722	0.06706
11:124214595	t	c	-0.0719	0.06706
15:90215262	a	g	-0.0459	0.06707
16:89674575	t	c	-0.0265	0.06708
17:49602303	a	g	-0.0948	0.06709
17:55200330	t	c	-0.0324	0.0671
18:60795074	t	c	-0.0348	0.06706
1:86044651	a	g	-0.0203	0.06713
1:98913759	t	c	0.0225	0.06714
2:23890913	a	g	-0.0312	0.06715
2:46740654	t	g	0.1274	0.06712
2:150748006	t	c	-0.0318	0.06715
2:169555597	a	g	-0.0724	0.06715
3:38470460	t	c	-0.0901	0.06714
3:38865477	a	g	0.0496	0.06713
4:25909692	a	c	-0.0979	0.06714
4:94881139	t	c	-0.0684	0.06712
5:2450760	a	g	0.0288	0.06711
7:53580842	t	c	-0.1258	0.06712
8:39231413	a	g	-0.0395	0.06714
9:35468375	t	c	-0.029	0.06713
10:1875145	a	g	0.0529	0.06711
10:36733316	t	c	-0.0835	0.06712
10:43921675	t	c	0.0982	0.06712
10:133331800	a	g	0.0537	0.06713
11:11861678	a	g	-0.0222	0.06713
12:10048327	t	c	-0.0619	0.06712
12:125366272	a	g	0.1618	0.06713
14:55136337	t	c	0.0242	0.06715
16:4071929	a	g	-0.0444	0.06712
16:82994868	a	g	-0.1116	0.06711
17:1902181	a	c	-0.0609	0.06715
18:4281502	a	g	-0.0595	0.06711
18:23414408	t	c	-0.0825	0.06712
1:59834596	t	g	0.0711	0.06716
1:94462630	a	g	0.0314	0.0672
1:99397489	t	c	-0.023	0.06719
2:11068775	t	c	-0.0417	0.06718
2:182783653	t	c	0.0864	0.0672
2:222568339	a	g	0.102	0.0672
3:119287828	t	c	-0.0277	0.06718
4:8703000	t	c	-0.095	0.0672
4:67614358	t	c	-0.0253	0.06719
4:135304518	t	c	-0.0262	0.06716
4:169786799	a	g	-0.0362	0.0672
5:82073110	t	c	0.0207	0.06717
5:179783770	t	c	0.0409	0.06716
6:16844863	t	c	0.1159	0.06717
6:109749383	t	c	0.118	0.0672
8:32075410	t	g	0.0892	0.06718
8:130069070	t	c	0.0723	0.0672
9:82887654	a	g	0.0906	0.06718
9:98104492	t	g	-0.0229	0.06719
10:11585536	a	g	-0.0538	0.06718
11:100692566	a	g	0.0234	0.0672
11:118732181	a	g	0.1032	0.06716
11:130105639	a	c	0.0877	0.06717
12:95130366	t	c	-0.0784	0.06716
12:101466497	a	g	-0.1156	0.06719
12:101956513	t	c	0.0635	0.06718
15:26664712	a	g	0.0275	0.06716
15:37831026	t	c	0.0208	0.0672
16:55316041	t	c	0.1046	0.0672
19:14645340	t	c	-0.0892	0.06717
19:34180899	t	c	0.0637	0.06718
21:42218119	t	c	-0.0592	0.0672
1:2340200	t	c	-0.0289	0.06721
1:43187564	a	g	-0.0396	0.06725
1:86544353	t	c	-0.099	0.06725
2:102272760	a	g	0.123	0.06725
3:17157151	t	c	-0.0471	0.06725
5:34735350	a	g	-0.0278	0.06725
5:132645583	t	c	-0.1107	0.06724
6:16730477	t	c	0.0223	0.06725
6:43281767	a	c	-0.0513	0.06724
6:116206372	a	g	0.0732	0.06725
7:17741740	a	g	-0.1076	0.06724
7:150098253	t	c	0.0364	0.06721
9:15751809	a	g	-0.0825	0.06724
9:79553262	t	g	-0.0237	0.06722
9:107284296	t	c	0.0819	0.06724
12:110169050	t	g	-0.1098	0.06722
13:50599951	t	c	-0.0792	0.06725
14:94778878	a	g	-0.0598	0.06722
17:31934828	t	c	0.1226	0.06725
17:42984085	t	c	0.1023	0.06721
17:45333984	a	g	-0.0856	0.06722
18:3030210	a	g	-0.0487	0.06724
18:58186528	a	g	-0.0206	0.06722
20:20255259	t	c	-0.0451	0.06723
20:36925819	a	g	-0.0467	0.06723
21:24688032	a	g	-0.0642	0.06721
1:210321827	t	c	0.0695	0.06726
2:33468469	a	g	-0.1089	0.06726
2:67488164	a	g	-0.0698	0.0673
2:119755144	a	g	0.0283	0.06727
2:234222455	t	c	0.0949	0.06728
3:55170468	t	c	0.0265	0.06727
4:83671754	t	c	-0.0713	0.06727
4:165590339	a	c	0.0608	0.06727
5:88192288	t	c	-0.0925	0.06726
5:109601133	a	g	-0.1171	0.06728
6:37647928	t	c	-0.0782	0.06727
7:118906266	a	g	-0.2644	0.06728
8:5227102	a	g	-0.0396	0.0673
9:72087238	t	c	0.114	0.0673
9:115864813	a	c	0.0832	0.06728
10:126886874	a	g	0.0441	0.06728
11:14836376	t	c	0.0437	0.0673
11:33912363	a	g	-0.0975	0.06728
11:43762495	t	c	-0.1255	0.06726
12:106243564	t	c	0.0316	0.06727
12:108574278	t	g	0.0288	0.06728
12:115289511	a	g	-0.1191	0.06727
14:95709116	a	g	0.0349	0.06727
17:37037718	t	g	0.0241	0.06727
18:22487563	a	g	-0.0711	0.06726
19:49735271	a	g	-0.0299	0.06727
1:87894430	t	c	-0.0715	0.06735
1:113335295	a	g	-0.021	0.06731
2:35543574	t	c	-0.0371	0.06735
2:107654778	t	c	-0.0655	0.06732
2:114853076	t	c	0.0222	0.06733
2:216396695	a	g	-0.0804	0.06731
3:62207223	a	c	0.0475	0.06733
3:80593803	t	c	0.069	0.06731
4:21716052	a	g	0.139	0.06734
4:42399834	a	g	0.0585	0.06732
6:20089907	t	g	-0.0545	0.06733
6:34408888	a	g	-0.105	0.06733
6:51660579	t	c	0.1047	0.06733
6:137855509	a	g	-0.0247	0.06733
7:131392778	a	g	0.0968	0.06734
7:138418366	a	c	0.0213	0.06733
7:139512337	a	g	-0.101	0.06734
8:41897122	a	g	-0.0347	0.06733
8:81091309	a	c	-0.0313	0.06732
8:125601680	a	g	0.0905	0.06731
8:128076545	a	g	-0.0627	0.06733
9:128533240	a	c	0.0902	0.06731
10:15432243	a	g	0.0662	0.06733
10:92351962	a	g	0.1239	0.06731
12:55336128	t	c	0.0282	0.06732
13:86458906	a	g	-0.049	0.06733
16:51274209	t	c	0.0217	0.06733
18:1584719	a	g	0.0764	0.06731
18:23039514	t	c	-0.0272	0.06732
18:33705857	t	c	0.0438	0.06733
19:12947059	t	g	0.032	0.06734
20:12779904	a	g	-0.1063	0.06732
20:45433585	t	c	-0.0209	0.06731
20:60596177	a	g	-0.088	0.06734
21:18494968	a	g	-0.1375	0.06733
1:4714853	t	c	-0.0941	0.06736
1:116704069	t	c	0.0566	0.06737
2:75515583	a	g	-0.1247	0.06739
2:79148826	a	c	-0.0796	0.06738
2:118160828	t	g	0.023	0.0674
2:142624210	a	g	-0.0375	0.0674
2:177330967	a	c	-0.0349	0.06739
4:85141241	a	g	0.0303	0.06737
4:109375848	a	c	0.023	0.06739
4:159566703	t	c	-0.072	0.0674
4:163262838	a	g	-0.0221	0.06738
5:34946957	t	g	0.1168	0.06737
5:99226137	t	c	-0.0218	0.06736
6:87537041	t	c	0.056	0.06736
7:104549580	a	g	-0.0304	0.06736
7:152870057	a	c	0.0393	0.0674
7:157826859	t	c	0.0239	0.06736
8:139740581	t	c	0.0213	0.06736
10:10238518	t	c	-0.1066	0.0674
10:13950324	a	c	-0.026	0.06737
11:12999510	t	g	0.0734	0.06738
11:84063177	a	c	0.0963	0.06739
13:51308055	a	g	0.0268	0.06738
13:88933758	t	g	-0.1003	0.06736
17:53081516	t	c	0.0742	0.0674
19:15976052	a	g	0.0205	0.06737
20:39617993	t	c	-0.0322	0.0674
20:62836224	t	c	0.0223	0.06739
21:38620238	a	g	-0.0549	0.06738
1:86454503	a	c	-0.0236	0.06742
1:168662352	a	g	0.028	0.06743
2:57575557	t	c	-0.0562	0.06744
2:79316928	t	c	0.0526	0.06743
3:38125585	a	g	0.0417	0.06743
4:14686307	t	g	0.0214	0.06744
5:83017226	t	g	0.1692	0.06744
5:83787691	a	g	0.0253	0.06741
5:135148248	a	g	-0.0661	0.06745
6:3205723	a	g	-0.0241	0.06745
6:74202378	t	c	0.0719	0.06743
6:161286302	t	g	0.0687	0.06744
7:156466860	a	g	-0.0731	0.06745
8:135374758	a	g	0.0875	0.06741
9:109024498	t	g	0.0812	0.06742
11:40660394	t	c	-0.0651	0.06743
12:2787798	t	g	-0.0462	0.06742
13:84916724	a	c	-0.1446	0.06741
14:75677835	t	g	-0.0276	0.06744
16:7552494	t	g	-0.0784	0.06743
17:7609582	a	g	-0.0767	0.06745
18:354439	a	g	0.0209	0.06742
19:40007699	a	g	0.1461	0.06742
19:55702125	a	g	-0.0382	0.06741
20:17023896	t	c	-0.0996	0.06743
20:55654026	a	g	0.071	0.06744
21:23810736	a	g	0.094	0.06742
2:76916089	t	g	0.0901	0.0675
2:127419663	a	g	0.0834	0.06747
3:55751999	t	c	0.1048	0.06746
4:2833966	a	g	-0.0216	0.06748
4:13728222	a	g	-0.0405	0.06748
4:60311204	t	c	0.056	0.06746
5:1526597	a	g	-0.112	0.06746
5:91469767	t	c	-0.0739	0.06747
5:124636443	a	g	-0.0236	0.06748
5:150218387	t	g	-0.1264	0.06749
5:173980579	t	c	0.0895	0.0675
6:3744203	a	g	0.0957	0.06746
7:36514910	t	g	0.0276	0.06748
7:51720942	t	g	0.029	0.06747
8:92868902	t	c	-0.061	0.06748
9:112239077	t	c	-0.046	0.0675
10:14727759	a	g	-0.0207	0.06749
10:25742104	a	g	-0.0211	0.06746
10:27061907	a	g	0.0918	0.06748
10:101130163	a	c	0.0364	0.06748
12:41222256	a	g	-0.1185	0.06746
12:115761503	t	c	-0.0218	0.06746
13:27395157	t	c	0.0453	0.06746
13:51544981	a	g	0.0551	0.0675
14:21113817	a	g	0.0236	0.06748
14:70672100	t	c	0.0432	0.0675
14:82102827	t	c	0.0925	0.06746
15:58802478	a	g	0.06	0.06746
16:24658582	t	c	0.0623	0.06747
16:26735977	a	c	0.0216	0.0675
17:13508952	t	c	0.0763	0.06746
18:40629416	t	c	-0.0379	0.06749
18:48999183	a	g	0.1029	0.06749
18:61642597	a	g	-0.0272	0.06748
1:76916369	t	c	-0.0652	0.06755
2:16664745	t	c	-0.2655	0.06752
2:23960405	a	c	-0.0318	0.06752
2:183210558	t	c	0.098	0.06754
2:236279949	t	c	-0.0691	0.06755
3:28066587	t	c	0.1185	0.06751
3:112919908	a	g	-0.0595	0.06755
3:149879401	t	c	0.1604	0.06754
3:185963915	a	c	0.0569	0.06755
4:145107149	a	g	0.0543	0.06754
4:178297697	t	g	0.0504	0.06753
4:179534399	t	c	-0.0236	0.06752
5:8632831	t	g	-0.0632	0.06752
5:40338620	a	g	-0.0952	0.06752
5:112322321	t	c	-0.0906	0.06753
5:115378630	t	c	0.0484	0.06753
5:118626160	t	c	0.0204	0.06752
6:118003821	a	g	0.0488	0.06751
7:31722213	t	g	-0.0627	0.06752
8:11404570	t	c	0.088	0.06751
8:96190899	t	c	-0.0371	0.06752
8:138577084	t	c	-0.0778	0.06754
9:100781912	a	g	0.1326	0.06755
11:18461178	t	g	0.0715	0.06754
12:21334214	a	g	-0.0441	0.06755
12:23980663	t	c	-0.0298	0.06751
12:91251414	t	c	0.0637	0.06751
13:60047577	a	c	-0.0239	0.06754
14:30865970	a	g	0.0562	0.06754
16:10063969	a	g	-0.0288	0.06754
16:73200828	t	c	-0.0914	0.06754
16:79132440	a	g	0.0348	0.06754
18:2040177	a	g	0.0272	0.06753
18:9701782	t	c	0.0544	0.06751
18:74353707	a	g	0.0235	0.06753
21:46269710	a	c	-0.0371	0.06751
1:39454379	a	g	0.0762	0.06758
1:163254785	t	c	-0.0202	0.06756
1:166466656	a	c	-0.1191	0.06758
1:192041763	t	c	-0.0578	0.06756
2:4055332	a	g	-0.0236	0.06757
2:6935973	t	c	0.0239	0.06756
2:69790416	a	g	0.037	0.06757
2:88476753	a	g	-0.0386	0.06758
2:221494923	a	g	-0.1224	0.06756
3:134703960	t	c	-0.0972	0.06758
3:143379403	t	g	-0.0351	0.06757
3:151563839	t	c	-0.1303	0.06757
3:187859571	a	g	0.0328	0.06758
4:45080974	t	c	-0.0856	0.06758
4:58679514	a	g	-0.0574	0.06758
4:78127921	a	g	0.1146	0.06756
5:33994182	t	c	-0.107	0.06756
6:108004083	a	g	-0.0215	0.06757
7:134999581	a	g	-0.059	0.06758
8:5595886	a	g	-0.0236	0.06756
8:66097034	a	g	-0.1382	0.0676
8:124808406	a	c	0.0367	0.0676
10:71699693	a	g	-0.0554	0.06756
11:122727380	t	c	0.0785	0.06758
13:77182103	t	g	0.0761	0.06757
20:53718275	t	g	0.0428	0.06759
1:20325661	a	g	-0.0424	0.06762
1:58348728	t	c	-0.0333	0.06761
1:195158660	t	g	-0.0549	0.06762
2:16664878	a	g	0.2654	0.06764
2:28799775	a	g	0.0261	0.06763
2:100376283	t	g	0.0895	0.06763
2:148342471	t	c	-0.1003	0.06761
2:176168423	a	g	0.0693	0.06763
3:63456132	t	c	0.0251	0.06763
3:64385407	a	g	-0.0257	0.06764
3:186319940	a	g	-0.036	0.06761
4:127752570	t	c	-0.0488	0.06764
4:165561662	a	g	0.0313	0.06762
5:32326018	a	c	0.1336	0.06762
5:104365115	t	c	0.029	0.06763
6:15570006	a	g	-0.0513	0.06762
7:148862143	a	g	0.0346	0.06761
8:99271664	t	c	-0.1333	0.06763
10:97156228	a	g	-0.0764	0.06761
10:126754447	t	g	0.0799	0.06763
11:29348607	a	g	0.0239	0.06763
11:102734055	t	c	-0.0822	0.06765
13:80757437	a	g	0.094	0.06762
15:57686642	t	c	-0.082	0.06762
18:4320451	t	c	-0.0566	0.06762
19:41249446	t	g	0.0568	0.06765
20:4192916	a	c	-0.021	0.06762
1:120174683	t	g	0.0806	0.06766
1:179176196	a	g	0.114	0.06768
1:202172594	t	c	0.0337	0.06766
1:211760760	t	c	-0.0603	0.06768
2:29744336	t	c	-0.068	0.0677
2:63635271	a	g	-0.0887	0.06766
2:154362417	t	c	-0.0567	0.06766
2:196314607	t	c	0.0279	0.06767
3:2425824	t	c	0.0218	0.06769
3:69361889	a	g	0.1024	0.0677
4:155353264	a	g	0.1044	0.0677
4:175202742	a	g	0.1025	0.0677
5:179470395	a	g	0.0987	0.06766
7:121875594	t	c	-0.0662	0.06768
8:102400539	a	c	0.0373	0.0677
9:122092484	t	c	0.1182	0.06767
9:124700295	a	g	-0.0554	0.06767
10:18923340	a	c	0.0941	0.06766
10:66588461	a	g	0.1702	0.06767
10:132578132	a	g	0.0662	0.06766
11:125819468	t	c	0.0814	0.0677
12:77732590	t	c	-0.0834	0.06766
14:98118818	a	g	-0.028	0.06767
15:70462183	a	c	-0.0425	0.06769
15:76496049	a	g	0.0954	0.06767
17:43316520	t	c	0.0233	0.06769
17:66629181	a	g	0.0264	0.06768
18:72973538	t	c	-0.0621	0.06766
19:56094909	t	c	0.0691	0.06767
1:9241839	a	g	0.0454	0.06771
1:11739152	t	c	-0.0305	0.06774
1:56816940	t	c	0.11	0.06772
2:80143021	a	g	0.0201	0.06771
3:20711653	a	c	0.0203	0.06772
3:33201413	a	c	0.0255	0.06775
3:60246712	a	c	0.1207	0.06774
4:180004010	t	c	-0.0224	0.06775
5:177832217	a	g	-0.0771	0.06771
6:18588134	t	c	0.0837	0.06775
6:91620901	t	g	-0.0246	0.06775
6:146125535	t	c	-0.0928	0.06771
7:10861700	a	g	0.0401	0.06771
7:44991882	a	g	0.038	0.06775
8:55208381	a	g	-0.1118	0.06774
8:79176625	a	c	-0.1001	0.06775
9:92454305	a	g	-0.0462	0.06772
9:135221579	t	g	0.1143	0.06774
10:24768109	a	g	0.0247	0.06773
10:111247084	t	c	-0.0851	0.06773
11:18237027	a	g	-0.0992	0.06772
11:119642332	a	g	0.1057	0.06775
12:1670953	a	g	-0.0311	0.06771
12:53368862	a	g	-0.0876	0.06775
14:46725298	t	c	-0.0427	0.06775
15:33159558	t	g	-0.0236	0.06772
15:88113619	a	g	0.0702	0.06771
17:75104367	a	g	-0.093	0.06773
17:79499867	a	g	-0.068	0.06775
18:75274067	t	c	0.0203	0.06773
20:2675809	a	g	-0.0644	0.06771
20:6678324	a	g	-0.0229	0.06772
20:23231713	a	g	0.0416	0.06773
1:75302701	t	c	-0.1147	0.06777
1:76997845	a	c	-0.0296	0.0678
1:211037762	t	c	-0.1608	0.06778
1:232441298	t	c	0.0308	0.06778
3:60602816	a	c	0.0304	0.0678
3:189298603	t	c	-0.0901	0.06779
4:153070274	a	g	0.0829	0.0678
6:68013890	t	c	0.0785	0.06779
7:25951820	a	c	0.1124	0.06778
7:147206369	a	g	-0.0223	0.06779
8:8600045	a	g	0.0569	0.06777
8:51518131	a	g	-0.0693	0.06776
8:70896985	a	c	-0.1325	0.06778
8:75218956	t	c	-0.062	0.06777
8:86869979	a	g	-0.0608	0.06778
10:8166691	a	g	0.0451	0.06777
10:13616353	a	c	0.0888	0.06778
10:29316872	a	g	0.0532	0.06778
11:117656916	a	g	-0.0318	0.06777
12:105846632	a	g	-0.024	0.06779
15:31894477	t	c	0.0896	0.06777
16:3877538	a	g	0.084	0.0678
16:62699822	t	c	-0.0233	0.06779
20:54769864	t	g	-0.1103	0.06779
1:96279882	t	c	-0.0546	0.06784
2:16664941	t	g	0.2652	0.06782
2:178944137	a	g	0.0447	0.06781
3:140522741	t	c	0.0757	0.06783
3:141415633	a	g	0.0259	0.06781
5:76075472	a	g	0.0838	0.06781
5:178648369	a	g	0.0233	0.06781
6:73923524	t	c	0.0783	0.06782
7:36211749	t	c	0.0291	0.06783
7:69090305	t	c	-0.1364	0.06781
7:93147883	a	g	0.0257	0.06781
8:95181246	a	g	-0.0228	0.06784
10:121276186	a	g	0.027	0.06785
11:11371674	a	g	0.0873	0.06784
11:86089572	t	c	0.0309	0.06783
11:113259947	a	g	0.0202	0.06782
15:49938470	a	g	0.0385	0.06783
15:101299987	a	g	-0.0225	0.06783
17:46215302	t	g	0.0728	0.06781
18:35078682	a	c	0.0586	0.06781
18:47734864	t	c	-0.0825	0.06784
20:57151197	t	c	-0.07	0.06783
1:212617961	t	c	-0.0874	0.06788
2:186456329	t	c	0.0665	0.06788
3:21641225	a	c	0.0479	0.06789
3:89271769	a	g	-0.0328	0.0679
4:84539782	a	g	0.0882	0.06788
4:91238751	t	c	0.1049	0.06786
4:121079684	t	g	-0.0958	0.06788
5:10510146	a	g	-0.0211	0.0679
6:149702037	a	g	-0.0697	0.06786
6:168796412	t	c	-0.043	0.06788
7:46965364	t	c	0.069	0.0679
7:139555631	t	c	-0.0929	0.0679
8:6075753	a	g	-0.0625	0.06789
8:24154958	t	g	-0.0532	0.0679
8:38571549	a	c	-0.021	0.06788
8:56552822	t	g	0.093	0.06787
8:72346203	t	c	-0.0208	0.06786
8:87868901	a	g	-0.0407	0.06786
9:129995903	a	c	-0.0886	0.06788
10:45273349	t	c	-0.021	0.06786
10:124902582	a	c	-0.0297	0.0679
10:129134834	t	c	0.0927	0.06788
11:80648829	a	g	0.1025	0.0679
11:107492412	t	c	-0.0232	0.06789
12:102234083	a	g	-0.0664	0.0679
13:23003371	a	g	-0.0469	0.06789
13:87721924	t	g	0.0515	0.06786
14:73780243	t	c	-0.0798	0.06787
17:55507171	t	c	-0.0366	0.06786
20:19200608	t	c	0.0475	0.06788
1:23948179	a	c	-0.0912	0.06791
1:68828416	t	c	-0.1294	0.06792
1:98910640	t	c	0.0812	0.06793
1:104820635	t	c	0.0203	0.06793
2:42183725	a	g	0.0271	0.06794
2:236078985	a	g	0.0878	0.06791
3:192606219	t	c	-0.1102	0.06794
4:127643768	t	c	0.0722	0.06792
5:5570022	t	c	-0.0827	0.06792
6:65614732	a	g	-0.0775	0.06794
6:138068546	a	g	-0.0852	0.06791
6:167553980	a	g	-0.0685	0.06791
7:52674745	t	c	0.0576	0.06795
7:144970710	t	c	-0.0696	0.06792
8:11371962	t	g	0.0922	0.06795
11:40253776	a	g	-0.0714	0.06795
11:44301293	t	c	0.0783	0.06792
14:87597995	a	c	-0.0332	0.06791
14:92138255	t	c	-0.1006	0.06792
14:94080957	a	g	-0.1136	0.06792
16:6892423	t	c	-0.1523	0.06795
16:25379051	t	c	0.0205	0.06792
17:70711554	t	c	-0.0231	0.06795
17:79457869	t	c	0.023	0.06791
18:55935932	a	g	-0.0996	0.06791
20:2328561	t	c	0.0244	0.06793
20:34598957	a	g	-0.091	0.06794
21:44819411	a	g	-0.0264	0.06792
21:45133493	a	g	-0.1054	0.06791
1:24463018	t	c	0.0487	0.06799
1:108142741	a	g	0.0737	0.06799
1:240774332	t	c	0.0647	0.068
2:77883947	a	g	-0.0227	0.06796
2:208046967	t	g	-0.0531	0.06797
3:132361596	a	g	-0.0452	0.06798
4:27269522	t	c	0.0502	0.06797
6:81140521	t	c	-0.1652	0.06796
6:95020002	t	c	-0.1042	0.068
7:51828173	a	g	-0.0812	0.06799
7:79313308	a	g	0.0498	0.06796
8:2048367	t	c	-0.042	0.06798
9:3087553	a	g	-0.0989	0.06797
9:22828847	a	c	-0.0695	0.06799
10:56836266	a	c	-0.0418	0.06798
10:132322149	t	c	-0.0526	0.06796
11:23193026	a	g	-0.0251	0.06797
12:33640313	t	g	-0.1034	0.068
12:69776183	a	g	-0.0247	0.068
12:104347941	a	g	-0.0988	0.068
13:75878927	a	g	0.0245	0.06799
15:55089615	a	g	0.0342	0.068
18:342971	a	g	0.0374	0.06799
18:47926679	t	c	0.0903	0.06798
19:2660484	t	c	0.0811	0.06797
19:11220413	a	c	0.1089	0.06797
19:37539839	a	g	-0.1175	0.068
1:168750460	t	c	-0.096	0.06804
2:35930478	a	g	0.0288	0.06805
2:119386442	t	c	0.0958	0.06802
2:214220202	t	g	0.1097	0.06803
2:240132981	a	g	0.1465	0.06805
3:24787818	a	g	0.0649	0.06802
3:160923644	t	c	-0.0368	0.06802
4:20281630	t	c	-0.0709	0.06802
4:36932244	t	c	0.0507	0.06805
4:137648014	t	c	-0.0236	0.06802
5:385520	t	c	0.1185	0.06802
5:5325452	t	c	0.1007	0.06802
5:150781029	a	g	-0.0592	0.06804
6:33872149	a	g	0.0219	0.06805
8:108847830	a	g	0.0934	0.06801
8:114163107	t	c	0.1058	0.06801
9:1058846	a	g	0.0884	0.06801
9:20984590	a	g	0.0834	0.06803
10:12509116	a	g	0.0737	0.06805
11:58697759	t	c	0.0633	0.06801
11:88183279	t	c	0.3707	0.06803
13:67567425	a	g	0.1161	0.06805
14:20985434	t	c	0.0365	0.06802
15:96663562	t	c	0.0975	0.06804
18:22856223	t	c	0.0757	0.06803
19:59013134	a	g	0.0245	0.06805
20:1913184	t	c	-0.0209	0.06802
1:24590691	a	g	0.0309	0.06806
1:37002457	a	g	-0.0798	0.06807
1:157064438	t	c	-0.0468	0.06808
1:194518292	a	g	0.0298	0.06808
1:242081980	t	c	-0.1621	0.06806
2:74489009	t	c	-0.0708	0.06809
2:111716090	t	c	-0.1131	0.06808
2:153712675	a	g	-0.5738	0.06807
2:195472395	a	g	0.0987	0.06808
3:7309318	a	g	-0.0973	0.06808
3:82590567	t	c	-0.0824	0.06807
4:38915487	a	g	0.0766	0.06807
4:112610786	t	c	-0.1207	0.06808
5:2321299	t	c	0.0208	0.06807
5:117235116	a	g	0.0815	0.06808
6:44245381	a	g	-0.1034	0.06807
6:56211655	t	g	-0.0567	0.06806
7:53455344	t	g	-0.0856	0.0681
7:106230301	a	g	0.0298	0.06809
7:128629026	a	g	0.1122	0.0681
8:72632090	t	g	-0.0201	0.06809
8:75038638	a	g	0.0208	0.06807
8:121971039	t	c	-0.0208	0.0681
12:55219401	t	c	-0.0609	0.06807
12:80832125	a	g	-0.0697	0.0681
13:112575766	a	c	-0.0457	0.06809
16:62530591	t	c	0.1584	0.06808
17:11701224	t	c	0.0508	0.06808
17:35836489	t	c	0.1037	0.06809
18:23342897	t	c	-0.079	0.06807
18:24908359	t	c	-0.0911	0.0681
18:74028592	t	c	-0.0558	0.06806
20:15104193	t	c	-0.0217	0.06808
21:21881155	a	g	-0.0211	0.06809
21:38900532	t	c	-0.0888	0.06808
1:203206245	t	c	0.0886	0.06814
1:234646443	t	c	0.0222	0.06812
2:54653652	t	g	-0.0263	0.06813
2:207533388	t	c	0.0601	0.06813
2:236146213	t	c	0.0879	0.06815
3:12541382	a	g	-0.0562	0.06811
3:13856790	t	c	-0.0839	0.06813
5:172291401	a	g	0.0676	0.06811
6:71151370	a	g	-0.0511	0.06813
6:139579887	a	g	0.0679	0.06814
9:29310446	t	c	0.084	0.06811
9:98239147	a	g	0.1049	0.06811
10:6617934	a	g	0.0295	0.06815
11:129560209	t	c	0.0425	0.06812
12:77461956	a	g	0.0316	0.06811
13:105372808	a	g	-0.0467	0.06813
14:96306422	t	g	-0.1118	0.06813
15:25932990	t	g	0.0557	0.06812
15:33940566	a	c	0.0825	0.06815
16:71914559	t	c	-0.0993	0.06813
16:83488710	a	g	-0.026	0.06814
18:8161802	a	c	0.0276	0.06815
18:74613240	a	g	0.1587	0.06812
19:17615609	t	c	-0.0389	0.06812
1:98073410	a	g	-0.0385	0.06816
1:111647655	t	c	0.0469	0.06818
3:11913124	a	g	0.0237	0.06819
3:156796735	t	c	-0.1138	0.06818
3:186491116	t	c	-0.0624	0.06819
3:187389462	t	c	-0.0966	0.06818
4:140736222	a	g	-0.0238	0.0682
5:65900819	t	c	0.0272	0.0682
6:1483353	a	g	-0.0761	0.06818
7:139710969	a	c	-0.1019	0.06818
10:50608888	a	g	0.1112	0.06818
10:67748124	a	g	0.0632	0.0682
11:65348347	a	g	0.0696	0.06816
11:99467726	a	g	-0.0224	0.06819
11:110828826	a	g	-0.0219	0.06817
12:29936613	t	g	0.0869	0.0682
12:61080535	t	c	0.0801	0.0682
12:84957760	t	c	0.0993	0.0682
13:73795799	t	c	0.1276	0.06818
15:25339337	a	c	-0.0446	0.0682
15:33996236	t	c	-0.046	0.06818
15:93865146	a	g	-0.0212	0.06818
16:60876551	t	g	-0.0524	0.06818
17:8944220	t	c	0.0823	0.06817
18:46833961	t	c	-0.046	0.06819
18:47803354	t	c	-0.0374	0.06816
21:19865062	a	g	-0.0365	0.06818
1:99427616	t	c	0.0269	0.06825
2:219771539	a	g	0.067	0.06823
3:8995287	t	c	-0.0572	0.06822
3:20104705	a	g	-0.0285	0.06825
3:27795397	a	c	-0.0209	0.06824
3:41409762	a	g	0.0203	0.06823
3:62408272	a	c	0.0693	0.06822
3:149181715	t	c	0.058	0.06824
3:149950877	a	g	0.0208	0.06821
3:165681669	t	c	-0.0503	0.06821
3:197276860	a	g	0.0502	0.06821
4:136245437	a	c	-0.1033	0.06825
4:170781385	t	c	0.0204	0.06824
5:62158542	a	g	0.0258	0.06825
5:121183664	a	g	-0.0562	0.06825
5:134340882	t	c	-0.0485	0.06824
5:142770848	t	g	0.0839	0.06822
5:159655322	t	c	-0.0493	0.06824
6:17405106	t	c	0.0887	0.06824
6:55081841	t	c	-0.0758	0.06824
6:55189632	a	g	0.1065	0.06823
7:24284281	a	g	0.0243	0.06821
7:48054767	t	c	-0.0903	0.06822
10:32382276	a	g	0.0347	0.06821
11:62191472	t	c	-0.0214	0.06825
11:109623790	a	c	-0.0932	0.06822
13:85964900	t	c	0.0571	0.06821
14:59867979	a	g	-0.0954	0.06825
15:37528842	t	c	0.0736	0.06821
15:55113092	t	c	-0.0969	0.06824
17:50212932	a	g	0.0367	0.06822
18:28129387	a	g	0.0393	0.06824
19:46975348	t	c	-0.0324	0.06825
20:742716	a	c	-0.0412	0.06822
20:5476770	a	g	-0.0232	0.06821
1:165294398	t	c	-0.0212	0.06827
1:187935080	t	c	0.0384	0.06826
1:243958293	a	g	-0.0266	0.06827
2:30535262	a	g	0.0235	0.06827
3:129358492	a	g	0.0617	0.0683
5:176459492	a	g	-0.1011	0.06826
8:83162058	a	g	0.1176	0.06829
8:102556077	a	c	0.0218	0.06829
9:113728715	t	c	0.0939	0.06829
10:89521482	t	c	0.0682	0.06827
10:109642242	a	g	0.0473	0.06828
10:132496271	a	g	-0.0478	0.06829
12:84483020	a	g	0.1199	0.06828
12:129951438	a	g	-0.0813	0.06829
13:23468934	t	g	-0.0326	0.06827
13:41062674	t	c	0.0603	0.06827
13:78301947	t	c	-0.0642	0.06826
18:10715164	t	c	0.0252	0.06826
18:49740980	a	g	0.0727	0.06829
20:11629634	t	c	-0.1028	0.06828
20:20994659	t	c	-0.1109	0.06829
20:47439146	a	g	0.1203	0.06827
21:19137727	a	g	0.072	0.06828
1:55713094	a	g	-0.0281	0.06831
2:217766431	a	c	-0.0446	0.06831
3:69266768	a	g	0.1001	0.06831
3:71327542	t	c	-0.1234	0.06835
3:112092092	a	g	0.0717	0.06834
4:28384134	t	g	0.0275	0.06832
4:36317792	t	c	0.0672	0.06832
4:118526037	a	c	0.0651	0.06833
5:62967309	t	c	0.0226	0.06832
5:159084199	t	g	-0.0937	0.06832
6:19930788	t	c	-0.1232	0.06833
8:30918075	a	g	0.0353	0.06835
8:88785881	t	g	0.0393	0.06832
8:120087073	t	c	-0.0942	0.06831
9:12924014	a	c	0.0983	0.06834
10:21176945	a	g	0.0357	0.06834
10:65730235	t	g	-0.0317	0.06835
12:31250942	t	c	-0.0561	0.06831
13:93933116	t	c	0.0996	0.06834
14:49430823	a	g	-0.0574	0.06834
17:32916337	a	g	-0.0626	0.06832
17:35006825	a	g	-0.0309	0.06835
18:76686873	t	c	0.0224	0.06833
1:45348084	t	c	-0.0816	0.06839
1:110829502	a	g	0.0229	0.0684
1:204366391	a	g	-0.0461	0.06836
1:211049438	a	g	0.0734	0.06836
2:14537835	t	c	-0.0204	0.06838
2:29738156	a	g	0.3794	0.06836
2:124158437	a	g	-0.0628	0.06837
2:236069004	a	g	0.0297	0.06838
3:44041478	t	c	0.0944	0.0684
3:54271666	t	c	0.0892	0.06836
3:94010366	t	c	0.0843	0.06839
3:127068847	t	g	-0.0247	0.0684
4:92239646	a	c	0.0839	0.0684
4:101929544	a	g	-0.093	0.06837
4:150943373	t	c	-0.1204	0.06838
4:183942749	a	g	-0.1287	0.06837
5:50156661	t	c	0.0318	0.0684
5:119392433	a	g	0.0208	0.06836
5:132706629	t	g	-0.0252	0.06838
6:160556642	t	c	0.0323	0.06838
7:5798492	t	c	-0.0441	0.06839
7:9124908	t	g	-0.0229	0.0684
7:44277943	a	g	0.0239	0.06837
8:72242605	t	c	-0.0228	0.06837
8:129900773	t	c	0.0397	0.06838
8:135614015	a	g	-0.102	0.0684
9:16342371	t	g	-0.1016	0.0684
10:7890836	a	g	-0.1074	0.0684
10:124878047	t	c	0.0277	0.06837
11:127117768	t	c	0.0207	0.06838
13:98914463	a	g	0.0367	0.06837
14:21096066	t	c	0.1194	0.0684
16:53131457	a	g	-0.0449	0.06837
16:62298770	t	c	-0.1248	0.06839
19:6704670	t	c	-0.0373	0.06837
19:46856133	a	g	0.0336	0.06837
21:25408609	a	c	0.0229	0.0684
1:60821285	t	c	0.0684	0.06844
1:210452121	t	c	0.1278	0.06844
2:14146827	t	c	0.0625	0.06843
2:138422856	t	g	0.0567	0.06844
2:218965496	t	c	0.0572	0.06844
3:104709673	a	g	0.0586	0.06842
4:42647802	t	g	-0.0201	0.06841
4:85092027	t	c	-0.0811	0.06842
5:32841934	a	g	-0.0205	0.06841
5:80480761	t	c	0.0387	0.06842
5:174865505	t	g	0.0856	0.06841
6:71600335	t	c	-0.0207	0.06842
7:73776388	a	g	0.0255	0.06843
8:99194499	t	c	-0.0576	0.06843
8:140588669	a	g	-0.0485	0.06843
9:134398831	t	g	0.1074	0.06845
10:73340121	t	c	0.0392	0.06841
11:77094651	t	c	-0.117	0.06841
11:131460297	a	g	-0.05	0.06844
12:6472753	a	c	-0.0767	0.06844
13:79417603	a	g	0.0711	0.06842
13:99538477	t	c	-0.0204	0.06845
15:76962445	a	g	0.0687	0.06841
18:573269	t	c	-0.0249	0.06842
20:35939561	t	c	0.1343	0.06845
1:4792184	t	c	-0.0227	0.06848
1:12766921	a	g	-0.0637	0.06849
1:85824387	a	g	-0.0865	0.06846
1:89963546	t	c	-0.0936	0.06849
1:112026449	a	g	0.0334	0.06849
2:53310437	t	c	-0.0392	0.0685
2:157170261	a	g	-0.0617	0.06848
2:183140329	t	c	0.0652	0.0685
2:227994396	a	g	0.0274	0.06847
3:22309538	a	g	0.0876	0.06848
3:62226704	a	g	0.0282	0.06848
4:141140364	a	g	0.1001	0.06848
4:162871579	t	c	-0.1235	0.06846
4:169108929	a	g	0.1831	0.06846
5:113278169	t	g	-0.1168	0.06849
5:169538436	t	c	0.0475	0.06848
5:174039803	t	g	-0.0261	0.06846
5:177499109	t	g	0.0423	0.06848
6:6740935	a	g	-0.0807	0.0685
6:36905281	a	g	-0.0271	0.06846
6:134640549	t	c	-0.119	0.06846
6:152681025	a	g	0.0514	0.0685
7:31277897	t	c	0.1164	0.06848
8:12776464	t	c	-0.0621	0.06847
9:130216254	t	c	-0.0868	0.06847
10:9907496	t	g	0.0504	0.06849
11:7006750	a	c	-0.0207	0.06846
11:55854565	a	c	-0.0212	0.06849
11:130918707	t	g	-0.0717	0.06848
12:46466110	t	c	-0.0306	0.06848
12:116835916	t	c	0.0903	0.06849
13:77290419	a	g	0.0574	0.06848
14:70431495	a	g	-0.0748	0.0685
15:35093454	a	g	0.0262	0.06848
15:100024142	a	g	0.0817	0.06848
18:7884038	a	g	0.0221	0.06847
21:39116819	a	g	-0.0524	0.06847
1:57658706	a	g	0.0798	0.06854
1:69951616	t	c	-0.0417	0.06854
1:165174790	t	c	0.0354	0.06854
1:197962470	t	c	-0.0207	0.06851
1:226086151	a	g	0.055	0.06851
2:16829473	a	g	0.0529	0.06853
2:221768934	a	g	-0.0203	0.06853
2:233311776	t	g	-0.0278	0.06853
3:18648919	a	g	0.1688	0.06855
3:170950661	t	g	0.0593	0.06855
4:2302018	a	c	-0.0219	0.06851
4:108085386	a	c	-0.0398	0.06852
6:44105475	a	g	-0.0569	0.06854
6:52208510	a	g	0.0215	0.06853
10:77514914	a	g	-0.1	0.06852
11:6951734	t	g	-0.0424	0.06853
11:41216129	a	g	0.0562	0.06855
11:60806360	a	g	0.1023	0.06852
12:12019372	t	c	0.0431	0.06854
12:48526719	t	c	-0.0732	0.06855
13:113147926	t	c	0.073	0.06854
14:57012785	t	c	0.0871	0.06854
16:63898118	a	g	0.0698	0.06851
16:66637452	a	c	0.0813	0.06851
1:111771239	t	c	0.0816	0.06857
1:162822134	a	g	-0.0272	0.06858
1:245277644	a	g	-0.0773	0.06857
2:23799546	t	c	-0.1081	0.0686
2:24667586	a	g	0.0413	0.06856
2:68537909	a	c	0.0234	0.0686
2:206823264	t	c	-0.0239	0.06858
3:21593357	a	g	-0.1179	0.0686
3:153149667	t	c	-0.0688	0.06856
5:65745031	t	c	0.1226	0.06858
5:169855204	t	c	-0.022	0.06859
6:23463401	a	g	-0.0763	0.06858
6:25683640	a	c	-0.0824	0.06859
7:118392609	t	g	-0.0218	0.06857
8:26815709	a	g	0.0713	0.06857
8:128920127	a	g	0.254	0.06858
9:27336663	t	c	0.0532	0.0686
9:95670867	a	g	0.086	0.0686
10:71374188	a	g	-0.1149	0.06857
11:70667088	t	c	-0.0254	0.06859
11:103743775	t	c	-0.0676	0.06856
11:132221237	a	c	0.0734	0.06857
12:64496826	t	c	0.0518	0.06859
13:23414855	t	c	0.081	0.06857
14:104763010	t	c	-0.04	0.06856
16:10678408	t	c	0.0399	0.06859
17:4643794	a	g	0.0648	0.06856
20:24567367	a	c	0.0208	0.0686
20:59468837	a	g	0.1158	0.06859
21:28158989	t	c	-0.1017	0.06859
21:34382282	t	g	0.0226	0.06859
1:44986195	a	c	0.0472	0.06861
1:213835936	t	c	0.0224	0.06865
1:241534436	t	c	0.0234	0.06865
2:1412912	t	c	-0.0749	0.06864
2:40033272	a	g	-0.0205	0.06861
2:146980774	a	g	0.0204	0.06863
2:199356751	t	g	-0.0321	0.06862
2:203532304	a	g	-0.0229	0.06863
3:100954892	t	g	-0.0828	0.06862
3:116626943	t	c	0.0863	0.06861
3:146046311	a	g	-0.0873	0.06861
4:4805420	a	g	0.024	0.06862
4:136985318	t	c	-0.0839	0.06864
5:150518359	a	g	-0.0204	0.06863
6:150596073	a	g	-0.0691	0.06861
7:82227187	a	g	0.0441	0.06863
8:3583778	t	c	0.0267	0.06862
8:6353892	a	g	0.0274	0.06863
9:97497290	a	g	0.0597	0.06862
10:2098348	a	c	0.0866	0.06864
11:128488447	t	c	0.0767	0.06864
12:20413423	a	c	-0.0464	0.06863
12:46477564	a	g	0.1397	0.06862
12:129413128	a	g	0.0241	0.06864
12:129700662	a	g	-0.0321	0.06861
15:36660548	t	c	-0.0248	0.06862
16:6536761	t	c	-0.0625	0.06863
16:81140470	t	c	0.0982	0.06861
19:47040536	a	c	-0.0251	0.06862
20:54151342	a	c	0.0933	0.06864
21:23794814	a	g	0.1134	0.06863
1:152128066	a	g	-0.1104	0.06869
1:164249420	t	c	0.0597	0.06869
1:201247121	a	g	-0.0403	0.06867
2:24232538	a	c	0.0328	0.06868
2:234898469	t	c	0.0883	0.06869
3:25489318	t	c	0.0247	0.06866
4:96736650	a	g	0.0971	0.06867
4:141845421	a	g	-0.0217	0.06869
5:27072124	t	c	-0.0889	0.0687
5:106478255	a	g	0.1219	0.06867
5:124339029	a	g	-0.0757	0.06867
5:141292860	a	g	0.0527	0.06868
6:72230321	t	c	0.0502	0.0687
6:168581362	a	c	0.0313	0.06867
7:15352910	a	g	-0.0215	0.06869
7:50154057	a	g	-0.0476	0.0687
7:64224169	a	g	-0.0701	0.06867
7:77872649	t	c	-0.0379	0.0687
8:21092798	t	c	-0.0246	0.06867
9:37580543	t	c	-0.0797	0.06869
11:38912153	t	c	-0.1595	0.06866
12:399450	t	c	-0.1098	0.06868
12:16780565	t	c	-0.0367	0.06868
12:116362694	a	g	0.0245	0.06866
14:29999277	a	g	-0.0229	0.0687
18:69320358	a	g	-0.0297	0.0687
21:27568340	a	g	-0.2148	0.06866
21:27637087	t	c	0.0205	0.06868
1:41843126	a	g	-0.0585	0.06872
1:90969620	t	c	-0.0855	0.06872
1:159628949	t	g	-0.0797	0.06871
1:178943012	t	c	-0.0237	0.06872
2:183205189	t	c	0.0745	0.06872
3:34791921	t	g	-0.1137	0.06873
3:53849510	a	g	0.0219	0.06875
4:82689570	a	g	-0.0878	0.06872
4:186725449	t	g	0.0207	0.06873
5:2532522	a	g	0.024	0.06874
5:77703572	a	c	0.1117	0.06872
6:151023336	a	g	0.2374	0.06873
7:42770925	t	c	0.1103	0.06871
7:44316730	a	g	-0.0936	0.06875
7:51654381	a	g	-0.0584	0.06875
7:103747201	t	c	0.0456	0.06875
8:6800409	t	c	-0.1191	0.06871
8:105743426	t	c	-0.0447	0.06874
8:132673363	a	c	0.0492	0.06871
10:14455205	t	g	-0.0289	0.06873
10:26876172	t	c	0.0227	0.06875
10:82835722	t	c	0.1183	0.06875
12:104063062	t	g	0.1085	0.06872
13:21033319	a	g	-0.0508	0.06875
13:84285912	t	c	0.1182	0.06871
14:54447994	a	g	0.0443	0.06873
14:95995808	a	g	-0.0257	0.06873
15:26271899	a	g	-0.0258	0.06872
18:22605913	t	c	0.0805	0.06874
18:68904908	t	c	0.0716	0.06873
19:6979385	a	g	0.099	0.06874
20:3475897	a	c	-0.0974	0.06874
20:22724714	t	c	0.0369	0.06875
1:5767804	t	c	0.116	0.06878
1:28514292	a	c	0.0413	0.06877
1:41442786	t	c	-0.0215	0.0688
1:62648468	t	c	-0.0218	0.06876
1:208134668	t	c	0.0475	0.06879
2:3659918	a	g	-0.0729	0.06877
2:19606184	t	c	-0.0232	0.06879
2:171464712	t	c	0.0501	0.06876
2:180371676	a	c	0.0594	0.06877
3:193455595	a	c	0.102	0.06878
4:29639531	a	g	-0.0753	0.06877
5:1764750	a	g	-0.0236	0.0688
5:87179977	a	c	0.0763	0.06878
5:101802049	a	g	-0.0695	0.06879
6:6927427	t	c	0.0382	0.06877
6:33496609	t	c	-0.0968	0.06876
6:143108971	t	c	0.1045	0.06879
7:2404657	a	g	0.0237	0.06876
8:131562161	t	c	-0.0474	0.06876
9:20046760	t	c	-0.059	0.06878
10:126067683	a	g	-0.0774	0.06879
10:131329533	t	c	-0.0205	0.06879
11:16642211	t	c	-0.1204	0.06877
11:64789370	a	c	-0.0683	0.06877
11:103415745	a	g	0.0324	0.06878
11:115796489	a	g	0.056	0.06876
11:122703316	t	c	-0.1585	0.0688
12:5305882	a	g	0.0622	0.06877
12:57859768	a	g	0.1043	0.06878
12:96333535	a	c	0.02	0.06879
13:36282444	a	g	0.033	0.06879
13:52388512	t	c	-0.0549	0.06879
13:108318866	t	c	0.0214	0.06879
14:43106261	a	g	-0.0326	0.06879
14:87938288	t	c	0.1098	0.06876
15:89792747	t	g	0.062	0.06876
16:49095563	t	c	0.0393	0.06878
16:84655051	t	c	0.0397	0.0688
17:4494073	t	c	-0.0225	0.06877
17:13054525	t	c	-0.0205	0.0688
17:26802202	a	g	-0.0711	0.06878
18:29472773	a	g	0.0967	0.06879
19:45380545	t	g	0.0222	0.06879
2:23231730	a	g	0.021	0.06882
2:112676996	a	c	-0.0202	0.06881
2:121671974	t	c	0.0614	0.06884
2:177634723	a	c	0.0814	0.06884
2:235430517	a	g	0.0574	0.06881
2:239860856	t	c	-0.0225	0.06883
3:54177009	t	c	-0.1157	0.06882
3:55745569	a	g	-0.0285	0.06882
3:161280196	t	c	0.0769	0.06881
4:86702471	t	g	0.0625	0.06884
4:118312840	a	g	-0.1242	0.06881
5:57803318	t	c	-0.0223	0.06881
5:113357386	t	c	-0.0928	0.06881
6:163565421	t	c	0.1035	0.06883
7:36201175	t	c	-0.027	0.06884
7:85897738	a	g	0.0361	0.06885
7:91043562	a	c	0.1059	0.06884
8:131245821	a	g	-0.0825	0.06884
11:110042157	a	g	0.0222	0.06882
11:120614272	t	c	0.1468	0.06882
11:131730914	a	g	0.1075	0.06881
14:96908470	t	c	0.069	0.06882
16:82958262	a	g	-0.0208	0.06885
19:3428944	t	c	0.07	0.06885
20:43069126	t	c	0.09	0.06881
2:50809998	a	g	-0.0212	0.06887
2:53832552	a	c	0.1418	0.06887
2:113549196	t	c	0.0816	0.06889
3:39156961	t	c	0.0495	0.06889
3:134607859	a	g	0.063	0.0689
3:141402645	t	c	0.0245	0.0689
4:92451006	t	c	-0.054	0.06886
5:67235396	t	c	-0.0214	0.06888
5:75669767	a	g	0.1453	0.06889
5:154970396	a	g	0.0208	0.06889
5:171777934	a	c	0.0219	0.06889
6:46882186	t	g	-0.1044	0.06888
6:52262198	a	c	-0.0509	0.06887
6:74434815	a	c	0.0364	0.06888
6:85609759	t	c	0.1051	0.06886
6:105140486	a	g	0.066	0.06887
6:112988548	t	c	-0.0698	0.06886
6:147332244	a	g	-0.0397	0.06887
7:80984287	a	c	-0.0964	0.06888
7:157347139	t	c	-0.0472	0.06888
9:9991639	a	g	0.0323	0.06889
11:33818094	a	c	0.0556	0.06886
11:83339664	a	g	-0.1712	0.06886
12:8840919	a	g	-0.0256	0.06888
17:41776908	a	g	0.0486	0.06888
17:43930700	a	c	0.0314	0.06888
17:45915788	t	c	0.076	0.06887
19:57482904	a	c	0.0343	0.06886
1:113852089	t	c	-0.0901	0.06892
4:181270427	a	g	-0.0991	0.06893
5:104179044	a	c	-0.0535	0.06895
5:123095306	t	g	0.0891	0.06892
6:121787941	a	g	0.035	0.06895
7:18363332	t	c	0.0949	0.06895
7:32109063	a	c	-0.0224	0.06892
7:94949663	a	g	0.0219	0.06894
8:17508894	a	g	-0.0974	0.06893
10:9395777	a	c	-0.0621	0.06893
10:112893130	a	g	-0.0774	0.06891
11:34002362	t	g	-0.0218	0.06895
11:47274497	t	c	-0.2195	0.06892
12:5357586	t	c	0.0269	0.06892
12:10275982	a	g	0.1588	0.06895
15:50234979	a	g	-0.1147	0.06892
15:97386534	t	c	-0.0579	0.06891
16:7771258	a	g	0.0893	0.06892
16:31567942	t	c	-0.0455	0.06891
16:83310978	t	c	0.027	0.06891
17:69362279	a	g	0.1214	0.06893
19:19684181	t	c	0.1684	0.06895
19:52851357	a	g	-0.0526	0.06894
21:47563360	t	c	0.0324	0.06895
1:28605065	a	g	-0.0798	0.06897
2:81377638	t	c	-0.0367	0.06897
2:140691291	a	g	0.0733	0.069
2:146042595	t	c	-0.0882	0.06896
2:232722793	a	g	0.0767	0.069
3:20080648	a	g	-0.3346	0.06899
3:26549717	a	g	-0.0256	0.069
3:124559908	t	c	0.039	0.06896
4:117557681	a	g	-0.0356	0.06898
4:131860853	a	g	-0.0975	0.069
4:149384847	a	g	-0.0597	0.06898
4:169417232	a	c	0.0259	0.069
5:15072072	t	c	-0.0713	0.06897
6:12681681	t	c	-0.0335	0.06899
6:13685283	t	c	0.0797	0.06896
6:21691704	a	g	0.0248	0.06898
7:63243268	a	g	-0.0368	0.06897
8:78712655	a	c	0.0498	0.06896
8:101562939	t	c	0.0369	0.06896
8:108262382	a	g	0.05	0.06899
10:82269779	t	c	0.0538	0.06899
10:101996266	a	g	-0.0493	0.069
10:108450783	a	g	0.0569	0.06897
10:133324699	a	g	-0.0232	0.06899
11:95223310	a	g	-0.0319	0.06897
11:105160996	t	c	0.0533	0.06898
11:108909570	a	g	-0.0271	0.06898
12:4970897	a	g	-0.063	0.06899
15:80583930	t	c	0.0213	0.06897
15:93566682	a	g	-0.0225	0.069
16:64053279	a	c	-0.1053	0.06897
17:79022097	t	c	-0.0409	0.069
21:26622310	a	g	0.0704	0.06896
21:27955031	a	g	0.0326	0.06898
1:4357460	a	g	0.1012	0.06904
1:12271183	a	g	0.0488	0.06903
1:173116522	a	c	0.0817	0.06905
1:216403236	t	c	0.1345	0.06905
2:108610555	a	g	-0.0235	0.06902
2:220044275	a	c	0.0485	0.06903
3:4589707	a	c	-0.0277	0.06901
3:33018905	a	g	-0.1119	0.06904
4:129868509	t	c	0.0872	0.06902
5:111054904	a	g	-0.029	0.06904
5:179395992	t	c	-0.069	0.06901
6:44728095	a	g	-0.0469	0.06904
6:104132677	a	c	-0.0907	0.06905
7:7795771	a	g	0.0392	0.06905
7:22816798	a	g	0.0231	0.06901
7:116723974	t	c	-0.0958	0.06902
8:124532668	a	g	-0.052	0.06903
8:137023208	t	c	-0.1284	0.06905
9:7148256	t	c	-0.0934	0.06902
11:79199582	t	c	0.0415	0.06905
11:134317377	t	c	-0.0224	0.06903
14:93193912	a	g	-0.0265	0.06902
15:80601310	a	g	-0.0325	0.06903
15:98721099	a	g	-0.0225	0.06905
16:83756209	a	g	-0.085	0.06904
17:34877114	a	g	0.0561	0.06903
18:24973531	a	g	0.0314	0.06905
18:33077912	t	c	-0.0652	0.06902
18:64334572	a	c	0.1002	0.06905
18:76359520	t	c	0.1495	0.06903
19:52052302	t	c	-0.0704	0.06904
21:29450078	t	c	-0.0305	0.06901
21:43499442	a	g	0.0339	0.06904
1:18869666	a	g	0.0562	0.0691
1:55466303	t	c	-0.0321	0.0691
1:66127794	t	g	0.1204	0.06908
1:68523424	a	g	-0.0742	0.06906
1:86884365	t	c	-0.0501	0.06909
2:8889264	a	g	0.1054	0.06906
2:177444409	a	g	-0.0872	0.06908
3:1102593	a	g	0.0331	0.06906
3:115578658	t	c	0.0227	0.06909
3:129094867	t	c	0.0806	0.06906
4:56004059	t	c	0.0881	0.06909
6:5383694	a	g	0.0284	0.06909
6:23621980	t	g	0.0458	0.06908
6:33999590	t	c	-0.0218	0.06909
7:52791823	t	c	0.0532	0.06909
7:99636025	t	c	-0.1061	0.06906
8:6001524	a	g	0.1334	0.06908
8:118497139	t	c	-0.0861	0.06906
9:12586131	a	c	-0.0673	0.06908
9:130580082	t	c	0.1036	0.06909
10:64047969	t	c	-0.03	0.06906
10:127952874	a	c	-0.0275	0.06907
11:101915310	a	g	-0.1021	0.06908
13:59796338	a	g	-0.0233	0.06908
15:96136812	a	g	-0.0215	0.06906
17:56144568	a	g	-0.0628	0.06909
1:67303684	t	c	-0.093	0.06912
1:82539588	a	g	0.0267	0.06915
1:223393870	t	g	0.095	0.06913
3:15937127	t	c	-0.0954	0.06913
3:99230391	t	c	-0.0358	0.06913
4:74447930	t	c	0.076	0.06914
4:116679800	t	c	-0.0944	0.06911
4:139285096	t	c	0.0433	0.06914
5:179759006	a	g	0.1281	0.06911
6:55505070	a	g	0.0501	0.06911
6:80810233	t	c	0.0857	0.06912
6:93624383	t	c	-0.0698	0.06911
7:16703890	t	c	0.1036	0.06912
7:27934771	a	g	-0.0702	0.06913
9:20927594	a	g	0.0947	0.06914
12:65010323	t	c	-0.0985	0.06915
13:97813466	t	g	0.0978	0.06911
16:5333553	t	g	-0.0302	0.06914
16:66176145	a	g	-0.1499	0.06912
16:87292759	t	c	0.0479	0.06915
18:3748024	t	c	-0.0234	0.06915
1:208986351	a	g	-0.0233	0.06919
2:73084166	t	c	-0.0342	0.06918
2:77594873	t	c	-0.0891	0.06919
2:236500362	t	c	-0.1246	0.0692
3:45864481	a	g	-0.0246	0.06917
3:63438258	t	c	-0.0292	0.0692
3:126578908	a	g	0.0264	0.0692
3:171495089	a	g	-0.0595	0.06917
4:21314318	t	g	0.1352	0.06919
5:26796667	a	c	-0.0243	0.0692
5:93468295	a	g	0.0663	0.0692
5:132907746	a	c	0.0502	0.06918
6:37555407	t	g	0.0202	0.06917
6:48392727	t	g	-0.1098	0.06916
8:90370881	t	c	0.0988	0.0692
8:96939480	t	c	0.1617	0.06918
8:103045983	a	g	0.0897	0.06918
8:107158133	a	c	-0.0773	0.06917
10:6389914	a	c	-0.0238	0.06917
10:6475296	t	c	0.0222	0.06919
10:55354644	a	g	-0.0206	0.06917
10:85517424	a	g	-0.0523	0.06918
11:37543471	a	g	-0.1163	0.0692
13:40090723	a	g	-0.0251	0.06917
13:76993528	t	c	0.049	0.06918
13:100755646	a	g	-0.0209	0.06919
20:48988564	a	g	-0.0942	0.0692
1:5162461	t	g	0.1449	0.06925
1:176213390	t	c	-0.1288	0.06924
1:194026099	a	g	0.0658	0.06925
2:106935504	a	c	-0.0236	0.06922
2:162915842	a	g	-0.0544	0.06925
2:169150501	t	c	0.0459	0.06924
3:137210833	t	c	-0.1339	0.06923
3:168597186	a	g	0.033	0.06924
3:168716205	t	g	-0.0391	0.06925
5:45238514	t	g	0.1008	0.06925
5:90425042	t	c	-0.0295	0.06922
5:110542309	t	c	-0.045	0.06921
5:171099634	a	c	-0.0203	0.06924
6:151573840	a	g	-0.0208	0.06924
8:5589679	a	g	-0.0663	0.06924
8:93261155	t	c	-0.0944	0.06922
9:101198193	t	c	0.0464	0.06922
9:133754099	a	c	0.0339	0.06923
10:33824905	t	c	-0.0662	0.06923
10:34310623	t	c	-0.0807	0.06923
10:36474705	t	g	-0.036	0.06924
11:60806721	t	g	0.0844	0.06924
11:125232960	t	c	-0.0214	0.06925
12:127038343	t	c	0.0721	0.06921
13:83902331	t	c	-0.0255	0.06924
14:95522834	a	g	-0.0247	0.06924
15:61123461	a	g	-0.061	0.06925
16:27068018	a	g	-0.0277	0.06922
18:69374146	a	c	0.0674	0.06923
19:29385409	t	c	0.0785	0.06923
20:3956961	t	c	-0.0897	0.06924
20:41026522	a	g	-0.0313	0.06921
1:6094625	t	c	0.085	0.06928
1:20442332	a	g	0.0653	0.06926
1:70675359	t	c	0.0664	0.06928
1:108203175	t	c	-0.1047	0.06928
1:242545088	t	c	0.0226	0.06928
2:129032524	t	c	-0.1002	0.06928
2:173142519	a	g	0.0716	0.06927
3:14240153	a	g	0.0681	0.06926
3:139876070	t	c	0.1358	0.06926
3:157707085	t	c	-0.0921	0.06929
3:158867340	t	g	-0.0461	0.0693
3:170855738	t	c	0.0395	0.06927
4:10698980	t	c	-0.0299	0.06926
4:155364666	t	g	-0.1104	0.06926
4:176075628	a	g	0.155	0.06927
4:187507848	t	c	-0.1607	0.06927
5:135174627	a	g	-0.0452	0.0693
6:144594618	a	c	0.0494	0.06927
7:127896862	a	g	0.0686	0.06926
7:138550203	t	c	-0.1021	0.06929
8:79198571	t	g	-0.1036	0.06928
8:89083979	a	g	-0.0229	0.06929
10:7270772	a	g	-0.0699	0.0693
10:59113096	a	c	0.0587	0.06929
10:124231459	t	c	0.0796	0.06928
10:125168306	a	c	0.0208	0.06926
11:79270286	t	g	-0.0954	0.06929
11:97406692	a	g	-0.0696	0.0693
12:45028232	t	g	-0.0407	0.06929
14:35860172	a	g	-0.2314	0.06927
15:69877454	t	g	-0.0793	0.0693
17:35288325	a	g	0.1054	0.06928
1:63491739	a	g	-0.0355	0.06932
1:183887697	a	g	0.1163	0.06932
2:36962557	a	g	0.1556	0.06932
2:176865002	t	g	0.052	0.06931
3:132611245	t	c	0.1177	0.06934
4:25029741	a	c	-0.1174	0.06932
4:108257186	t	g	0.1007	0.06932
4:109056791	t	g	-0.0381	0.06931
4:112524985	a	c	-0.0201	0.06935
5:75503246	a	g	0.021	0.06932
5:146607915	a	g	-0.0241	0.06931
6:153759103	a	g	-0.1067	0.06931
6:157392629	t	g	-0.1342	0.06932
7:24907090	t	g	0.0551	0.06933
8:1970522	a	g	0.0702	0.06932
9:89537928	a	c	0.0205	0.06933
11:92044215	t	c	0.0759	0.06933
12:15605438	a	g	0.0702	0.06934
12:63481585	a	g	-0.0825	0.06931
12:75412926	a	g	-0.0229	0.06934
12:105137510	a	g	0.0434	0.06931
13:40370749	t	c	0.0966	0.06935
13:103007938	t	c	0.0871	0.06934
13:104559933	a	g	-0.034	0.06934
13:110802123	t	g	-0.0375	0.06932
14:78643317	t	c	0.0418	0.06932
17:53551525	t	c	-0.0239	0.06932
17:61002656	t	c	-0.0548	0.06933
19:14813490	t	c	0.052	0.06932
20:46555486	t	c	-0.0897	0.06935
1:38119921	t	c	-0.0758	0.06939
1:42799040	t	c	0.0573	0.06939
1:111711943	a	g	0.0671	0.0694
1:164680101	t	g	-0.0906	0.0694
1:166530578	a	c	0.0236	0.06938
1:245868363	t	g	-0.0249	0.0694
3:78909737	a	g	0.0859	0.06938
3:151333200	a	g	0.0349	0.06936
3:174470156	t	c	-0.0206	0.06939
5:17032466	t	c	-0.0496	0.06937
5:107786564	t	g	-0.0656	0.0694
5:111648731	t	c	-0.1096	0.06938
5:140976272	t	c	0.0436	0.06937
7:7898658	a	g	0.0251	0.0694
7:21730223	a	g	-0.0389	0.06939
7:108747299	a	g	0.0625	0.06937
9:74574026	t	c	0.1177	0.06939
10:29218658	a	g	0.0353	0.06937
10:93812405	t	c	0.0241	0.06939
11:118503912	t	c	0.0602	0.06936
12:62919284	a	c	-0.0728	0.0694
14:35883154	t	c	-0.0261	0.06936
15:93559335	t	c	-0.0671	0.06937
16:21183186	a	g	0.0395	0.0694
17:48998281	a	g	-0.0421	0.06938
18:48772079	t	c	0.058	0.06936
18:72200582	a	g	-0.0857	0.0694
20:18209128	a	g	-0.0483	0.06936
1:99159858	a	g	-0.0996	0.06941
1:203147936	t	c	0.0795	0.06943
2:76071017	a	g	0.0283	0.06942
2:174937830	a	c	0.0248	0.06942
2:208558866	a	c	0.069	0.06945
4:180188284	a	g	-0.0636	0.06943
4:183579487	t	c	0.0217	0.06943
5:149991802	a	g	-0.0373	0.06941
6:37638562	t	c	0.0359	0.06943
6:107108054	a	g	0.1072	0.06943
7:132026723	a	g	0.0341	0.06944
8:122286889	a	g	0.0605	0.06942
9:31030836	a	g	-0.0302	0.06942
10:115290365	t	g	0.0558	0.06941
10:120448842	a	g	-0.0717	0.06945
11:4538279	a	g	-0.0564	0.06944
11:87667979	t	c	-0.1043	0.06945
14:22780669	a	g	-0.0624	0.06942
15:34899398	t	c	-0.027	0.06944
15:61000663	a	g	0.0246	0.06942
18:35398989	a	g	0.085	0.06943
18:60023794	a	g	-0.0247	0.06944
19:12471452	a	g	-0.0631	0.06945
1:58307392	a	g	-0.0411	0.06947
1:61326270	t	c	0.0793	0.06946
1:161297501	a	g	-0.0436	0.06948
1:187898999	a	c	-0.0326	0.06949
1:188216080	t	c	-0.0963	0.06949
1:198592814	a	c	0.0596	0.06949
2:230118362	t	c	0.0854	0.06948
3:70624843	a	g	0.1139	0.06949
5:100057042	t	c	-0.0225	0.06946
5:173518598	a	g	0.068	0.0695
6:91111083	t	c	-0.0484	0.06947
7:32115177	t	g	-0.0742	0.0695
7:113990352	t	c	0.0211	0.06947
7:128586760	t	c	0.0861	0.06949
7:139431345	t	c	0.0671	0.06948
8:41237186	t	c	-0.0357	0.06948
8:140660363	a	g	-0.0754	0.06948
11:716765	a	c	0.0238	0.0695
11:70132752	t	c	-0.0986	0.0695
14:46758098	a	g	-0.0717	0.06948
14:73987491	a	g	-0.0415	0.06947
15:66611184	a	g	-0.0641	0.06947
16:55191303	a	g	0.0471	0.06946
17:54746569	t	c	0.1172	0.06947
18:75335396	a	g	-0.0722	0.06946
20:2313059	t	g	0.029	0.0695
21:36408913	a	g	0.0214	0.06949
1:48048060	a	g	0.0209	0.06953
1:102707580	t	c	-0.1353	0.06953
1:150054676	a	g	-0.1358	0.06953
1:201052904	t	c	0.0429	0.06954
1:229135637	t	c	0.0507	0.06951
3:101648508	t	c	0.0218	0.06952
3:113647629	a	g	-0.0304	0.06952
3:117006340	t	c	0.1219	0.06954
3:192348036	a	g	-0.0256	0.06955
4:13072361	t	c	-0.0202	0.06951
4:74738851	a	g	0.0467	0.06955
4:110666292	a	g	0.0204	0.06951
4:154418019	t	g	-0.0907	0.06952
5:9402554	t	c	0.023	0.06953
5:64373264	t	g	0.0226	0.06951
7:88135802	t	c	0.0638	0.06952
8:3296511	a	c	0.0901	0.06955
8:6029537	a	g	0.0959	0.06952
8:13481625	t	g	-0.063	0.06951
10:640467	t	c	0.0994	0.06955
11:7524025	t	c	-0.0833	0.06954
11:77753423	t	g	-0.2224	0.06954
11:88044081	t	c	0.0334	0.06954
12:126695986	t	c	-0.0814	0.06952
12:128195364	t	c	0.068	0.06951
12:129937552	t	c	0.0315	0.06953
15:79369194	t	c	-0.035	0.06951
15:89241643	t	c	0.0865	0.06954
15:93113548	t	c	0.0879	0.06952
16:65644506	a	g	-0.0538	0.06954
17:58004929	a	g	-0.0328	0.06953
19:56076720	t	g	0.0384	0.06951
20:56251561	t	c	-0.0216	0.06954
1:102537880	a	g	-0.0264	0.06959
1:179053227	a	g	-0.0483	0.06959
2:228096608	a	g	-0.0924	0.06959
3:54113761	a	g	0.0331	0.06956
3:71929521	t	c	0.0249	0.06957
3:186013635	t	c	0.0339	0.06959
3:196781121	t	c	-0.0426	0.06957
4:97850893	a	g	0.0818	0.06958
4:178865299	t	c	0.0574	0.06957
4:185077061	t	g	0.1234	0.0696
5:17178200	t	c	-0.102	0.06959
6:126105182	t	g	-0.0616	0.06958
7:6314766	t	c	0.0339	0.06956
8:84841434	t	c	0.0365	0.06956
8:127903262	t	g	-0.0204	0.06959
8:138931567	a	c	0.038	0.06957
10:980214	a	g	0.066	0.06959
10:5065166	t	c	-0.0243	0.06959
10:30179240	a	g	0.0222	0.06957
11:115489486	a	g	0.0202	0.06959
12:54959791	a	c	0.0608	0.06957
12:108973325	a	g	-0.0979	0.0696
18:21970431	t	c	0.0658	0.06959
20:45233033	t	g	0.0205	0.06958
21:41454053	t	c	-0.0227	0.06958
1:5353639	t	c	0.0691	0.06964
1:56784562	t	c	-0.0487	0.06963
1:60493159	t	c	0.0822	0.06961
1:100420287	t	c	0.0696	0.06962
2:30340958	t	c	-0.0479	0.06963
2:173745324	a	g	0.0856	0.06961
2:202960276	a	g	-0.0742	0.06965
2:229189402	a	g	-0.0768	0.06965
4:20151194	a	g	0.0208	0.06965
4:55313473	t	c	-0.0322	0.06965
4:81820600	t	c	-0.0523	0.06963
4:182634917	t	c	0.0233	0.06964
5:86665095	a	g	-0.0767	0.06965
6:55479311	t	c	-0.0351	0.06965
7:80981743	a	g	0.0293	0.06963
8:41688047	t	c	-0.0205	0.06965
8:69422817	t	c	-0.2308	0.06964
8:135792857	a	g	0.0919	0.06963
10:834978	t	c	0.0546	0.06961
10:72179008	t	g	-0.0814	0.06963
10:123244834	t	c	-0.0513	0.06961
11:79767067	a	g	-0.0268	0.06965
12:33407092	t	c	0.0685	0.06965
12:65239233	a	g	-0.0933	0.06962
14:26601906	t	c	-0.0776	0.06965
15:53563914	t	c	-0.0254	0.06965
15:93660748	t	c	0.1074	0.06965
20:17513250	t	c	-0.0952	0.06963
21:24732130	t	c	-0.0224	0.06961
2:59470287	a	g	-0.0261	0.0697
2:85309672	a	c	-0.0241	0.06966
2:218759407	a	c	0.0443	0.06969
3:385437	a	g	0.0752	0.06969
3:13050686	a	g	0.0471	0.06968
3:34352463	a	g	0.0213	0.06967
3:172130999	a	g	-0.0434	0.06968
3:184328978	a	g	0.0236	0.06969
4:165627574	a	g	-0.0226	0.06966
4:187375576	t	c	-0.0851	0.06968
5:36012230	a	c	-0.0586	0.06966
5:113121972	t	c	-0.0238	0.06969
5:137682764	a	g	-0.0885	0.06967
5:159261636	a	g	0.0302	0.06966
6:85421786	t	c	-0.0504	0.0697
7:155555832	a	g	-0.0707	0.06966
12:49360147	a	g	0.0878	0.06967
12:73212619	a	g	0.0602	0.06967
15:66050927	t	g	-0.0475	0.06968
16:17548880	a	g	-0.0428	0.06966
17:33421175	t	c	0.0783	0.0697
18:59208983	a	c	-0.0234	0.06966
19:44866068	a	c	0.0446	0.06967
19:54838294	a	g	-0.0263	0.06967
2:176951487	t	c	-0.0262	0.06974
2:199060177	t	c	0.0413	0.06975
2:204623314	t	c	0.0482	0.06974
2:236283078	a	g	0.1009	0.06975
3:126400159	a	c	-0.2045	0.06973
3:171567947	t	c	0.1224	0.06974
5:98786535	a	g	0.0345	0.06971
6:17782651	a	g	0.0645	0.06974
6:28036693	a	g	-0.1377	0.06973
6:33731714	a	g	0.1135	0.06974
6:37173139	a	g	-0.064	0.06972
7:3070171	a	g	-0.0254	0.06974
7:57463151	t	c	0.0488	0.06972
7:138437008	a	g	-0.0235	0.06971
8:3030219	a	g	0.062	0.06972
8:82101575	t	c	-0.1247	0.06975
9:27830807	a	g	0.0641	0.06973
9:129585220	a	g	-0.0886	0.06975
11:79293132	t	c	0.0877	0.06972
12:23668299	t	c	0.025	0.06975
12:24661124	a	c	0.0337	0.06971
12:95309486	t	c	-0.065	0.06974
14:87358369	t	c	0.044	0.06971
15:99321747	t	c	0.0315	0.06975
17:75221254	t	c	0.0253	0.06973
18:76466804	a	g	0.0767	0.06972
21:21884969	t	c	0.0353	0.06972
21:34997018	t	c	0.0682	0.06971
1:65044944	t	c	-0.0691	0.06978
1:92594688	t	c	-0.0684	0.06977
2:66536272	a	g	0.0314	0.0698
3:30915363	a	g	-0.1115	0.06978
3:123022429	t	c	-0.0245	0.06977
4:19275965	a	g	0.0293	0.0698
4:21003535	a	g	0.0326	0.06976
4:88940594	t	c	0.0791	0.06977
4:180658620	t	c	0.0458	0.0698
7:137681869	a	g	-0.0872	0.06978
7:152675938	a	g	-0.0711	0.06979
8:13600732	t	c	0.0673	0.06979
8:74308345	a	c	0.0653	0.06979
8:136569244	a	g	0.0322	0.06979
9:27009579	t	c	-0.0358	0.06976
9:29845734	a	c	-0.0954	0.06977
11:78135519	a	g	0.1356	0.06976
11:130764449	t	g	0.0366	0.06977
13:23711325	a	g	-0.0316	0.0698
13:25502309	t	c	-0.0202	0.06976
14:54355038	a	g	-0.0605	0.06977
17:52901740	a	c	0.035	0.0698
20:405278	a	g	0.0518	0.06978
20:25960274	a	g	-0.0279	0.06979
21:43135074	t	c	0.0233	0.06978
1:14298833	a	g	0.1023	0.06985
1:24493188	a	c	-0.0955	0.06983
1:96043511	t	c	-0.0217	0.06984
1:106562644	a	c	-0.1467	0.06982
1:192892998	t	c	0.0441	0.06985
2:29503044	t	c	-0.0638	0.06983
3:74477884	t	c	-0.1118	0.06981
4:139266517	a	g	0.0222	0.06982
4:160858195	a	g	-0.1739	0.06981
5:153734979	a	g	0.071	0.06982
6:10227916	a	g	-0.0281	0.06982
6:106263076	a	g	0.0216	0.06985
7:132660520	a	g	-0.0754	0.06981
8:20516423	a	g	-0.0424	0.06983
8:88104553	a	g	-0.1136	0.06984
8:136959420	t	c	-0.0217	0.06983
10:3322625	a	c	-0.0618	0.06983
10:12897732	a	g	-0.0737	0.06984
10:33011382	a	g	-0.1003	0.06981
11:7673417	a	c	0.0232	0.06981
11:129159703	t	c	0.0213	0.06985
12:96802967	t	g	0.0876	0.06983
14:97373517	a	g	0.0907	0.06981
17:55026119	t	c	-0.0205	0.06982
21:43892211	t	c	0.0345	0.06983
1:211711975	a	g	0.1067	0.0699
1:239216233	a	g	-0.0663	0.06987
2:169088313	a	g	-0.0449	0.0699
2:217763981	t	g	0.0656	0.06986
3:112579082	a	g	0.1093	0.06988
3:134454170	a	g	0.0773	0.06987
3:168680813	a	g	0.0205	0.0699
4:128803159	a	g	-0.0227	0.06987
4:186407295	a	g	0.0265	0.06986
5:21049651	t	g	-0.0215	0.06986
5:108086317	a	g	0.0255	0.06986
5:176506731	t	c	-0.0603	0.06987
6:68854553	t	c	-0.06	0.06989
7:40061456	t	c	0.0705	0.06989
7:47749797	t	c	0.0212	0.06988
7:112579135	t	c	0.078	0.0699
9:85854483	t	c	0.0805	0.0699
10:9349521	t	g	-0.0358	0.06986
10:25430653	a	g	-0.0546	0.06988
10:102788807	t	c	0.1045	0.06986
10:130103014	a	g	-0.0476	0.06988
11:87920917	t	c	-0.0809	0.06986
12:84241315	t	c	-0.068	0.0699
15:87771994	t	c	-0.0217	0.06989
16:57954525	a	g	-0.0347	0.06987
16:84323386	t	c	0.0403	0.06986
18:1823402	t	g	0.1235	0.06987
18:28274954	a	g	0.05	0.06989
20:2718080	a	g	0.0536	0.06989
20:35389108	t	c	-0.0518	0.06987
21:29620369	a	g	0.0242	0.06989
21:41186538	t	c	-0.0585	0.06986
1:3478290	t	c	0.0703	0.06992
2:9826461	a	g	0.0213	0.06995
2:9829949	t	c	0.0987	0.06993
3:69824069	a	g	0.0969	0.06995
4:109975074	t	c	0.1152	0.06995
4:118441172	a	g	-0.0406	0.06994
5:7375754	a	c	-0.0225	0.06995
5:72119026	t	c	-0.0684	0.06994
5:91080553	t	c	0.1001	0.06993
6:164507474	a	g	-0.047	0.06993
7:11388722	a	g	-0.0451	0.06993
8:69789182	t	g	0.0794	0.06992
8:130577952	t	g	-0.0755	0.06991
10:45793098	a	g	0.1046	0.06991
10:119041074	t	c	-0.0858	0.06995
10:126057167	t	c	-0.0772	0.06994
15:54574184	a	g	0.1122	0.06992
15:93392977	a	g	0.0825	0.06994
16:13594882	t	c	0.1053	0.06994
16:52884227	t	c	-0.0808	0.06991
17:53091	a	c	0.1342	0.06991
20:4815305	t	c	0.0519	0.06992
1:24699019	a	g	-0.1164	0.06999
1:96557335	a	g	0.089	0.06998
1:165382554	a	g	0.0259	0.07
1:216833902	a	g	-0.0877	0.06999
2:18019680	t	c	0.0866	0.06996
3:121711346	a	g	-0.0223	0.06998
3:124658984	t	c	0.1016	0.06998
3:158683950	a	g	-0.0261	0.06998
4:80329343	t	c	0.0282	0.06996
4:175365228	t	c	0.0259	0.06997
5:111525310	a	g	0.1122	0.06998
6:47670726	t	c	-0.0731	0.06997
6:82428179	t	c	-0.1168	0.06996
6:166283175	a	c	-0.0736	0.06998
9:138571890	t	c	-0.0387	0.07
10:81933050	t	c	0.0594	0.06999
11:4396175	a	c	-0.0843	0.06998
11:43113157	t	c	-0.0752	0.06998
12:41465011	a	g	-0.1084	0.06999
12:110504994	a	c	-0.0626	0.06999
16:88808901	a	g	-0.0984	0.07
18:9551138	a	c	0.0339	0.06997
19:12634807	a	c	-0.0491	0.06997
21:40996232	t	g	0.1014	0.06997
2:153711247	a	g	-0.5714	0.07002
2:161082126	a	g	0.0216	0.07003
3:4108637	a	g	-0.2723	0.07005
3:6716995	a	c	-0.0208	0.07001
3:38865386	t	c	0.0858	0.07001
4:25035027	a	g	0.0876	0.07004
4:120423094	a	g	-0.0301	0.07003
4:149367747	a	g	0.0314	0.07003
4:184749598	a	g	0.0464	0.07003
5:57670300	t	c	-0.0783	0.07004
6:15664413	a	g	-0.0289	0.07001
6:140182546	a	g	0.0244	0.07002
6:163635880	a	g	0.0213	0.07001
7:17504683	t	c	0.0852	0.07003
7:103128811	a	c	0.1005	0.07004
7:150493750	t	c	-0.028	0.07001
9:15424989	t	g	-0.1042	0.07004
10:129642394	a	g	0.1435	0.07003
11:17162642	t	c	-0.0954	0.07004
11:45184331	a	g	0.0678	0.07005
12:98082827	a	c	-0.0585	0.07005
14:79928225	a	c	-0.0536	0.07002
14:91428473	t	g	0.0988	0.07005
15:88632730	t	c	-0.0337	0.07002
16:19642524	a	g	0.0722	0.07002
16:87211531	t	g	-0.0405	0.07004
16:87653391	t	c	-0.0388	0.07004
16:88565058	a	g	0.0329	0.07004
17:73115807	a	g	-0.2336	0.07003
18:47853108	a	g	0.1018	0.07001
19:44907899	a	g	0.0742	0.07005
20:3830705	t	c	-0.1093	0.07004
20:13072004	t	c	-0.0339	0.07004
20:50468135	t	c	0.0245	0.07001
21:25871187	t	c	0.0445	0.07004
21:42860809	t	c	0.0559	0.07004
1:75601145	t	c	-0.0238	0.07009
1:76558230	a	g	-0.1165	0.07007
1:176749993	a	g	0.087	0.07008
2:97552614	a	g	-0.0225	0.07006
2:234871343	a	g	-0.0218	0.07007
3:183616615	a	g	-0.0734	0.07007
4:48433343	t	c	-0.119	0.07008
4:169211831	a	g	-0.1101	0.07006
5:59224584	t	g	-0.0968	0.07008
5:89779486	t	c	0.0628	0.07007
5:150591787	a	g	-0.0907	0.0701
5:172682217	t	c	0.0284	0.07006
6:68171159	t	c	0.024	0.07009
6:152549636	t	g	0.0303	0.07008
6:159905207	t	g	-0.0972	0.07009
6:165588626	t	g	0.0281	0.07008
7:16820795	t	c	-0.0761	0.07007
7:132013563	t	c	0.0932	0.07008
8:133529840	t	c	-0.0844	0.07009
11:39214627	t	g	-0.0679	0.07006
11:58578921	a	g	-0.0372	0.07007
11:79607802	a	c	0.0716	0.07008
12:30381648	a	g	-0.0716	0.07009
12:64075297	t	c	0.0702	0.0701
12:131019995	a	g	-0.0257	0.07008
12:132030002	a	g	-0.0965	0.07008
14:71266443	a	g	-0.0536	0.07009
19:484290	a	g	-0.0265	0.0701
19:13636236	t	c	-0.032	0.0701
20:2373365	t	g	-0.0353	0.0701
1:61048439	t	c	0.037	0.07013
1:206771341	a	g	-0.0772	0.07011
3:71354000	a	g	0.1117	0.07014
3:100872773	t	c	0.0268	0.07011
4:60097602	a	g	0.0765	0.07012
5:94664521	a	c	0.0788	0.07015
6:8791421	t	g	-0.0759	0.07014
6:24105447	a	g	0.0246	0.07011
7:9969829	t	c	-0.1201	0.07015
8:4526888	t	c	0.0802	0.07011
8:29392146	t	c	0.039	0.07012
8:113960534	t	c	-0.0459	0.07011
8:140881285	t	c	0.096	0.07011
9:24518795	a	g	0.0827	0.07011
10:57092399	a	g	-0.0852	0.07012
12:87526887	t	c	-0.0308	0.07013
14:57263153	a	c	0.0321	0.07014
15:50729949	t	c	-0.071	0.07012
15:62450402	t	g	-0.1274	0.07015
15:64652685	t	g	-0.0596	0.07015
16:60135878	t	c	-0.0914	0.07011
16:86441713	t	c	0.0273	0.07015
17:7315219	t	c	-0.0996	0.07015
17:64777555	t	c	-0.0209	0.07012
18:55539753	a	c	-0.0934	0.07015
19:5090952	a	g	-0.102	0.07012
21:23923423	a	g	0.0331	0.07011
1:66873159	t	c	-0.0685	0.07018
1:162526212	a	g	-0.047	0.07017
1:223843499	t	g	-0.0804	0.07019
2:10973622	t	c	-0.0341	0.07019
2:79190570	a	g	0.1143	0.07019
2:214714825	t	c	-0.0713	0.07018
3:119133554	a	g	0.0291	0.07018
4:27977229	a	g	-0.0375	0.07017
4:113451113	a	g	0.0509	0.07018
5:75861879	a	g	-0.095	0.07016
5:139610549	a	g	0.0752	0.07018
7:82383262	t	c	-0.0729	0.07019
8:2669749	a	g	-0.0454	0.07016
8:65225647	a	g	0.1013	0.07016
8:98335527	a	c	-0.1092	0.07019
9:7088779	a	g	-0.1039	0.07018
11:107566557	t	c	0.0241	0.07019
11:132272176	t	c	-0.0772	0.07016
12:70777373	t	c	-0.0865	0.07016
13:31285047	a	g	-0.0291	0.07018
14:80305447	t	c	-0.0446	0.0702
14:95346647	t	c	-0.067	0.07017
14:98381218	t	c	-0.0516	0.07019
15:25761469	a	g	-0.0802	0.07018
16:86501601	t	c	-0.07	0.07017
17:10294976	a	g	0.0252	0.07018
19:6909565	a	c	0.0263	0.07019
1:184040332	t	c	-0.0711	0.07022
1:221110866	t	c	-0.0353	0.07025
2:40513714	t	c	-0.0238	0.07022
2:84808689	a	g	0.0373	0.07021
3:141704810	t	c	0.0526	0.07024
3:163751799	a	c	0.0816	0.07024
4:62303591	t	c	0.0463	0.07024
4:88794976	t	g	0.0675	0.07025
4:149887711	a	g	0.0822	0.07022
6:22737787	t	c	0.0531	0.07021
6:23642130	t	c	-0.0214	0.07024
6:124463358	a	g	-0.0638	0.07022
8:3778852	t	c	0.0205	0.07024
8:31433340	t	c	-0.0431	0.07022
9:6914054	a	g	0.0728	0.07025
11:2203649	a	g	0.0776	0.07023
13:99016019	a	g	-0.0237	0.07024
14:52239510	a	g	-0.1245	0.07024
14:95482903	t	g	-0.0794	0.07021
17:6808784	a	c	0.1801	0.07024
18:70020465	a	g	-0.0713	0.07025
20:44881419	t	c	-0.0406	0.07022
1:82821123	t	c	0.0261	0.07026
1:188515185	t	c	-0.0836	0.07029
1:209405339	a	g	0.0904	0.07026
2:99485676	t	c	-0.0798	0.07028
3:7017919	t	c	0.0237	0.07027
4:42902909	a	c	0.1051	0.0703
6:51515525	a	g	0.0766	0.07026
7:76725452	a	g	0.0996	0.07028
7:154268894	a	g	0.0213	0.07028
8:129058441	a	c	-0.0694	0.07028
11:57925193	a	g	-0.1065	0.07026
12:54464931	a	g	-0.0592	0.07027
12:117008810	a	c	-0.0411	0.07029
12:117091415	t	c	-0.103	0.07027
14:96061505	a	g	0.0486	0.07026
15:25986397	a	g	0.0647	0.07028
17:31703323	t	c	0.1205	0.0703
18:53329955	t	c	0.1148	0.07029
1:105329036	a	g	0.0721	0.07031
1:176476203	a	g	-0.0894	0.07035
1:202047071	a	g	-0.1083	0.07032
2:12970687	a	g	0.0659	0.07033
2:36057529	a	g	0.1232	0.07034
2:55156024	a	g	-0.0769	0.07031
2:106700857	t	c	0.0863	0.07035
2:237230009	t	g	0.0216	0.07035
3:125714978	a	g	-0.0838	0.07035
5:143583308	a	g	0.1095	0.07035
6:6136447	a	g	-0.0387	0.07034
8:25139348	t	c	-0.0324	0.07033
8:32205350	a	g	0.0364	0.07032
9:75292921	a	g	0.112	0.07031
9:98922799	t	c	0.0214	0.07032
10:45313887	a	g	0.0916	0.07031
11:26746290	t	c	0.0925	0.07034
11:56469956	t	c	0.0219	0.07031
12:119037578	t	c	-0.0942	0.07035
13:70158599	a	g	-0.1039	0.07032
13:85394807	t	c	0.0254	0.07032
14:62441478	t	c	0.1039	0.07032
14:73236944	t	g	0.0464	0.07035
15:34134610	t	c	0.0264	0.07034
15:72600978	t	c	0.104	0.07032
16:28008151	a	g	0.085	0.07033
16:66266200	t	g	-0.0761	0.07035
16:87887560	a	g	-0.0328	0.07031
17:35629585	t	c	-0.0967	0.07035
2:85191146	t	g	0.0506	0.0704
3:112216376	a	g	-0.0848	0.07038
3:151459597	t	c	0.0203	0.0704
4:80430995	t	c	0.0364	0.07038
4:157088692	t	g	-0.1176	0.07036
4:189059174	t	c	0.0211	0.07039
5:7849868	t	c	0.0788	0.0704
5:35795738	t	c	-0.0205	0.07037
7:2925157	a	g	0.0299	0.07038
8:74706551	t	c	0.0583	0.0704
8:138598260	t	c	-0.0711	0.07038
9:13599352	t	c	0.0218	0.07038
9:28410944	a	g	0.0316	0.07038
10:68802086	t	c	-0.109	0.07039
10:123903133	a	g	0.0263	0.07036
11:675764	a	g	-0.1137	0.07037
11:93341717	a	c	0.0689	0.07037
15:99170046	t	c	-0.0201	0.07038
1:20803771	a	g	0.0222	0.07045
1:163747067	a	g	-0.1212	0.07041
2:10326656	a	c	0.0253	0.07041
2:29625094	a	g	-0.1317	0.07044
3:14640547	t	c	0.0239	0.07044
3:37232283	t	c	0.081	0.07043
3:59925339	t	c	-0.0604	0.07043
3:196614175	t	c	-0.0728	0.07042
4:30794695	t	c	0.02	0.07041
4:134559258	t	c	0.0658	0.07044
4:161742858	a	g	-0.0243	0.07045
4:174489960	t	c	0.1128	0.07041
5:44395844	t	c	0.0849	0.07043
5:100529622	t	c	-0.0624	0.07043
6:42001772	t	g	-0.038	0.07043
6:109961885	a	g	-0.021	0.07044
7:25722158	t	c	0.0374	0.07044
7:29035240	a	g	0.0575	0.07041
7:105524571	a	g	-0.1053	0.07042
8:109662066	t	c	0.1189	0.07045
9:20351228	t	c	0.1033	0.07045
9:123511370	t	c	0.0441	0.07044
10:105246959	a	g	0.0333	0.07045
11:105397077	a	g	-0.0498	0.07044
12:7717952	a	c	0.1129	0.07045
13:107164260	t	c	0.1017	0.07043
14:55040061	a	g	-0.0363	0.07044
14:97173967	a	g	-0.0318	0.07043
18:39450315	t	c	-0.0204	0.07043
18:71690376	a	g	0.0316	0.07042
18:74801444	a	g	0.1278	0.07042
21:25097673	a	g	-0.033	0.07044
1:6141325	a	g	-0.0441	0.07046
1:29805380	t	c	-0.0762	0.07048
1:54758201	t	c	-0.0458	0.07049
1:92016291	t	c	-0.115	0.07046
1:204943701	a	g	-0.064	0.07046
1:205566547	t	c	0.0203	0.07049
1:229338948	a	c	0.275	0.07046
1:236671865	a	g	-0.1059	0.07048
2:119832394	t	c	-0.0787	0.07047
3:7604491	a	g	-0.02	0.07049
4:13215888	t	g	-0.0947	0.0705
6:29859348	t	c	0.0556	0.0705
7:48444380	a	g	0.0538	0.07046
7:138692417	t	c	-0.0217	0.0705
7:155637001	t	c	0.077	0.07046
8:117849676	a	g	0.2908	0.07047
10:133118654	t	c	-0.076	0.07047
11:37005091	t	g	-0.0561	0.07047
11:126432376	a	g	-0.0286	0.0705
11:132480182	t	c	0.0541	0.07048
13:37837197	t	c	0.0309	0.07047
14:75749616	a	g	0.0987	0.07046
15:36241373	a	g	0.0407	0.0705
15:97650471	a	g	0.0302	0.07046
17:13109779	t	c	0.021	0.07047
17:66673349	t	g	0.0325	0.0705
1:77874608	a	g	-0.0223	0.07053
1:213013613	a	g	-0.067	0.07051
2:31009876	t	c	-0.034	0.07053
3:48009467	t	c	0.0524	0.07053
3:149833482	t	g	0.0679	0.07054
3:197160749	a	g	-0.0478	0.07053
4:852939	a	g	0.0945	0.07051
4:98274010	a	g	-0.1163	0.07054
4:142363464	a	g	0.0442	0.07054
5:158165362	a	g	0.112	0.07055
6:74006875	t	c	0.0545	0.07053
7:11500009	a	g	-0.047	0.07055
9:6611461	t	c	-0.0231	0.07053
9:78976290	a	c	-0.0266	0.07054
9:79054992	t	g	0.067	0.07052
11:18747959	t	c	-0.0237	0.07055
11:20108313	a	g	-0.0947	0.07055
12:43476240	t	c	0.1084	0.07055
12:93439622	t	c	0.0779	0.07054
13:29012584	a	g	0.0666	0.07055
16:84510811	t	c	-0.0685	0.07054
18:12924138	t	c	0.1009	0.07053
20:4660654	a	g	-0.0575	0.07055
21:37645096	a	g	-0.0225	0.07055
1:172943861	t	c	-0.0214	0.07058
2:187480200	t	g	0.1076	0.07059
2:189655138	a	g	-0.1059	0.0706
4:13182254	a	g	-0.0322	0.07058
4:183354559	t	c	0.032	0.07058
5:39670924	a	g	-0.0985	0.07059
5:88165424	a	g	-0.0498	0.07058
7:133128127	t	g	0.0308	0.07056
8:8564498	a	g	-0.1218	0.07059
8:41354847	a	g	-0.1121	0.07059
9:1499060	a	c	0.0743	0.07057
10:9285894	a	g	-0.1198	0.07056
11:8613592	t	c	0.0883	0.07057
11:90513828	t	c	-0.1246	0.07059
11:110212615	t	c	-0.1194	0.07059
11:112459701	a	c	-0.1136	0.07058
12:43348195	a	c	0.0688	0.07057
13:108652114	t	c	-0.0889	0.07059
16:136258	a	g	0.0326	0.07056
16:23608516	a	g	0.1289	0.0706
17:27801039	t	c	0.0706	0.07059
18:38872987	a	g	0.0261	0.0706
19:17297473	t	c	-0.0475	0.07058
20:7546745	t	c	-0.13	0.07056
21:44729732	a	g	0.0972	0.07057
1:5092160	t	c	0.0353	0.07064
1:106200390	a	g	0.0524	0.07065
1:230293037	a	g	0.0238	0.07065
1:244357437	a	g	0.1145	0.07065
1:247539505	t	c	0.0359	0.07063
2:9901125	t	c	-0.0281	0.07063
2:109746599	t	c	-0.0862	0.07063
2:125423641	t	c	0.0467	0.07061
2:147299946	t	c	-0.0767	0.07064
3:38890434	a	g	-0.0629	0.07063
3:66827872	a	g	0.0347	0.07063
3:74163712	t	c	-0.0222	0.07065
3:82461805	a	c	0.072	0.07062
3:107995261	t	c	0.0978	0.07062
4:2824152	a	g	-0.0865	0.07063
4:132012137	t	c	0.091	0.07065
4:186038657	a	g	-0.0373	0.07063
5:41612779	t	g	0.0372	0.07064
5:164347515	t	c	0.032	0.07062
6:57731721	a	g	0.0542	0.07065
7:21547455	a	g	0.0589	0.07065
11:39557825	a	g	0.1015	0.07065
11:44477195	a	g	0.0549	0.07063
11:61982225	a	g	0.024	0.07061
12:103427747	t	c	0.0391	0.07062
13:101798772	t	c	-0.1091	0.07065
13:113644541	a	g	-0.0288	0.07063
15:87130466	a	c	0.0753	0.07064
15:93517422	a	g	-0.0702	0.07064
1:57253137	a	c	0.0334	0.07067
2:57898234	t	c	-0.0458	0.07069
2:179266973	a	c	0.0461	0.07068
3:4076977	t	g	-0.021	0.0707
3:7335320	t	c	-0.0957	0.07068
4:6442931	a	g	-0.021	0.07066
4:119845844	a	c	0.0964	0.07069
4:129279588	a	g	0.0984	0.07069
4:139876937	a	g	-0.0331	0.07068
5:6723912	t	c	-0.0608	0.07069
5:7505274	a	g	0.0592	0.07066
5:40212562	t	c	0.0228	0.07069
5:175586067	a	g	0.0796	0.0707
7:87005091	t	c	0.0828	0.07068
7:115731568	t	c	0.0275	0.07068
7:147113407	t	c	0.1158	0.07068
7:148035047	t	c	-0.0396	0.07068
8:126797986	t	g	-0.02	0.07067
9:35948055	a	g	0.0632	0.07066
9:86337027	t	c	-0.0576	0.07067
10:89584284	a	g	-0.0266	0.07067
10:108853789	t	c	-0.0888	0.07068
11:14224883	t	g	0.0207	0.07066
12:10747698	t	c	-0.0216	0.07067
13:97672773	a	c	-0.0707	0.07068
15:23058029	a	g	0.0296	0.07067
20:16661627	t	c	0.0473	0.07067
1:67770136	t	c	-0.0661	0.07075
1:112600513	t	c	-0.1024	0.07071
2:12757816	a	g	-0.026	0.07072
2:47208624	a	g	0.1005	0.07073
3:414602	t	g	-0.0208	0.07074
3:152764892	a	g	0.0199	0.07074
3:158551713	t	c	-0.0698	0.07075
3:181191029	a	g	0.1259	0.07074
3:182865508	t	c	-0.0846	0.07072
4:48713145	a	c	-0.056	0.07072
5:4674003	t	c	-0.0239	0.07074
5:94613844	a	c	-0.1015	0.07073
5:143497289	t	g	-0.0713	0.07074
7:67630289	a	c	-0.0237	0.07071
7:105148593	a	g	-0.0776	0.07074
8:41919073	t	c	0.0524	0.07075
9:135845324	t	c	0.0573	0.07071
10:20650955	a	g	-0.0205	0.07071
10:44382445	a	c	-0.0987	0.07075
10:92378856	a	c	0.1058	0.07073
11:132188738	t	c	0.0522	0.07075
12:41723120	a	g	0.0311	0.07074
12:43223634	a	g	-0.0518	0.07074
12:67428382	t	g	0.0759	0.07075
12:120827834	a	g	0.0984	0.07075
13:36032226	t	c	-0.0904	0.07074
13:46340919	t	g	0.0824	0.07071
14:24322938	t	c	-0.0911	0.07072
17:3166002	a	g	0.0785	0.07073
17:13946516	t	c	-0.0732	0.07073
17:77262618	t	c	0.042	0.07075
20:32069986	a	g	-0.0418	0.07071
21:16091343	a	g	0.0295	0.07073
1:86952324	a	g	-0.0268	0.07076
2:10523019	a	g	0.0904	0.0708
2:106378613	a	c	0.0206	0.07079
3:145986503	a	g	0.0795	0.07079
4:99754042	t	c	-0.2224	0.07078
5:39879651	t	c	-0.1054	0.07076
5:76394673	t	c	0.0212	0.07077
6:43601515	a	c	0.0866	0.07078
6:49388471	t	c	-0.0881	0.07077
6:85995785	a	g	0.021	0.07079
7:12295832	t	c	-0.0926	0.07079
7:132975423	t	c	-0.0983	0.07077
9:78728836	t	c	0.0375	0.07076
10:3160127	t	c	-0.0393	0.07079
10:14795565	a	g	0.0878	0.07078
11:107450939	a	g	0.0632	0.07078
13:24557000	a	g	-0.0365	0.07079
13:29254566	t	c	-0.0705	0.0708
13:30943636	a	g	0.0221	0.07076
14:21501229	t	g	-0.1189	0.07076
14:40864912	a	g	0.0271	0.07077
15:32120261	t	c	0.0487	0.07077
15:64625746	a	g	0.0651	0.07076
17:26879028	a	c	-0.1122	0.07076
20:2702247	a	g	0.2677	0.07076
21:44503173	t	c	-0.03	0.0708
1:12641576	a	g	0.0546	0.07082
1:102493402	t	g	0.055	0.07084
1:229353844	t	c	0.0785	0.07085
2:40323046	t	c	-0.0796	0.07082
2:40626855	a	g	0.0229	0.07083
2:56214915	t	c	-0.0993	0.07081
2:119879588	a	g	0.0226	0.07084
2:172178940	t	c	0.0719	0.07085
3:49721812	a	g	0.0953	0.07085
3:143042055	a	g	0.071	0.07085
5:119506197	t	c	-0.0794	0.07082
6:67023713	t	g	-0.1349	0.07081
7:62933758	a	c	0.0212	0.07082
7:134676135	t	g	-0.0206	0.07083
8:133065108	t	c	0.0371	0.07084
9:120988194	t	c	-0.0222	0.07083
10:72579221	t	c	0.0839	0.07085
11:17357821	a	g	0.0262	0.07083
12:65331039	a	c	0.0663	0.07085
12:103387712	t	c	-0.0252	0.07084
13:101757036	t	g	0.0307	0.07083
16:5934503	t	g	-0.117	0.07085
16:8015063	a	g	0.0444	0.07084
16:86195919	t	c	-0.1161	0.07085
20:48429020	a	g	0.0493	0.07082
20:54057274	a	g	-0.023	0.07081
21:32684108	a	g	0.0258	0.07085
1:153843489	a	c	-0.0656	0.07086
2:110303894	a	g	-0.0589	0.07086
3:94538799	t	c	0.0945	0.0709
4:15175929	t	c	0.0879	0.0709
4:174514218	a	c	0.102	0.07089
6:46048120	t	g	0.0541	0.07088
6:72011086	t	c	0.0334	0.07089
7:50330768	a	g	0.0814	0.07086
7:53811870	t	c	-0.0823	0.07087
8:142703321	t	c	0.0606	0.07086
9:137521070	a	g	-0.0281	0.07087
10:7932369	t	c	-0.0621	0.0709
10:10903686	a	g	-0.0827	0.07087
11:46335895	a	g	0.0259	0.0709
12:78502706	a	c	0.0307	0.07087
13:95443051	t	c	-0.0601	0.07089
14:34694244	a	g	-0.0772	0.07088
14:70673504	a	c	-0.0205	0.07088
21:43318891	a	g	-0.0212	0.0709
2:236175412	a	g	0.0251	0.07093
3:20753368	t	c	-0.0344	0.07093
3:183226378	a	c	-0.0217	0.07091
4:38173400	a	g	0.0242	0.07092
4:117590254	t	c	-0.0205	0.07092
4:163934229	a	g	0.0753	0.07093
6:21809323	a	g	-0.1271	0.07093
6:123085289	t	c	0.0356	0.07092
7:4973356	a	g	-0.0229	0.07094
7:34897082	t	c	0.0849	0.07094
8:25836883	a	g	-0.0826	0.07095
8:32279804	t	c	-0.2101	0.07095
8:73867423	a	c	-0.0247	0.07092
9:23277588	t	g	0.0298	0.07092
9:24294175	a	g	-0.0978	0.07094
9:117093428	t	c	-0.0977	0.07094
10:53327547	a	g	0.1095	0.07091
11:125556995	a	g	-0.0781	0.07092
12:3864663	a	g	-0.0595	0.07091
12:19056073	a	g	0.0657	0.07091
12:51896557	t	c	0.0943	0.07094
12:66370461	t	g	0.0944	0.07095
13:39261151	t	g	0.022	0.07092
14:75068001	a	c	-0.0737	0.07095
14:91257775	t	c	0.0607	0.07091
15:58414424	a	g	-0.1016	0.07091
16:6117871	a	c	0.1196	0.07095
16:83846971	a	g	-0.1015	0.07095
17:27097910	t	c	0.0659	0.07093
18:4045284	t	g	-0.0322	0.07094
19:1670561	t	g	0.0335	0.07095
20:6906525	t	c	-0.0335	0.07093
21:43832526	t	c	0.0807	0.07095
1:16746888	a	g	0.022	0.07096
1:48013721	t	c	0.0253	0.07096
1:54041766	t	c	0.0813	0.07096
1:204278942	a	g	0.0266	0.071
1:235782073	a	g	-0.0581	0.07099
2:161112647	t	c	0.0504	0.07096
2:177505906	a	g	0.1106	0.07096
3:67368526	t	c	0.12	0.07098
3:77518791	t	c	0.0496	0.07099
3:191275225	t	c	0.072	0.07096
4:37570744	a	g	-0.0239	0.07098
4:40736404	t	c	-0.0385	0.07097
4:116867668	t	c	-0.1088	0.07096
4:153226998	t	c	-0.0368	0.071
5:25528242	t	g	-0.0215	0.07099
5:66659418	t	c	0.0976	0.07099
5:131774449	t	c	-0.077	0.071
6:150852146	t	g	0.0892	0.07097
6:169311231	a	g	-0.0207	0.07099
7:139779612	t	c	0.0713	0.071
8:27047001	t	c	0.0815	0.07097
8:74080735	t	c	-0.0285	0.07096
8:137397715	a	g	-0.0844	0.07097
9:11214418	t	c	-0.0829	0.07099
10:64211640	t	g	-0.0377	0.07097
12:21564358	t	c	0.0204	0.07096
12:116891156	t	c	-0.0219	0.071
13:46512027	a	g	-0.123	0.07097
13:111685872	a	c	-0.0254	0.07098
14:86286452	a	g	0.0528	0.07098
15:22942848	t	g	0.0242	0.07096
17:16579884	a	g	0.027	0.07097
20:448056	a	g	0.092	0.071
20:55716383	a	g	0.02	0.071
1:69034507	a	g	-0.0641	0.07101
1:84046850	t	g	-0.0203	0.07103
1:106786415	a	c	0.0549	0.07104
1:180886730	t	c	-0.0813	0.07102
2:52242923	t	g	0.0276	0.07102
3:6076932	a	g	-0.0963	0.07101
3:112185881	t	c	0.0538	0.07102
3:133605674	t	c	-0.0602	0.07103
4:25669530	t	c	-0.0822	0.07101
4:57012369	a	g	-0.0387	0.07101
4:92165789	t	c	0.0812	0.07103
4:148835316	t	c	0.0873	0.07104
4:160314457	t	c	0.07	0.07105
5:175126786	a	c	-0.1664	0.07101
6:164621936	a	g	-0.0236	0.07104
8:19044189	a	g	0.0201	0.07105
8:24885009	t	c	0.0992	0.07101
10:1689777	t	c	0.0744	0.07103
10:29512845	a	g	-0.0482	0.07101
11:70385228	a	c	0.082	0.07102
11:77251500	a	g	0.0481	0.07105
11:80174519	t	c	0.0207	0.07104
11:111344312	t	c	-0.0913	0.07103
12:101022138	a	g	0.0201	0.07102
13:44400004	a	g	-0.0318	0.07104
13:97054118	a	g	-0.0823	0.07105
14:56803267	t	c	0.1021	0.07105
16:77321290	t	c	-0.0809	0.07103
18:21769091	t	c	0.026	0.07104
18:34159219	a	g	-0.0646	0.07102
20:58844539	t	c	-0.0732	0.07104
2:10973228	a	g	0.0277	0.07109
2:58279542	t	c	0.0972	0.07107
2:140188301	a	g	0.0208	0.07106
2:183576988	a	g	0.0815	0.07108
2:195414864	a	c	0.0824	0.0711
2:207146878	a	g	-0.0247	0.0711
3:57252873	t	c	-0.1141	0.07109
4:6257188	t	c	-0.0213	0.07109
4:88468158	a	g	-0.0752	0.07106
4:131038401	t	c	-0.0509	0.07106
5:6037723	a	g	-0.0218	0.07106
5:55846975	a	g	0.1075	0.07106
5:64762616	t	c	-0.1011	0.0711
5:126192303	t	c	-0.0216	0.07109
5:134368568	t	g	-0.0819	0.0711
5:172808188	t	c	0.0568	0.07108
6:162924257	t	c	-0.0204	0.07108
7:11505293	t	c	0.0327	0.07106
8:19778555	a	g	0.0483	0.07109
8:22650066	t	c	-0.0642	0.07108
8:95619100	t	c	0.0202	0.0711
10:95298687	t	c	-0.035	0.07108
10:106163229	a	g	0.0465	0.07109
10:125391519	t	g	-0.0702	0.07108
12:3755426	a	g	-0.0541	0.07106
12:30649137	a	g	-0.145	0.07107
17:13560417	a	g	-0.0995	0.07107
1:44260460	t	c	-0.0727	0.07113
1:89053561	t	c	-0.0498	0.07111
1:109530575	a	g	-0.0621	0.07114
1:116835170	a	c	0.0419	0.07111
1:146942269	a	g	-0.1027	0.07112
1:246724573	a	c	0.0374	0.07113
2:236734213	a	g	-0.0209	0.07114
3:6725309	t	c	-0.0781	0.07112
3:15414708	t	c	-0.058	0.07111
3:195579014	t	c	-0.0587	0.07113
5:31361298	a	c	0.0284	0.07111
7:123082910	t	c	0.0295	0.07115
8:106847110	t	g	-0.0956	0.07112
9:33584884	t	g	0.0254	0.07115
9:101315603	t	c	-0.0542	0.07114
9:135626821	t	c	0.0817	0.07114
10:12807633	a	g	0.0433	0.07114
11:86643764	t	c	-0.0968	0.07112
12:117165096	a	g	-0.0736	0.07113
13:113422688	t	c	-0.0313	0.07111
15:36004730	a	g	0.0226	0.07113
17:29928903	t	c	-0.034	0.07112
1:245727386	a	g	-0.0311	0.07119
3:76959712	a	g	0.0201	0.07118
3:118064370	a	g	-0.0263	0.07119
3:179537828	t	c	-0.0537	0.07116
4:75909106	a	g	-0.0215	0.07117
5:56684845	a	c	-0.0769	0.07116
5:121967431	a	g	0.0962	0.0712
5:151148616	t	c	-0.0641	0.0712
5:152969784	t	c	-0.0352	0.07118
6:3817790	a	g	0.0205	0.07117
7:80330511	a	g	0.1154	0.07117
7:114133980	t	g	0.0439	0.07119
8:41060288	a	g	0.1167	0.07119
8:72695849	t	g	0.0223	0.07119
8:128642269	a	g	-0.0543	0.07118
9:7019520	a	g	0.0706	0.07118
9:72773002	t	g	-0.0918	0.07117
9:81678978	a	c	-0.1261	0.07118
9:109513262	t	g	-0.0489	0.07116
9:114530194	t	c	0.0848	0.07117
10:4548929	a	c	0.1282	0.07116
10:9444102	t	c	-0.0272	0.07117
12:30170632	a	g	-0.0644	0.07117
13:103687999	a	g	0.0477	0.07117
17:32305520	a	g	-0.0746	0.0712
20:1786032	a	g	-0.0967	0.0712
20:49109455	a	c	0.0843	0.0712
21:38054238	t	c	-0.0531	0.07116
1:73469374	t	c	-0.0434	0.07124
1:195354715	a	g	0.0811	0.07123
2:142179493	t	c	-0.1015	0.07121
3:5734174	a	g	-0.0221	0.07123
3:6914277	a	c	-0.0479	0.07124
3:65514883	t	g	0.0206	0.07124
3:144938628	a	g	-0.0789	0.07124
3:178993736	t	c	-0.0537	0.07121
3:189035627	a	g	0.0224	0.07124
4:43064290	a	g	-0.0248	0.07122
4:106493509	a	g	-0.0729	0.07122
4:137015606	a	g	0.0974	0.07123
4:178297393	t	c	0.0296	0.07122
5:683032	t	c	-0.0981	0.07122
7:96022000	t	c	-0.0213	0.07121
7:137888754	a	g	-0.0261	0.07124
8:3455642	a	g	-0.048	0.07122
8:101729300	a	g	0.0936	0.07123
9:130770654	t	g	-0.0454	0.07122
9:131726703	a	g	0.0457	0.07123
10:18904903	t	c	0.0921	0.07125
10:94236862	a	g	-0.0855	0.07121
10:99447836	a	g	-0.1032	0.07124
10:122214477	t	c	-0.0237	0.07125
11:65206172	t	c	-0.0845	0.07121
11:127285686	t	c	-0.0406	0.07125
12:17169177	a	c	-0.064	0.07125
13:68402435	a	g	0.0564	0.07121
13:81971316	t	c	-0.1031	0.07123
15:27452858	a	g	0.0279	0.07125
15:78446098	t	c	-0.02	0.07124
15:78666288	t	c	-0.0214	0.07124
17:31521816	a	g	-0.1205	0.07125
19:11935091	a	g	0.0804	0.07123
20:930480	t	c	0.0276	0.07124
20:6718048	t	c	0.1121	0.07124
1:200021466	t	c	-0.0326	0.07126
1:229681398	t	c	0.0464	0.07127
2:6104359	t	c	-0.0482	0.07128
2:217287194	t	g	0.0589	0.07127
3:103047292	t	c	0.1294	0.07127
4:14391931	t	c	0.0536	0.07126
4:46701895	a	g	-0.1032	0.0713
4:64247162	a	g	0.1041	0.07126
4:92700264	a	g	-0.1115	0.07127
4:161872622	a	g	0.0666	0.0713
5:168232811	t	c	-0.0264	0.07127
6:44576730	a	g	0.0726	0.07129
8:40796810	t	c	-0.0665	0.07128
8:95088360	a	g	0.0783	0.07127
8:126095146	t	c	-0.0657	0.0713
10:64636079	t	c	0.0393	0.07126
10:80026507	t	c	-0.0438	0.07126
10:105708813	t	g	0.0208	0.07126
11:129265214	a	g	0.1074	0.07126
15:85881799	t	c	-0.1075	0.0713
16:86513221	t	c	0.0422	0.0713
17:9662605	t	c	0.0457	0.07128
17:70324721	t	c	-0.0202	0.07128
19:40913980	t	c	-0.1132	0.07128
19:57992220	t	g	0.0565	0.07126
21:18050085	t	c	0.0246	0.0713
2:33500863	t	c	0.1042	0.07135
2:65742333	a	g	0.0857	0.07134
2:68878506	a	g	0.0344	0.07132
2:151711452	t	c	0.0526	0.07131
2:200621681	t	c	-0.0633	0.07131
2:219144111	t	g	0.131	0.07133
3:156418006	t	c	0.0871	0.07133
4:6647014	t	g	0.0663	0.07131
4:120230356	a	g	0.0907	0.07134
5:13804935	t	c	0.088	0.07132
6:72494239	a	g	0.0574	0.07135
6:118310146	t	g	0.0592	0.07131
6:148025426	a	g	-0.0918	0.07132
7:2496918	t	c	0.025	0.07135
7:15702139	a	g	-0.023	0.07135
7:137778316	t	c	0.1171	0.07132
8:97914319	a	g	0.1064	0.07131
10:93910091	t	c	-0.0909	0.07133
11:11062119	t	c	-0.0249	0.07131
11:113726299	t	c	0.1046	0.07132
12:13566819	t	c	-0.0323	0.07131
13:114908700	t	c	0.0729	0.07133
15:62820134	t	c	-0.0249	0.07135
17:33114129	t	c	-0.0915	0.07132
17:71812950	a	c	-0.0276	0.07133
19:19776814	t	c	0.024	0.07132
19:32559925	t	c	0.043	0.07133
21:39830556	t	c	0.0289	0.07132
1:158882111	t	c	-0.0656	0.07137
1:200154483	t	c	-0.0622	0.07139
1:214473531	t	c	-0.0278	0.0714
1:245331098	t	c	-0.0817	0.0714
2:9128692	t	c	0.053	0.07136
2:13905379	t	c	-0.0578	0.0714
2:173241675	a	g	0.0406	0.07136
3:133582964	a	g	0.0227	0.07138
4:81154975	t	c	0.0209	0.0714
5:149199320	t	c	0.0558	0.07138
6:861980	a	g	0.0269	0.07137
6:139080755	t	c	0.0922	0.07139
7:68540390	a	g	0.0517	0.07137
7:75439137	a	g	0.0255	0.07137
8:55743571	a	c	0.0596	0.07139
8:103568578	a	c	-0.0343	0.07139
8:130678215	a	c	-0.1271	0.07137
10:129860534	a	g	-0.073	0.07136
11:540584	a	g	-0.0347	0.07138
11:5249370	t	c	-0.0403	0.07136
11:87095703	t	c	-0.0515	0.0714
11:119678909	t	g	0.0369	0.07137
13:20907050	t	c	-0.0323	0.07137
13:47755405	a	c	-0.2908	0.07139
13:85736532	a	g	-0.1184	0.07138
13:110084463	a	g	-0.0971	0.07137
14:84950300	a	g	0.1042	0.07137
14:91043669	a	g	-0.0447	0.07139
15:27293753	t	c	0.0578	0.07139
17:9660359	a	g	0.0254	0.07139
17:33565966	a	g	0.0347	0.07136
18:75597821	t	c	0.1303	0.0714
19:53286115	a	c	-0.0369	0.07137
20:15075923	a	g	-0.0895	0.07136
20:50470737	a	c	-0.0432	0.0714
1:62999359	a	g	0.0544	0.07142
2:45346094	a	g	-0.074	0.07141
2:107559617	a	g	-0.0563	0.07145
3:77416662	t	c	0.0651	0.07145
3:144002886	t	g	0.0236	0.07141
4:108496376	a	g	0.0846	0.07144
4:129547993	t	g	0.0693	0.07145
4:182904120	a	g	0.0535	0.07145
6:112963274	a	g	0.0347	0.07142
9:4314701	t	c	-0.0501	0.07144
9:18405867	t	c	0.0211	0.07142
9:34151134	t	c	0.027	0.07142
10:2128340	t	c	-0.0679	0.07143
11:12810971	a	g	0.0214	0.07144
11:35429343	a	g	0.0612	0.07143
13:24621254	t	c	0.0243	0.07142
13:65913746	t	c	-0.0715	0.07141
15:92496678	t	g	-0.0648	0.07141
16:76559830	t	c	0.0399	0.07144
18:57606573	t	c	0.1235	0.07144
20:10574168	a	g	-0.1167	0.07145
1:44965376	a	g	-0.059	0.0715
1:69116980	t	c	0.0216	0.07149
2:54068964	a	g	0.0794	0.07147
2:117330119	t	c	0.0599	0.0715
2:209071323	t	c	-0.0397	0.07147
4:14311621	t	c	0.0204	0.07146
5:51791126	a	g	-0.1019	0.07149
5:113252284	t	c	-0.1338	0.07148
5:153113525	a	g	0.0741	0.07148
5:157102854	t	c	0.0424	0.0715
6:36763757	a	g	-0.0578	0.0715
7:30772322	t	c	-0.2022	0.07147
8:1836781	a	g	0.0235	0.07149
8:15219679	t	c	0.1544	0.07146
8:79915098	a	g	-0.1692	0.07149
9:9774805	a	g	-0.0803	0.07148
9:21633135	t	c	0.0932	0.07146
11:43134433	a	c	0.1324	0.07148
11:114294906	t	c	-0.0485	0.07146
11:130692209	t	c	-0.082	0.07146
12:61582156	a	g	0.0577	0.0715
13:49926227	a	g	0.0238	0.07147
13:105584500	a	g	0.0953	0.07149
14:72634998	a	g	-0.0967	0.0715
15:84412650	t	c	-0.0336	0.07149
18:53854465	t	c	0.0216	0.0715
18:54968436	a	g	0.0225	0.07147
1:192824993	t	c	-0.0623	0.07154
2:161190659	t	c	0.0993	0.07152
3:8876450	t	c	0.0587	0.07154
3:29822132	t	c	0.0694	0.07153
3:153458581	t	c	-0.0594	0.07151
3:169861568	a	c	-0.1023	0.07153
4:13916351	t	g	-0.0229	0.07151
4:147600501	a	g	0.0621	0.07153
4:180664123	t	c	-0.0217	0.07152
5:75545897	a	g	-0.0399	0.07152
5:84315574	a	c	0.0245	0.07155
6:15951545	t	g	0.0473	0.07153
6:23461920	t	g	-0.0234	0.07151
6:118943230	t	g	0.0411	0.07154
7:8785943	a	g	-0.0546	0.07155
7:66590843	a	g	-0.0555	0.07154
8:25603376	t	c	0.0329	0.07154
9:23185299	a	g	0.0279	0.07153
11:88864296	t	c	0.1054	0.07153
12:31458615	t	c	0.0871	0.07154
12:117189641	a	g	-0.0228	0.07155
15:69407804	t	c	0.021	0.07155
16:8388878	t	g	-0.0767	0.07155
16:9693730	a	g	0.0453	0.07155
19:11690980	t	c	0.0605	0.07155
19:51294854	t	c	0.0564	0.07153
20:4350962	t	c	-0.0395	0.07155
20:40564323	a	c	-0.0203	0.07155
21:27392818	t	c	0.061	0.07151
1:18727069	a	g	0.0209	0.07158
1:159831261	a	g	-0.0576	0.07157
1:184624354	a	g	-0.0847	0.0716
1:211083149	t	c	-0.0903	0.07156
2:1627192	a	g	0.02	0.0716
2:131663082	t	c	0.0251	0.07156
2:140645648	t	c	0.0371	0.07159
2:210728464	t	c	0.0937	0.07157
3:140627107	t	c	0.0314	0.0716
3:195805396	t	c	-0.028	0.07158
4:53700549	a	g	-0.1141	0.07159
4:59884169	t	g	-0.093	0.07159
4:66904282	t	c	-0.0808	0.07158
4:81136349	t	c	-0.0755	0.07156
4:174621655	a	g	-0.0218	0.0716
4:182664750	a	g	0.0972	0.0716
5:118695797	a	g	-0.0859	0.07159
5:176214045	a	g	-0.1226	0.07156
6:95169666	a	g	-0.0592	0.07158
6:96016052	a	c	0.0471	0.07156
6:97963823	a	g	-0.1015	0.07158
8:16801138	a	g	0.1074	0.07159
9:18298447	a	g	0.0211	0.07157
9:122143636	t	g	0.048	0.07156
10:31025592	t	c	0.087	0.07156
10:106321698	a	g	0.1084	0.07159
10:130259165	a	c	0.0358	0.07156
11:83634983	a	g	-0.0256	0.07156
12:65406308	t	g	0.0223	0.07156
15:92863155	a	c	0.0253	0.07159
16:3138162	t	c	0.0486	0.07156
17:745738	t	c	-0.0425	0.07158
18:56969496	a	g	0.061	0.07159
20:40993707	a	g	0.1177	0.0716
21:37682785	t	c	-0.0217	0.07158
1:66046117	a	c	-0.0252	0.07162
1:81188223	a	g	0.0237	0.07163
1:167463916	a	c	0.0281	0.07162
1:207824382	a	g	0.0297	0.07165
2:68344498	t	c	-0.0465	0.07165
2:126334972	a	g	-0.1197	0.07163
2:233383642	t	c	-0.0798	0.07162
3:68336895	t	c	0.0778	0.07164
3:153186265	t	c	0.0209	0.07163
3:194546144	t	c	-0.0261	0.07164
4:17473334	a	g	0.0275	0.07162
4:28849563	a	g	-0.0576	0.07165
4:92890696	a	g	0.0504	0.07162
4:180187024	t	c	-0.0256	0.07164
5:96039031	t	c	0.034	0.07163
7:77661026	t	c	0.0936	0.07164
7:158328440	a	g	-0.1036	0.07162
9:93103388	a	g	-0.0332	0.07165
9:119107055	a	g	0.0838	0.07161
11:131009660	t	g	0.0346	0.07165
13:81282601	t	c	0.0318	0.07165
13:95250010	a	g	0.0836	0.07164
13:96742418	t	c	0.0579	0.07161
14:51249673	a	c	0.0431	0.07164
14:55218476	a	g	-0.0512	0.07161
14:80972637	a	g	-0.0369	0.07163
16:68068768	a	g	-0.1196	0.07165
16:79172681	t	g	0.0365	0.07165
16:83782342	t	c	-0.0262	0.07163
17:37064673	a	g	-0.062	0.07163
18:24459938	a	g	-0.0505	0.07163
18:38623031	t	g	0.0202	0.07161
18:50261785	t	c	0.0644	0.07164
19:52236132	t	c	0.0258	0.07162
20:783864	t	c	0.0229	0.07162
1:229338620	a	g	0.2748	0.07166
2:21451687	a	g	-0.0262	0.07167
2:156140985	a	g	-0.0257	0.07166
2:163837674	t	c	0.0229	0.07168
2:217732382	t	c	0.0201	0.07166
3:124146871	a	g	0.099	0.07167
4:5667561	t	c	-0.0205	0.07166
4:14159251	a	g	-0.0534	0.07166
4:84223023	t	c	0.0242	0.07166
4:111257452	t	g	-0.0334	0.07167
4:133083665	t	c	-0.1239	0.07168
4:143211964	t	c	-0.0587	0.07168
4:187683487	a	g	0.0329	0.07167
5:67120909	a	g	-0.1029	0.07166
5:180213878	a	g	0.0287	0.07168
6:37531823	a	g	-0.0216	0.07169
6:63167407	a	g	0.4227	0.0717
6:93901330	a	g	-0.0349	0.0717
6:101103445	a	g	-0.103	0.07168
7:93344336	a	g	0.0577	0.07167
7:99307972	t	c	-0.0699	0.07168
7:106626785	a	g	-0.0647	0.07166
7:114879193	t	c	0.0744	0.07167
8:75377173	a	g	-0.0212	0.0717
8:128104367	t	c	-0.1732	0.07169
9:20496233	t	c	0.0968	0.07168
9:87812681	t	c	-0.1554	0.07168
9:130317511	t	g	0.0719	0.07166
11:11396539	t	g	-0.0352	0.0717
12:20785494	a	g	-0.0592	0.07168
12:68010297	a	g	0.0291	0.07167
13:41076410	a	g	-0.0254	0.07169
13:73899318	a	g	-0.0424	0.07168
14:69196646	t	c	-0.0441	0.07169
14:97630907	t	c	0.0436	0.07167
15:64026223	a	g	-0.1106	0.07169
16:26273606	t	c	0.1021	0.07169
17:9769376	a	c	-0.0419	0.07168
17:12657844	a	g	0.0244	0.07166
18:13476371	t	c	0.0256	0.07169
20:55119656	t	c	0.0825	0.07166
21:42622786	t	c	0.0207	0.07167
1:44186143	a	g	0.1066	0.07171
1:97082048	a	g	0.0673	0.07172
1:216056779	t	c	0.0412	0.07173
1:229342857	a	g	-0.2799	0.07173
2:20715732	t	c	-0.0437	0.07173
3:8710710	a	g	-0.0376	0.07172
3:170170140	t	c	0.0271	0.07174
3:191349175	a	g	0.0651	0.07173
4:30915886	a	g	-0.1109	0.07171
4:185515952	t	c	0.0321	0.07174
5:43308270	a	g	0.1425	0.07171
5:79205855	a	g	0.0599	0.07175
6:85834466	a	g	-0.0318	0.07173
6:159219265	a	g	0.0916	0.07174
8:20103220	t	c	-0.0495	0.07171
8:97784929	t	c	-0.0743	0.07175
8:128311855	a	g	-0.0747	0.07172
9:100884896	a	g	0.0285	0.07175
9:129670028	a	g	0.0244	0.07175
10:72789319	a	g	0.0213	0.07173
10:77675600	a	c	-0.0838	0.07175
11:28355922	t	g	-0.1153	0.07175
11:67271398	a	g	0.0998	0.07172
11:91061979	a	g	0.1738	0.07175
11:123500113	a	g	-0.0531	0.07171
12:19053043	t	c	0.0209	0.07174
12:116870683	a	g	-0.0669	0.07171
13:61271647	a	g	-0.0279	0.07174
13:109687523	a	c	-0.0199	0.07174
15:29379764	t	c	0.0305	0.07174
1:29172396	a	c	0.0201	0.07177
1:213437200	a	g	0.0497	0.07179
2:4958832	t	c	0.0235	0.07177
2:29807211	a	g	-0.0758	0.07176
2:177280717	t	c	-0.0698	0.07176
3:15339721	t	c	0.0792	0.07179
4:8531918	t	c	-0.031	0.07178
4:157896360	t	c	0.0483	0.07178
5:13353557	a	c	0.0217	0.07179
5:57890984	a	g	-0.0371	0.0718
6:49883966	a	c	-0.0275	0.0718
6:110092900	a	c	-0.0217	0.07179
6:148715159	t	g	0.0317	0.07178
6:155311281	a	g	-0.0429	0.07177
7:12828227	t	c	-0.0292	0.07176
7:131291149	a	g	-0.0257	0.07177
10:29964756	a	g	0.1144	0.07177
11:98409185	a	g	0.0592	0.07179
13:50931295	t	c	0.1087	0.07176
14:64974288	a	g	-0.0894	0.07178
15:97492430	t	c	0.0208	0.07176
17:60265683	a	g	-0.0496	0.07179
19:56268001	t	g	-0.0531	0.07176
20:16873085	t	c	-0.0279	0.07178
21:21921583	t	c	-0.0287	0.07179
2:81532168	t	c	0.0855	0.07182
2:134018524	a	g	0.0852	0.07181
2:181947163	t	c	0.0482	0.07184
3:7514627	a	c	-0.0226	0.07183
3:71832574	t	c	-0.0479	0.07185
3:183162957	a	g	-0.0219	0.07185
4:100807221	t	g	-0.0309	0.07184
4:165813959	t	g	0.0868	0.07185
5:82122319	a	g	0.0365	0.07181
5:122156060	a	g	0.0466	0.07181
5:178186895	a	g	-0.0245	0.07182
7:150907352	t	c	-0.0533	0.07182
10:31683712	t	c	0.077	0.07183
10:49810853	t	c	0.0244	0.07181
10:53464610	t	c	-0.0603	0.07183
10:108412911	t	c	0.0253	0.07183
10:129645195	t	c	0.0229	0.07184
11:119638499	a	g	0.0837	0.07181
13:22859830	t	c	0.0243	0.07185
14:32544664	t	c	0.0473	0.07183
14:48103109	t	c	0.0934	0.07184
18:69046164	a	g	0.0217	0.07184
18:74369270	a	c	-0.0707	0.07185
19:997821	t	c	0.0382	0.07184
1:49029876	t	c	-0.0201	0.07187
1:214413276	t	c	0.1013	0.07189
3:42508420	t	c	-0.0587	0.07188
3:46239473	a	g	-0.0428	0.07187
3:128336411	a	g	0.0952	0.07188
4:149127130	t	c	0.1125	0.0719
5:57634412	a	g	0.0896	0.07187
5:155699673	a	c	-0.0779	0.07188
6:28103409	t	g	-0.049	0.0719
7:4496501	a	g	-0.0887	0.07186
7:14854476	a	g	-0.0235	0.07188
7:105597194	t	c	-0.0512	0.07187
8:56006677	t	c	0.0248	0.07189
8:101546272	t	c	-0.0836	0.07188
9:87277447	t	c	-0.0199	0.0719
10:4749189	t	c	-0.0604	0.07188
10:20676583	t	c	0.0314	0.0719
12:51808717	a	g	0.0405	0.07187
12:56124332	t	c	-0.04	0.07189
13:24413548	a	g	-0.1399	0.07188
13:28490211	a	g	0.0201	0.07189
13:70705137	t	c	0.021	0.07186
13:83295912	a	g	0.0968	0.07189
13:102762810	a	g	-0.0203	0.07189
15:68683575	t	c	0.0208	0.07188
16:8351785	t	c	-0.0658	0.07186
16:64410637	t	c	0.0648	0.07186
20:48177154	t	c	-0.064	0.07186
20:48348534	a	g	-0.0289	0.0719
21:47294739	t	c	0.0949	0.07187
1:33034190	t	c	0.0957	0.07195
1:91830507	t	c	0.0753	0.07193
2:79757575	t	c	-0.0243	0.07192
3:11244521	a	g	-0.0243	0.07195
4:86965598	t	c	-0.0757	0.07191
4:125775215	a	c	0.2155	0.07194
5:40134190	a	g	0.0665	0.07195
5:179695430	t	c	-0.0206	0.07192
6:10928064	a	g	-0.0729	0.07191
6:45853473	a	g	0.0574	0.07193
6:170383465	a	g	0.0929	0.07194
7:88281604	t	c	0.0661	0.07195
7:95343283	t	g	0.1294	0.07191
7:139527595	a	g	0.0813	0.07194
8:22944957	a	g	0.0929	0.07192
8:56112648	a	g	-0.0239	0.07191
8:140233857	a	g	0.0434	0.07192
9:81058086	t	c	0.1326	0.07194
9:106617118	t	c	0.0962	0.07194
10:45521180	a	c	0.0975	0.07193
11:95728043	t	c	0.033	0.07193
13:59284922	t	c	-0.0203	0.07191
14:67958604	t	c	-0.0355	0.07193
14:69792569	a	g	-0.052	0.07191
17:4699275	t	g	-0.0739	0.07191
17:56303051	a	g	0.0629	0.07194
21:22488646	a	c	0.0311	0.07193
1:153317723	t	c	-0.0445	0.07197
2:67224594	a	g	-0.108	0.07199
2:165949849	t	c	0.0335	0.072
2:181671814	t	g	-0.0642	0.07196
2:240516278	a	g	-0.0768	0.072
4:126072778	t	c	-0.0213	0.07197
4:174619788	t	c	0.0738	0.07198
4:175121923	a	g	-0.0231	0.07198
4:182795409	t	g	-0.1386	0.07199
5:16520310	t	c	-0.0783	0.072
6:20306582	t	c	-0.0989	0.072
7:71406823	t	c	-0.0204	0.072
8:70176417	t	c	0.0342	0.07199
8:102143165	t	c	0.0845	0.07199
8:135333998	a	g	0.021	0.07196
9:90278880	t	c	0.0398	0.07196
9:108773866	t	c	0.0921	0.072
9:117108472	t	c	-0.2609	0.07198
10:21655621	a	c	0.206	0.07198
11:101631457	t	c	-0.0987	0.07196
12:33970682	a	g	-0.0217	0.07199
12:108558344	a	g	0.0614	0.07198
12:120899016	a	c	0.0818	0.07197
14:74429091	t	c	0.0522	0.07199
17:52502098	a	c	-0.0492	0.07198
17:66838951	a	g	0.0815	0.07196
19:3939373	a	g	0.0437	0.07196
21:15799056	t	c	-0.0582	0.07197
1:11449431	t	c	-0.0204	0.07202
1:47705488	a	c	0.0503	0.07202
1:180180756	t	c	0.0256	0.07204
1:234701907	t	c	0.036	0.07204
2:31317314	t	c	-0.1136	0.07205
2:84430951	a	g	-0.0848	0.07202
2:242509069	t	c	0.0243	0.07201
3:172564677	t	c	0.0229	0.07201
3:176274496	t	c	-0.0439	0.07201
4:90476370	a	g	0.1581	0.07203
4:183039660	t	c	0.0887	0.07203
5:51701706	t	c	0.0827	0.07201
6:27872759	a	c	0.0629	0.07202
7:87996168	t	c	0.0854	0.07201
7:107780130	t	c	0.0788	0.07201
8:39890150	t	g	0.0463	0.07201
9:28263135	t	c	0.1006	0.07202
10:36248775	t	c	-0.0209	0.07201
10:95273330	a	g	0.038	0.07201
11:58044495	a	c	0.0558	0.07201
11:126308359	a	g	0.0374	0.07203
12:26765559	a	c	-0.0348	0.07202
12:118287638	a	g	0.0228	0.07205
16:1542687	a	c	-0.0853	0.07201
18:29650152	t	c	0.0221	0.07205
18:62235819	t	c	-0.0543	0.07201
20:19815936	t	g	0.026	0.07205
20:42380379	t	c	0.0412	0.07204
20:55572432	t	c	0.1048	0.07203
1:94112372	t	c	0.0849	0.07207
1:184892408	t	c	0.1281	0.0721
1:201026242	t	g	0.11	0.07209
2:58721403	a	g	0.0715	0.07209
2:99105486	t	g	0.0876	0.0721
2:171521760	t	g	0.0455	0.07208
3:58513047	a	g	0.071	0.07209
4:15898758	a	c	-0.0423	0.07209
4:156741559	a	c	-0.0502	0.07206
6:7179284	t	c	-0.1136	0.07206
6:144771845	a	g	0.0229	0.07208
8:14702817	a	c	0.0447	0.0721
8:133561124	t	c	0.0384	0.07206
9:38678636	a	g	-0.0769	0.07208
9:122596905	a	g	0.1159	0.07207
10:867126	a	c	0.0745	0.07208
10:5769453	t	g	0.0638	0.0721
10:100911941	a	g	-0.1233	0.0721
11:97043508	a	g	-0.023	0.07206
11:134401780	a	g	0.0253	0.07207
12:59170034	a	g	-0.1052	0.07208
12:80937058	a	g	-0.3152	0.07208
12:96122832	a	g	-0.0198	0.07209
12:103164634	t	c	0.0485	0.07207
14:97799332	a	g	-0.0252	0.07207
15:92564183	a	g	-0.0252	0.07206
16:54391150	t	c	0.0348	0.07206
17:8574668	a	g	-0.0418	0.07206
17:32724022	t	c	0.0239	0.0721
18:24236135	t	c	0.0631	0.07208
19:55401474	t	c	0.0573	0.07206
1:198097178	a	g	-0.0416	0.07213
2:12808064	a	g	0.115	0.07211
2:49490077	a	g	0.1033	0.07212
3:5037573	t	c	-0.0211	0.07213
3:7136737	a	g	0.0727	0.07212
3:10762645	t	c	-0.0802	0.07211
3:32354387	a	g	0.0205	0.07214
3:159454827	a	g	0.0203	0.07212
4:68739967	t	c	-0.0245	0.07213
4:106919298	t	g	-0.0231	0.07215
4:114293855	a	g	0.1147	0.07215
4:133526048	t	c	-0.0695	0.07212
5:98093459	t	c	-0.0586	0.07213
6:97073585	t	c	-0.0552	0.07211
6:104689416	a	g	-0.05	0.07211
6:122346490	a	g	0.0592	0.07211
6:151753702	t	c	-0.0575	0.07214
7:150486169	a	g	0.0272	0.07212
8:75944111	a	g	0.0657	0.07211
8:140116485	t	c	0.0559	0.07211
11:81960535	t	c	0.0212	0.07212
12:11981408	a	g	-0.1148	0.07213
12:23841811	a	g	-0.0205	0.07214
13:104942046	t	c	0.0581	0.07213
14:24374035	t	c	0.0744	0.07214
15:33254143	a	c	0.0862	0.07215
1:116209762	t	c	-0.0243	0.07218
3:13671778	a	g	-0.0889	0.07217
4:79295565	a	g	0.0608	0.07218
4:129684162	a	g	-0.0683	0.07218
4:171345323	a	g	-0.0631	0.07218
4:180196562	a	g	0.0463	0.07216
4:186756361	a	g	-0.1103	0.0722
5:33612535	a	g	-0.1131	0.07217
5:137588059	a	g	0.0729	0.07219
5:156317842	a	g	0.0572	0.07218
6:38417878	a	g	-0.1137	0.07217
7:8589071	t	c	-0.0304	0.07217
7:9868553	a	g	0.0199	0.07219
7:94997953	a	g	0.042	0.07219
7:98320117	a	g	-0.0345	0.07218
7:132703463	a	g	-0.0892	0.07219
7:155979094	t	c	0.0508	0.07216
9:87707585	a	g	-0.0352	0.07217
10:129521251	t	g	0.0787	0.07216
11:3172152	a	c	0.1011	0.07218
11:69030397	t	g	0.066	0.07219
11:121669698	a	g	0.0419	0.0722
16:21235320	a	g	0.0574	0.07218
17:2854506	t	c	0.0402	0.07217
18:45613908	a	g	0.089	0.0722
18:59244690	a	g	0.1027	0.07216
19:16180837	a	c	-0.0277	0.07219
20:6803897	t	c	0.0584	0.07217
1:94447479	a	g	0.0541	0.07225
2:163895848	a	g	-0.0571	0.07221
3:5299472	t	c	-0.1155	0.07225
3:73116303	a	g	0.1093	0.07223
3:113774884	a	g	-0.0824	0.07221
4:166580192	t	c	0.0805	0.07221
6:169967390	t	c	0.0479	0.07225
7:7319654	t	c	0.028	0.07224
7:100964409	a	g	0.0668	0.07225
9:4326404	a	g	0.0832	0.07223
9:127230648	a	c	0.0721	0.07225
10:2269933	t	c	-0.0206	0.07223
12:5014552	t	c	0.0663	0.07223
13:111199427	t	c	0.0929	0.07224
15:101967801	a	c	0.0248	0.07224
18:10824018	a	g	0.0336	0.07221
1:3033985	a	g	0.0904	0.07228
1:240596364	t	c	0.0288	0.07229
2:4424004	a	g	0.0724	0.07226
2:86582091	a	g	-0.2315	0.07227
3:83279251	t	c	-0.0991	0.07227
3:155538087	a	g	-0.0481	0.0723
3:177241232	t	c	0.0318	0.07226
3:194526535	a	c	0.0245	0.0723
4:170774195	a	g	0.0355	0.0723
5:518489	a	g	-0.0222	0.0723
5:62091272	a	g	0.0398	0.07227
5:75242457	a	g	0.0766	0.07227
5:140088230	a	g	-0.1017	0.0723
7:47909823	a	g	-0.1641	0.07229
7:90110480	t	c	0.065	0.07228
7:97588597	a	g	0.0723	0.07229
7:106692341	a	g	-0.0875	0.0723
7:158763881	a	g	-0.1954	0.07227
10:9217212	t	c	-0.0339	0.0723
11:19428314	t	c	0.0426	0.07229
11:116120543	a	g	-0.0204	0.0723
12:65149605	t	c	-0.0819	0.07228
12:71115765	a	g	0.0507	0.07226
18:67500102	t	c	0.1136	0.07227
19:33115198	a	g	-0.1604	0.07226
21:39471956	t	c	-0.0206	0.07228
1:4368942	t	c	0.0234	0.07231
1:11497379	t	c	0.1076	0.07233
1:22670695	a	g	0.0677	0.07232
1:203480736	a	g	-0.0998	0.07231
2:20209618	t	c	-0.0271	0.07232
2:42090348	a	g	0.0816	0.07233
2:51680270	a	g	0.09	0.07231
2:79110509	t	c	0.0217	0.07231
2:81739435	t	c	0.0214	0.07231
2:133722349	a	c	0.03	0.07234
3:37989904	a	c	-0.121	0.07231
3:112507226	t	c	0.0579	0.07234
4:7946597	a	g	-0.0451	0.07235
4:170888391	a	g	-0.0923	0.07231
5:62546124	t	c	0.0999	0.07235
5:81248837	a	g	0.0199	0.07235
5:86034016	a	g	-0.1684	0.07232
5:169853974	t	c	0.0899	0.07232
6:42532511	t	c	-0.0372	0.07235
7:12161144	t	g	0.0814	0.07232
9:38372177	t	c	0.0593	0.07231
9:110023923	a	g	0.0526	0.07234
10:6954586	a	g	0.0333	0.07235
10:77366724	a	g	-0.0659	0.07232
10:109660505	a	g	-0.0828	0.07235
11:40744611	t	c	-0.0324	0.07235
11:101085108	t	g	0.1096	0.07232
12:68953794	a	g	0.0936	0.07231
14:46307438	a	g	0.0936	0.07234
14:58121331	t	c	-0.02	0.07231
14:81021991	t	c	-0.1029	0.07234
15:93834189	a	g	-0.0533	0.07232
18:644734	a	g	0.0393	0.07232
19:29411994	t	c	0.0213	0.07231
19:30153783	t	c	-0.0215	0.07234
20:8530415	a	g	-0.0923	0.07231
20:22780999	t	c	-0.0339	0.07231
2:224992906	t	c	-0.0299	0.07237
3:197233225	a	g	-0.0695	0.0724
4:56648756	t	c	-0.0221	0.07236
4:127848061	t	c	0.0926	0.07237
4:165872382	t	c	-0.0349	0.07239
7:12129237	t	c	0.1117	0.0724
7:40128843	a	g	-0.0228	0.07239
7:46628741	t	c	0.0665	0.0724
8:72024941	t	c	0.035	0.07239
10:102589950	a	g	0.0614	0.07238
10:113014269	a	g	0.0221	0.07239
11:62559501	t	c	0.036	0.0724
11:132369780	a	g	-0.0709	0.07239
12:23501587	t	g	0.0854	0.0724
12:91133479	t	c	-0.1375	0.07237
12:93653922	t	c	-0.0829	0.07236
13:40880834	t	c	0.0416	0.07238
13:45811344	t	c	0.1193	0.07239
13:59933989	t	c	-0.057	0.07239
13:95536134	t	c	-0.0364	0.0724
14:58058264	t	c	-0.02	0.07236
14:77475547	t	c	-0.0381	0.0724
14:95143003	t	g	0.0766	0.07236
14:99824901	a	g	-0.0223	0.07238
15:35076293	t	c	0.1011	0.07237
19:8203751	t	c	-0.0302	0.07237
20:17664870	t	c	-0.1123	0.07238
20:45151405	a	g	0.0866	0.07237
1:102714517	t	c	-0.0212	0.07244
1:110974570	a	g	0.1086	0.07244
2:60909840	t	c	-0.0717	0.07242
3:139073138	t	c	-0.0299	0.07243
4:105814112	t	c	0.071	0.07245
4:114000977	a	g	-0.0583	0.07243
4:121533597	a	c	0.1131	0.07243
4:163985354	t	c	-0.0266	0.07241
5:2348914	t	g	0.0827	0.07244
5:11634823	t	c	-0.0519	0.07241
5:53003654	t	c	0.079	0.07241
6:51966365	t	c	0.0993	0.07243
7:35359866	t	c	0.0252	0.07243
7:114194823	a	g	0.0656	0.07245
7:121558678	t	c	0.1088	0.07241
7:121887413	a	c	0.1058	0.07243
8:99264488	t	c	-0.0562	0.07241
9:102688854	a	g	0.0527	0.07245
10:29375727	t	c	-0.0212	0.07245
10:99181368	t	c	-0.0781	0.07245
11:90290465	a	g	-0.0295	0.07243
12:713285	t	c	-0.0207	0.07245
12:18187645	t	g	-0.0268	0.07245
12:31975488	t	c	-0.0203	0.07244
12:62763448	t	c	0.0904	0.07242
12:76035804	t	c	-0.117	0.07244
13:55993143	t	c	0.0536	0.07243
13:108247218	a	g	-0.0742	0.07242
13:113830329	t	c	-0.0321	0.07241
15:60609537	t	c	0.021	0.07244
15:96218894	a	g	-0.0718	0.07242
16:20263780	t	c	-0.0392	0.07244
16:60390023	a	g	0.021	0.07242
18:38567855	a	g	-0.0758	0.07242
20:43974319	t	c	-0.0211	0.07245
1:4667317	t	c	0.0645	0.07249
2:44467110	a	g	0.0282	0.0725
2:150309462	t	g	-0.03	0.07246
2:177720675	t	c	0.0202	0.07248
2:235534103	a	c	0.0208	0.07247
3:15997394	a	g	-0.0512	0.0725
3:105353180	t	c	-0.0575	0.07246
4:130486389	t	g	-0.149	0.07249
4:184460949	t	c	-0.0819	0.07246
5:55783678	a	g	0.075	0.07246
5:149332391	a	g	0.0741	0.0725
6:156915443	t	c	-0.0227	0.07249
6:164755406	a	g	-0.0551	0.07248
8:21947730	t	c	-0.0924	0.07248
11:28870524	t	c	0.145	0.07248
11:70210316	t	c	0.0775	0.07248
11:95859406	a	g	-0.0471	0.07246
11:101672894	a	c	0.0512	0.0725
12:132626668	t	c	0.0259	0.0725
13:104372242	a	c	0.0435	0.0725
14:27565240	a	g	-0.0753	0.07246
14:99543094	a	g	0.0767	0.07246
15:97934032	a	g	-0.0266	0.07248
16:6354089	a	g	-0.0534	0.0725
16:26977797	t	c	0.0318	0.0725
16:78890885	a	g	0.0373	0.07247
17:833184	a	c	0.0382	0.07247
17:46813385	t	c	-0.0785	0.07249
1:51942285	a	g	0.0595	0.07251
1:81696339	t	c	0.0745	0.07255
1:159912346	a	g	-0.0215	0.07253
2:15421941	t	c	-0.0279	0.07254
2:57404328	a	g	0.0519	0.07253
2:59624204	a	g	0.0706	0.07255
2:106017430	t	c	0.0291	0.07255
3:108646702	a	g	0.0958	0.07252
3:114133266	t	c	-0.0537	0.07252
4:110535452	a	g	0.1284	0.07251
4:145226422	a	g	-0.0468	0.07251
4:169310018	a	g	-0.0368	0.07252
4:189655501	t	c	0.0428	0.07252
6:4647418	a	c	-0.0409	0.07255
6:22716011	a	c	-0.045	0.07251
6:127864775	t	c	-0.0689	0.07255
6:143334134	t	c	0.0505	0.07255
7:121495172	t	c	-0.0699	0.07251
8:49119948	a	g	0.0483	0.07252
8:101494912	a	g	0.0631	0.07253
9:2453933	t	c	-0.0229	0.07255
9:21076711	a	c	-0.0904	0.07253
9:107636707	a	c	-0.0201	0.07252
11:95103456	a	g	0.0751	0.07252
12:18313929	a	g	0.02	0.07253
12:58679001	t	c	0.0754	0.07253
12:61385070	t	c	0.1034	0.07251
18:35031733	t	c	-0.1039	0.07255
19:5578099	a	g	0.0422	0.07253
1:170342795	t	c	0.1114	0.07257
1:187069419	a	g	-0.0267	0.07259
2:3105711	a	g	0.0209	0.07259
2:57485698	a	g	-0.0204	0.0726
2:60607007	t	g	0.0203	0.07256
3:144037227	t	c	0.0634	0.07256
4:67036320	a	g	-0.0926	0.07256
4:164542307	a	g	-0.0479	0.07259
5:107238234	t	c	0.0747	0.07257
7:53303207	t	g	-0.0427	0.07256
7:123510167	t	g	0.1142	0.0726
8:88596553	a	g	0.0241	0.0726
10:13151610	t	g	-0.066	0.07256
11:102374852	t	c	-0.067	0.07258
12:48995421	a	g	-0.041	0.0726
14:21215365	t	c	0.0976	0.07256
14:33902503	a	g	0.0363	0.07258
14:60199355	a	g	-0.0595	0.0726
14:87226362	a	g	0.1106	0.07257
15:32181361	t	c	-0.0641	0.0726
16:31033705	t	c	-0.0659	0.07258
17:6837954	a	g	-0.0312	0.07258
18:1833255	a	g	0.0653	0.0726
1:238896245	t	c	-0.0617	0.07263
2:46868481	t	c	0.0213	0.07264
3:53212783	t	c	-0.0718	0.07263
4:104548663	a	g	0.1395	0.07265
4:166111912	a	g	-0.0411	0.07262
7:104428715	t	c	-0.0688	0.07261
8:15159910	t	c	-0.0662	0.07265
8:15924529	t	g	-0.0951	0.07265
8:25531679	a	g	0.1031	0.07265
8:127894008	t	c	0.0339	0.07265
9:16073896	a	g	-0.1096	0.07262
9:38383736	a	g	0.0211	0.07263
9:98482261	t	g	-0.02	0.07262
9:119870864	t	g	0.0565	0.07265
10:121413106	t	c	-0.0937	0.07263
11:4469007	a	c	-0.1025	0.07265
11:19189123	a	g	-0.0209	0.07264
12:63408371	a	g	-0.0939	0.07261
15:58792483	t	g	0.0295	0.07261
15:99558384	a	g	-0.0375	0.07265
17:56416338	t	c	0.0711	0.07261
17:59674005	a	g	0.1	0.07265
18:2106972	t	g	0.076	0.07261
18:71222277	a	g	-0.0432	0.07265
19:35566917	t	c	-0.0228	0.07263
20:45474381	a	g	0.111	0.07264
1:100907511	a	g	0.0865	0.07268
1:101839189	t	c	-0.083	0.07269
1:157985207	t	c	0.1173	0.07269
1:225394146	a	g	0.0273	0.07266
2:20847219	a	g	0.0234	0.0727
2:44488648	a	g	0.0567	0.0727
2:152799356	a	g	-0.3904	0.07266
3:74745799	a	g	-0.0467	0.07266
4:91054413	a	c	0.1042	0.0727
5:39889921	a	c	0.0948	0.07269
5:78202968	t	c	0.0391	0.07266
6:51414385	a	g	0.0698	0.07268
6:88938020	t	c	0.0391	0.07266
7:4200323	a	g	0.0568	0.07266
7:113702000	t	c	0.0208	0.0727
11:95949477	a	g	0.0623	0.07267
11:103450168	a	g	-0.0229	0.07268
17:12771294	t	c	-0.0972	0.07267
17:66366546	a	g	-0.1489	0.07266
18:11670701	t	g	-0.0224	0.07268
18:37079768	t	c	0.1011	0.0727
19:13233820	t	g	0.0491	0.07268
19:32296748	t	c	-0.0746	0.07266
19:50733233	a	g	0.0279	0.07268
1:88562635	a	g	-0.0894	0.07272
1:164064381	a	g	-0.0262	0.07274
1:171091855	a	c	0.0433	0.07275
1:191001740	t	c	0.049	0.07275
1:223124022	t	c	0.0419	0.07271
1:232234715	t	c	-0.0593	0.07271
3:88244901	t	c	0.0968	0.07275
3:162236828	a	g	0.0724	0.07273
4:40097615	t	g	-0.0237	0.07274
4:91895006	a	c	0.0318	0.07271
5:77974427	t	c	0.0321	0.07275
5:163530989	a	g	-0.0756	0.07272
6:68076095	t	g	-0.0294	0.07274
7:32160327	t	g	0.071	0.07274
8:1184846	t	c	-0.1059	0.07275
8:2702789	a	g	-0.0205	0.07271
8:108883657	a	g	-0.3247	0.07275
8:121782562	t	c	-0.159	0.07273
9:87951578	a	g	-0.0236	0.07274
10:13393142	t	c	0.0401	0.07275
10:73393181	t	c	-0.112	0.07272
11:8026414	a	g	-0.0429	0.07271
11:98486879	a	c	-0.0664	0.07275
12:4939521	t	c	0.097	0.07273
12:12299769	a	g	-0.0282	0.07273
12:48628476	t	g	-0.1105	0.07273
12:129568406	t	c	0.0285	0.07275
13:75323193	a	g	-0.1225	0.07271
13:79584458	a	g	-0.0227	0.07274
15:98908143	a	g	0.0249	0.07271
18:59249071	a	g	0.0201	0.07274
19:55927425	a	g	-0.0884	0.07273
20:46228481	a	g	0.0919	0.07275
1:35500015	a	g	-0.0808	0.07279
1:181367129	a	g	0.0988	0.07278
2:35125133	a	g	-0.115	0.07277
3:194416210	a	g	0.0501	0.07279
4:1199167	t	c	0.0514	0.07276
4:4779652	t	c	-0.0714	0.07277
4:32433699	t	c	0.0732	0.0728
4:105219030	t	c	0.1627	0.07276
4:129990743	t	c	-0.0209	0.07278
4:164645857	t	c	0.1028	0.07276
5:37914496	a	g	0.0395	0.07279
5:54548830	t	c	0.0326	0.0728
6:90518439	t	g	0.079	0.07279
6:94355080	a	g	-0.0652	0.07276
6:154821840	t	c	-0.0755	0.07279
7:45244405	t	g	-0.0252	0.0728
7:54154604	t	g	-0.0654	0.07277
7:147928880	a	g	0.0544	0.0728
8:19077830	t	c	-0.023	0.07277
8:113757421	a	g	0.0663	0.07278
8:125092675	t	c	0.0896	0.07278
9:30259554	a	g	0.0763	0.07279
9:106667216	t	g	-0.0934	0.0728
10:57441743	a	g	0.0448	0.07279
10:60232288	t	c	0.1047	0.07277
11:117776471	t	c	-0.0223	0.07276
12:76924384	a	g	-0.0208	0.07279
13:22341466	t	c	0.0223	0.07276
14:77416138	a	g	0.0474	0.07277
15:99605101	a	g	0.0211	0.0728
16:9589813	t	c	-0.0346	0.07278
16:84852994	t	g	0.0338	0.07277
18:55068066	t	g	0.2245	0.07278
1:45886349	t	c	-0.034	0.07282
1:93740367	a	g	0.0861	0.07282
1:102421612	a	c	0.093	0.07284
1:217683959	t	c	0.0547	0.07281
2:50698289	a	g	-0.0387	0.07282
3:100048040	a	g	-0.0216	0.07283
3:176998407	t	g	0.0762	0.07285
4:23844330	t	c	-0.0329	0.07285
7:9667319	t	c	0.0363	0.07285
8:13566833	t	c	-0.0888	0.07285
8:56145755	t	c	-0.0995	0.07282
8:66068916	t	g	0.1518	0.07284
8:76994491	a	c	0.0659	0.07281
10:49964621	t	c	-0.0306	0.07284
10:68680128	t	c	0.0304	0.07284
11:9043825	t	g	-0.0481	0.07284
11:17731429	t	c	-0.0773	0.07282
11:82404249	t	c	-0.0921	0.07283
11:84558397	a	g	0.02	0.07283
12:4524532	a	g	0.0733	0.07283
12:25112438	a	c	0.1126	0.07284
13:75881492	a	g	-0.0928	0.07281
14:30508244	a	c	-0.1585	0.07283
14:63634438	t	c	0.0738	0.07283
14:71322402	t	c	-0.0535	0.07285
15:37163900	a	g	0.036	0.07281
15:68933213	a	g	-0.0683	0.07284
17:61623718	t	c	0.0803	0.07282
17:67066822	t	c	-0.0228	0.07281
19:8302932	a	c	-0.0531	0.07282
1:80360420	t	c	0.0874	0.0729
2:3273949	a	g	-0.109	0.0729
2:23804895	t	c	0.1074	0.07289
2:72093859	t	g	0.0208	0.07289
2:174916052	a	c	-0.0487	0.07286
2:201240086	a	g	0.0209	0.0729
3:312349	t	c	-0.0205	0.07287
3:1324238	t	c	0.0298	0.07289
3:182906032	t	c	0.2828	0.07287
4:156614596	a	g	-0.1378	0.07288
5:3362324	a	g	0.038	0.07288
5:155315890	t	c	-0.0732	0.07286
5:169801885	a	g	0.0925	0.0729
6:91931208	t	c	0.0368	0.07286
8:61207620	t	c	0.0885	0.0729
9:103281772	t	c	0.11	0.07288
9:128544866	t	c	0.0954	0.07286
10:14448021	t	c	-0.0557	0.07289
11:40276646	t	c	0.026	0.07288
11:64778226	t	c	0.0207	0.07289
11:130296630	t	c	-0.0477	0.07289
12:41719415	a	g	0.0682	0.07286
13:47908739	a	g	0.0914	0.07286
14:95048432	t	g	0.0585	0.07289
15:54506391	a	c	0.0658	0.07287
15:97982134	t	c	0.0945	0.07287
17:31988557	a	c	-0.0476	0.07288
17:45620497	a	g	-0.0672	0.07288
18:75142011	t	c	0.0257	0.07287
21:44076353	a	g	-0.0569	0.07287
1:197314588	a	g	0.0819	0.07292
1:204905455	a	g	0.0935	0.07295
1:226799675	a	g	-0.0218	0.07292
1:245576050	t	c	-0.0308	0.07294
2:196236831	a	g	-0.0781	0.07292
2:211230504	t	c	-0.0687	0.07292
3:110221599	a	g	-0.0432	0.07291
4:35104814	t	c	-0.0208	0.07295
6:14662644	a	g	0.1953	0.07294
6:63610604	t	c	0.0243	0.07295
6:119329509	t	g	-0.0749	0.07292
6:148250504	t	c	-0.0648	0.07291
7:113341249	t	c	-0.117	0.07293
8:28701733	t	g	-0.1013	0.07294
8:127142943	a	c	0.0893	0.07294
9:109735176	a	g	0.086	0.07295
9:129216696	t	c	0.0684	0.07294
9:135478811	t	c	0.0484	0.07292
12:11748532	a	g	0.0277	0.07294
12:23114157	t	c	-0.0454	0.07291
12:107751511	a	g	-0.0244	0.07295
12:109223382	t	c	-0.073	0.07292
12:119374614	t	c	-0.0229	0.07291
14:29974167	t	c	0.022	0.07295
16:9368127	a	c	-0.029	0.07294
17:68985392	t	c	-0.0546	0.07292
18:1512453	t	g	0.1117	0.07291
18:63629945	a	g	-0.0741	0.07294
21:28297239	t	g	-0.0578	0.07295
1:85624304	a	c	0.0699	0.07298
1:108228082	a	g	0.0791	0.07298
2:134737952	t	c	-0.0676	0.07297
2:173823383	t	c	0.0814	0.07296
2:231831502	t	c	-0.0436	0.07296
3:58636904	t	g	0.0633	0.07296
3:84796650	t	g	0.0459	0.07299
3:99382094	t	c	-0.0303	0.07298
4:42652282	t	c	-0.0961	0.07296
4:135538363	t	c	-0.058	0.07297
4:173455031	t	g	-0.0931	0.07296
5:92631654	a	g	0.0364	0.07297
7:54696231	t	c	-0.1091	0.07296
7:156246994	t	c	-0.0769	0.073
8:21672304	t	c	0.0388	0.07296
8:74038028	a	g	0.0847	0.07296
8:143191405	t	c	-0.0724	0.07296
10:5393240	t	g	0.0333	0.07297
10:56969277	t	g	0.0847	0.07298
11:45175323	t	g	-0.022	0.07299
11:78873210	t	c	0.0564	0.07299
11:129918432	t	c	0.0934	0.073
13:106023061	a	g	0.028	0.07297
14:83518753	t	c	-0.0245	0.07298
16:87749634	a	c	-0.0219	0.07298
16:89609647	a	g	0.0689	0.07298
17:78539841	a	c	-0.0934	0.07299
20:12923547	a	g	-0.0297	0.07298
20:41198835	t	c	-0.0359	0.07298
21:42277144	a	g	-0.0209	0.07299
1:114865880	t	c	-0.0444	0.07304
2:23799265	a	g	0.0712	0.07301
2:79352117	a	c	-0.0452	0.07305
2:207648598	t	g	-0.1139	0.07303
2:236549340	t	c	0.0985	0.07303
3:40923484	a	g	0.1395	0.07301
3:176031687	a	g	-0.0298	0.07303
4:100444178	t	c	0.0382	0.07302
4:111139462	a	c	-0.0793	0.07304
4:128893623	a	g	-0.149	0.07302
4:150196456	a	g	-0.1172	0.07303
4:190095951	a	g	0.0862	0.07302
5:84005508	t	c	0.0916	0.07303
5:120181575	t	c	-0.0283	0.07301
6:106879728	a	g	0.0236	0.07304
6:116425996	t	c	0.0468	0.07302
7:90770662	t	c	-0.0323	0.07302
7:153041710	t	c	-0.0245	0.07301
8:1647369	t	g	0.0423	0.07304
9:110709927	t	c	-0.0242	0.07302
10:124755377	t	g	-0.0353	0.07302
11:9886670	t	c	0.0549	0.07302
11:17870173	t	c	0.0568	0.07303
11:44539736	a	g	0.0727	0.07303
11:123239522	a	g	-0.0752	0.07304
11:123365440	a	g	0.0613	0.07303
14:20731947	t	g	0.0221	0.07302
15:99610134	a	g	0.0506	0.07304
16:21243950	a	g	-0.0217	0.07304
18:9895365	a	c	-0.0273	0.07304
19:36746190	t	c	-0.0476	0.07302
20:47765881	a	c	0.0922	0.07304
20:49265699	a	g	-0.0438	0.07305
21:32950923	t	c	0.1066	0.07304
1:61168021	t	c	0.0556	0.0731
1:241529765	a	g	-0.0955	0.07306
2:46160787	t	g	-0.0482	0.07307
3:14271696	a	g	-0.0234	0.07308
3:56864116	t	g	-0.0572	0.0731
4:4641313	a	g	-0.0208	0.07309
4:183532267	a	c	0.0286	0.07309
4:186708932	t	c	0.0202	0.0731
5:117582974	a	g	0.0686	0.07306
5:170198685	t	c	0.038	0.07307
5:178794461	a	g	0.0262	0.07306
6:39788496	a	g	0.0211	0.07306
6:76524873	a	g	0.052	0.07306
6:96011798	a	g	0.0886	0.0731
7:90638775	a	g	-0.025	0.07308
8:16084705	t	c	0.0908	0.07306
8:128321943	t	g	0.0407	0.07309
8:139202286	t	c	-0.0664	0.07306
9:14828373	a	c	-0.0642	0.07308
9:71956366	t	c	0.0901	0.07306
11:18153389	a	g	0.0859	0.07309
12:63345018	a	g	0.0728	0.07307
14:97816516	t	c	0.0843	0.07307
17:26636240	t	g	0.0808	0.07308
18:49144806	t	c	0.0318	0.0731
21:47483457	a	g	0.0234	0.07309
2:46522726	t	c	-0.0848	0.07311
2:159537297	a	g	0.1027	0.07315
3:136708818	a	g	-0.0571	0.07312
5:133855211	t	c	-0.0697	0.07311
7:55054159	a	g	0.0926	0.07311
7:85571719	a	g	0.0251	0.07311
7:125462409	a	c	-0.0723	0.07313
8:53693745	a	g	0.0431	0.07315
8:82162989	a	g	0.0601	0.07313
8:138477484	a	g	-0.1115	0.07313
9:72429149	t	c	0.0786	0.07315
9:87455347	a	g	0.0223	0.07311
10:29550387	t	g	0.035	0.07311
11:128777285	a	c	0.0243	0.07311
13:29877958	t	c	0.0923	0.07313
14:34187777	a	g	-0.0885	0.07315
18:51574368	a	g	-0.0676	0.07312
20:8525777	t	c	-0.0446	0.07313
21:21591891	t	c	-0.1382	0.07313
21:45630608	a	g	0.0396	0.07312
1:66708495	a	c	-0.1064	0.0732
2:54308747	a	g	-0.0748	0.07317
3:122265328	a	g	0.0763	0.07316
4:40154465	a	g	-0.0637	0.07317
4:54824910	a	g	0.0864	0.07319
5:38951626	t	g	-0.0858	0.07318
6:45945668	a	g	0.0204	0.07316
6:50496637	t	c	-0.0558	0.07316
6:163325618	t	c	0.1034	0.07319
6:163874423	a	g	0.097	0.07318
7:1438792	a	g	-0.0731	0.07317
7:3291776	t	g	-0.0753	0.07317
7:11210435	a	g	0.1115	0.0732
7:83844148	a	g	0.0938	0.07319
7:148032555	a	g	0.0203	0.07319
7:152716386	a	g	0.0402	0.07319
8:135396555	t	c	-0.0528	0.07318
9:34148213	a	g	0.082	0.0732
9:79541260	a	g	0.0722	0.0732
10:132001093	a	g	-0.0465	0.0732
14:43476678	t	g	-0.0414	0.07319
14:98281856	a	g	-0.1335	0.07318
15:40538220	t	c	0.1043	0.07316
15:66292619	t	c	-0.0914	0.07316
17:64219493	t	g	0.0311	0.0732
18:37723194	a	c	-0.0555	0.07316
19:10213154	a	g	-0.0375	0.07316
1:18505441	t	c	0.0233	0.07322
1:31953000	a	g	-0.1087	0.07324
1:81999759	a	g	-0.0345	0.07324
1:224438315	a	g	-0.0816	0.07321
2:58231950	t	c	0.076	0.07324
2:187643784	t	c	0.035	0.07321
3:143209608	t	c	-0.024	0.07323
3:170139467	a	g	0.0842	0.07324
4:83020980	t	c	-0.0732	0.07324
4:129835649	a	g	-0.025	0.07322
5:82680138	t	c	0.0431	0.07323
5:115293854	t	c	0.0616	0.07322
5:116165669	t	c	-0.0927	0.07325
6:15509389	a	g	-0.0992	0.07323
6:37165072	a	g	0.0664	0.07322
6:165642184	t	c	-0.0728	0.07322
8:69894554	t	c	-0.0825	0.07323
8:130498393	a	g	-0.0753	0.07322
8:144705033	a	g	-0.0273	0.07323
10:72466155	a	g	-0.0405	0.07324
10:133293210	t	c	0.0568	0.07324
12:115999641	t	c	0.1014	0.07322
12:125927338	t	c	0.0306	0.07325
13:51830473	t	c	0.0285	0.07323
14:48558259	t	c	0.0237	0.07323
17:70197946	t	c	0.1095	0.07322
18:9416784	a	g	0.1193	0.07321
19:30056335	a	g	0.0204	0.07323
19:58317822	a	g	0.2107	0.07325
20:42515250	t	c	-0.1072	0.07324
20:60199095	a	g	-0.093	0.07325
1:34949272	a	c	0.0376	0.07327
1:169651684	a	g	0.0264	0.0733
2:59033455	a	g	0.1013	0.07327
2:146434810	t	c	-0.0421	0.07327
2:160768085	a	g	0.1089	0.07326
2:241948761	a	g	0.0299	0.0733
3:671122	a	g	-0.0489	0.0733
3:13677370	a	g	0.0525	0.07328
5:16902461	a	g	-0.1011	0.07328
5:22898908	a	g	-0.0939	0.07328
6:3288215	a	g	-0.1138	0.0733
6:3991753	a	c	-0.0262	0.07326
6:11362302	a	g	-0.0701	0.07328
6:123602349	a	g	-0.0616	0.07329
6:131180267	t	c	-0.1147	0.07329
7:103968133	a	g	-0.0595	0.07327
8:4296587	t	c	0.0839	0.07326
8:70023432	t	c	-0.0812	0.07328
8:104828609	t	g	-0.0655	0.07327
8:133239621	a	g	-0.0839	0.07327
9:16922231	a	g	0.0538	0.07329
9:82430003	t	c	-0.0924	0.0733
10:53649139	a	g	0.0499	0.07329
10:129766524	t	c	-0.0396	0.07329
12:21179263	a	g	0.0781	0.07326
12:40872410	a	g	0.0741	0.07328
12:109278323	t	c	-0.0333	0.07328
12:124684414	t	c	-0.0444	0.07326
13:57147638	t	c	0.0767	0.07326
13:112698057	t	c	-0.0452	0.0733
14:70302717	a	g	-0.0955	0.0733
14:89433599	t	c	-0.08	0.0733
18:23540890	t	c	0.0987	0.07329
21:33960690	a	g	-0.0351	0.0733
1:164877456	a	g	-0.091	0.07332
1:213002444	a	g	-0.127	0.07331
1:239863296	a	g	0.0754	0.07333
2:2534894	a	g	-0.0424	0.07334
2:158832438	a	g	-0.1097	0.07335
3:45578675	a	g	-0.1881	0.07332
3:117240182	t	g	0.0934	0.07331
4:165716835	a	g	-0.0937	0.07332
4:177051875	a	g	0.064	0.07335
5:105856476	a	c	0.0233	0.07332
5:126612109	t	c	-0.0794	0.07333
5:168334850	a	c	-0.0558	0.07332
6:110163092	a	g	-0.0526	0.07335
6:115132866	a	c	0.0875	0.07331
6:147738716	t	c	0.1535	0.07331
7:31208783	a	g	-0.0204	0.07331
7:84793558	t	c	0.0707	0.07332
9:115894202	t	c	0.0679	0.07332
9:118873303	t	g	-0.0912	0.07334
10:125405578	t	c	0.0263	0.07334
11:42003146	a	g	0.0828	0.07335
12:27810850	a	g	0.0493	0.07331
12:58477368	a	g	0.1167	0.07333
12:63113828	t	c	0.0208	0.07335
14:93570687	t	c	0.0498	0.07333
15:63051389	t	g	0.0721	0.07334
16:12368772	t	c	-0.0524	0.07334
1:38197864	a	g	0.056	0.0734
1:65655015	t	g	-0.0828	0.07337
2:77735873	a	g	0.0259	0.07338
2:141796401	t	g	-0.0771	0.0734
2:185110568	t	c	0.2867	0.07338
3:3128707	a	g	-0.0539	0.07338
3:14863636	a	g	-0.0286	0.07339
4:2444931	a	g	0.0283	0.0734
5:28280314	a	g	0.0889	0.0734
5:117674194	t	c	0.0255	0.07339
6:56745478	a	c	-0.0475	0.0734
7:62648959	a	g	-0.0367	0.0734
8:124203203	a	c	-0.1047	0.07337
9:36545195	a	g	-0.1091	0.07337
9:117070777	t	c	0.0974	0.07336
9:135796608	a	c	-0.0426	0.07338
10:45448049	t	c	-0.0657	0.07336
10:90004930	t	c	0.0367	0.0734
14:23349953	a	g	0.0218	0.07336
16:17689908	t	c	0.0898	0.0734
17:11051779	a	g	-0.0228	0.07336
18:45064826	t	c	-0.0829	0.0734
18:45570215	a	c	0.0554	0.0734
19:34007868	t	c	0.1172	0.07339
1:74942924	a	g	0.1018	0.07342
2:58544319	a	g	0.0909	0.07345
2:241654958	a	g	0.024	0.07345
3:922647	t	c	-0.1569	0.07341
4:122257257	t	g	-0.0584	0.07344
4:131198996	t	c	0.0733	0.07344
4:176629971	t	c	-0.0754	0.07344
5:122383628	a	g	0.2766	0.07341
5:134207229	t	c	0.0834	0.07343
7:8750043	t	g	-0.0626	0.07345
7:44297545	t	g	-0.1143	0.07343
8:36603585	a	g	0.0285	0.07344
8:101858620	a	g	-0.0295	0.07341
8:133877532	a	g	0.0332	0.07345
9:108595929	t	g	-0.0743	0.07345
12:10727008	t	c	0.0977	0.07342
14:47506833	t	g	0.0275	0.07343
15:48374292	t	g	-0.054	0.07343
15:59273883	a	g	-0.0385	0.07343
16:26060617	t	g	-0.0833	0.07345
16:54215884	a	g	0.0426	0.07343
18:55082945	t	c	-0.0472	0.07344
1:95424925	a	g	-0.0408	0.07347
1:152501637	t	c	-0.1132	0.07349
1:153820352	t	c	0.089	0.07346
1:237382792	t	c	0.1369	0.07347
2:43295965	t	c	0.0943	0.07346
2:173186352	a	g	-0.0229	0.07349
3:14407960	a	g	0.0202	0.07348
3:28040643	t	g	-0.0306	0.07346
3:55006844	a	g	0.0382	0.07348
3:149126309	t	c	-0.0352	0.07346
5:73580484	a	g	0.0223	0.0735
5:178900616	t	c	-0.0714	0.0735
6:92722788	a	g	0.0983	0.07346
6:96724071	t	c	0.0548	0.07347
9:76748632	a	g	-0.0291	0.07349
9:121817504	t	c	-0.0344	0.07347
9:136342178	a	c	-0.0604	0.07348
15:64949376	t	c	-0.1067	0.0735
17:75863889	t	c	0.0778	0.07348
18:64182010	a	g	0.0272	0.07349
21:42725380	a	g	0.0229	0.0735
1:82475840	t	c	0.0369	0.07352
1:110412166	a	g	-0.1297	0.07351
1:169539133	a	c	0.0344	0.07354
2:53258024	t	c	-0.0799	0.07352
3:185709473	t	c	0.0233	0.07351
5:118677032	a	g	0.0546	0.07354
6:118458916	t	g	0.0668	0.07351
6:159977429	a	g	-0.0699	0.07351
8:107411063	t	c	0.0575	0.07352
9:92274161	t	c	-0.0198	0.07351
10:120485421	t	c	-0.0212	0.07353
10:131168017	a	g	-0.0326	0.07355
11:2870108	a	g	0.0243	0.07355
11:8055045	a	g	-0.0951	0.07352
12:10817480	t	c	0.0238	0.07351
12:128397081	t	c	-0.1115	0.07352
13:80231387	t	c	0.0483	0.07355
16:1544302	a	g	0.0243	0.07352
18:44655081	t	c	-0.0749	0.07351
18:69738367	a	g	-0.0828	0.07354
19:23280580	a	c	-0.0612	0.07352
1:158748783	t	c	-0.0471	0.07356
1:223903781	a	g	-0.0313	0.07356
1:238985967	a	c	0.081	0.07358
1:245491406	t	c	-0.0426	0.07357
2:62311730	t	c	0.0725	0.07357
2:82499876	t	c	-0.0407	0.07357
2:113776558	t	g	-0.1162	0.07358
2:154267392	t	g	-0.0937	0.07356
2:189044856	a	c	-0.0663	0.0736
4:100297185	t	c	-0.0804	0.0736
4:139790626	t	g	-0.0208	0.07358
5:3330725	t	g	0.0413	0.0736
5:53066738	a	c	0.0674	0.0736
5:82115885	a	g	0.1984	0.07359
6:168697443	t	c	0.0323	0.0736
7:93931363	a	g	0.0243	0.07359
8:137463212	a	g	-0.1907	0.07359
10:73285232	a	g	-0.0308	0.07358
10:80058374	t	c	-0.0251	0.07358
11:100799060	t	c	-0.0401	0.07356
11:132540411	a	g	-0.044	0.0736
12:20403337	t	c	0.0461	0.0736
12:23914979	t	c	-0.0699	0.07359
12:76359321	a	c	0.0451	0.07356
13:42315053	t	c	0.0615	0.07357
13:108065078	t	c	-0.0267	0.07359
13:111523890	t	c	-0.0974	0.07357
15:86807884	a	c	0.0248	0.07359
18:63376741	a	g	0.093	0.07358
20:1287462	a	g	0.1025	0.07357
2:239131043	a	g	0.0355	0.07363
3:138266178	t	c	-0.0674	0.07361
3:139749096	a	g	0.0888	0.07361
3:189533593	a	g	-0.0226	0.07364
4:17420088	t	c	0.0389	0.07362
7:23394992	t	c	0.0393	0.07364
7:71868228	a	c	-0.0261	0.07363
7:96112693	a	g	-0.0205	0.07365
8:19471977	t	g	0.0434	0.07362
8:83952953	a	g	0.0846	0.07365
9:6993848	a	c	0.0213	0.07364
9:37798555	a	g	0.0635	0.07361
9:78626366	a	g	-0.0911	0.07364
9:117710683	t	c	-0.102	0.07361
10:93966424	a	g	-0.088	0.07365
11:39023751	t	c	-0.2228	0.07362
11:42895233	a	g	-0.0455	0.07365
11:122875832	t	c	0.0764	0.07363
12:22030617	a	g	0.0458	0.07365
12:47015297	t	c	-0.079	0.07363
12:52030108	t	c	0.0868	0.07363
13:58271461	a	g	-0.083	0.07362
14:32553797	t	g	0.0871	0.07361
15:67325250	a	g	0.0589	0.07361
15:70453540	a	g	-0.0617	0.07364
15:96031665	a	g	-0.1011	0.07364
17:37306340	t	c	-0.03	0.07364
19:18407643	a	g	-0.0208	0.07362
1:11033082	a	g	0.0348	0.07367
1:91906970	t	c	-0.0926	0.07367
1:152340154	a	g	0.0977	0.07368
2:16660246	t	c	0.2592	0.07369
3:104324629	a	c	0.0311	0.07368
3:117891483	a	g	-0.0674	0.07368
3:187829161	a	c	0.0706	0.0737
5:59162715	a	g	0.0461	0.07367
5:67592293	a	c	-0.0613	0.0737
5:82487589	t	c	0.0468	0.07368
5:153995314	t	c	-0.0263	0.07366
6:10629930	t	c	-0.0999	0.0737
6:149096102	t	c	0.0993	0.07367
7:47217263	t	c	0.0218	0.07367
8:23223641	t	c	-0.0945	0.07368
8:40517876	t	c	0.0219	0.0737
9:7373087	t	c	-0.089	0.07368
10:135378517	t	c	0.0361	0.0737
11:24458255	t	g	0.0728	0.07366
15:92534134	t	c	-0.0462	0.07369
17:32826303	t	c	0.036	0.0737
20:51931317	t	c	-0.0467	0.0737
1:66004665	t	g	-0.0843	0.07372
1:106087974	t	c	-0.0341	0.07372
1:184543201	t	c	0.0553	0.07375
2:218889302	t	c	-0.0459	0.07374
3:9562621	a	g	-0.082	0.07374
3:116595598	t	g	0.077	0.07372
4:22247896	t	c	-0.0937	0.07371
4:47328951	a	g	0.0389	0.07373
4:160290872	t	c	-0.1252	0.07372
5:55947787	a	g	-0.1131	0.07372
5:79098998	t	c	-0.0258	0.07371
6:91791081	t	c	0.057	0.07374
7:49325372	a	g	0.0538	0.07374
7:137510963	a	g	-0.0455	0.07372
8:71039680	a	g	0.0751	0.07373
8:71306653	a	g	-0.0949	0.07371
9:4832888	t	c	-0.0258	0.07373
9:21037995	a	g	-0.0241	0.07374
10:5598429	t	c	-0.0577	0.07373
10:12577779	t	c	-0.0923	0.07373
10:68179966	a	g	-0.0726	0.07375
10:108902886	t	c	-0.0412	0.07371
11:6334254	t	c	-0.0818	0.07375
11:7927310	t	c	-0.0213	0.07374
13:71863130	t	c	-0.0919	0.07372
15:25916276	a	g	-0.0239	0.07375
15:95802145	t	g	-0.0787	0.07371
16:79414441	a	g	0.0368	0.07371
17:29513806	a	g	-0.0809	0.07371
17:50695030	a	g	0.1371	0.07372
19:10097931	a	c	0.0221	0.07373
20:7274889	t	c	0.0203	0.07372
20:18979907	a	c	-0.1106	0.07374
2:1159705	t	g	-0.1433	0.07376
2:72160193	a	c	-0.0331	0.0738
4:26504782	t	c	0.0492	0.07378
5:168068197	a	g	0.0832	0.07377
6:67307834	t	c	-0.0877	0.07376
6:102977578	t	c	-0.0558	0.0738
8:59979034	a	g	-0.0255	0.07378
12:19791771	a	c	0.0234	0.07376
13:112191821	t	c	-0.0459	0.0738
16:341079	a	g	0.0271	0.0738
16:49609535	t	c	0.0702	0.07379
16:73310185	a	c	-0.0243	0.07377
18:307022	a	g	0.025	0.07376
20:15193338	a	g	-0.0841	0.07376
1:15049860	t	c	0.0912	0.07385
1:81935036	t	c	-0.0939	0.07381
1:182538478	t	c	-0.0229	0.07385
2:20081474	a	g	0.0265	0.07385
2:36787656	a	g	0.0928	0.07383
2:53651911	t	c	0.0211	0.07383
2:173594529	a	c	0.0592	0.07383
3:44969548	a	g	-0.1075	0.07384
3:130065090	a	c	0.1015	0.07384
4:6772686	t	c	0.0859	0.07381
5:13517446	a	g	-0.0736	0.07385
5:83274917	t	c	-0.0415	0.07383
5:150460083	t	g	0.0283	0.07384
5:161105621	a	g	-0.0368	0.07384
6:30615284	a	g	-0.0616	0.07382
6:66003277	a	g	-0.0546	0.07385
6:89027794	a	g	-0.1235	0.07383
7:109317371	a	c	0.0657	0.07381
8:3307474	a	c	0.0897	0.07385
8:73689926	a	g	0.1393	0.07384
8:73845856	t	c	-0.0545	0.07381
8:124666451	a	g	-0.0788	0.07384
9:80112385	a	g	-0.0197	0.07383
9:119544455	t	g	0.0231	0.07381
10:11014977	t	g	0.0532	0.07382
10:34157425	a	g	-0.0313	0.07382
10:105794855	t	c	0.0505	0.07385
10:126173556	a	c	0.0272	0.07383
12:10154011	t	c	-0.0368	0.07384
12:67119359	t	c	0.0869	0.07385
13:111979940	a	g	-0.076	0.07382
16:13232313	t	c	0.0248	0.07382
16:60265173	a	g	0.0322	0.07384
16:70186551	a	g	0.0494	0.07382
18:35122285	t	c	0.0811	0.07385
20:22989900	a	g	-0.0921	0.07383
20:23648619	a	g	-0.1217	0.07384
20:38318224	a	c	0.0348	0.07383
1:7668346	t	c	-0.0231	0.07386
1:234473082	a	g	0.075	0.07387
2:28529466	a	g	-0.1164	0.07389
2:55902237	a	g	-0.08	0.0739
3:2403708	a	g	0.0505	0.07389
3:33180644	a	c	0.0981	0.07388
3:112651998	t	c	0.0199	0.07388
3:133236066	t	c	-0.02	0.07387
4:4926616	t	c	-0.0208	0.07388
4:11213868	a	g	0.0392	0.07386
4:144552531	t	c	0.02	0.0739
4:184502833	t	c	-0.1174	0.0739
4:188911588	t	c	-0.0569	0.07388
5:28712789	a	g	-0.0595	0.0739
6:44467261	t	c	0.0402	0.07388
6:141275362	a	g	-0.1011	0.07386
7:36709234	t	c	0.0425	0.07386
7:140005703	a	c	0.0203	0.0739
7:144669690	a	g	0.0202	0.07386
7:154474086	a	g	0.0678	0.07386
9:27970027	a	g	-0.054	0.07387
9:31860326	t	g	0.0418	0.07388
9:83045024	t	c	0.0234	0.0739
10:24418912	t	c	0.0908	0.07387
10:89664365	a	g	-0.0917	0.07386
16:10429328	t	g	-0.022	0.07386
16:49893335	t	c	0.0798	0.07389
16:74725401	a	g	-0.0934	0.07389
17:56724274	t	g	0.1074	0.0739
17:69051485	t	g	-0.0556	0.07387
17:75736938	a	g	-0.0615	0.07388
18:24263725	a	g	0.0209	0.0739
18:66310113	a	g	-0.0524	0.07389
19:8592207	a	g	0.0407	0.0739
20:4757904	t	g	-0.084	0.07389
21:36271348	t	c	-0.0214	0.07387
1:16734436	t	g	-0.0306	0.07391
3:9371611	a	c	-0.0479	0.07394
3:18158687	a	g	0.0199	0.07394
3:126108933	a	g	-0.0218	0.07395
4:55344334	a	g	0.1043	0.07392
4:150845314	a	g	0.0252	0.07391
4:181163776	a	g	-0.0229	0.07392
5:78017191	a	c	-0.0385	0.07393
5:101578871	t	c	0.0397	0.07393
6:74990589	t	c	0.0614	0.07395
6:77747581	a	g	-0.0646	0.07395
6:106103769	t	g	0.0241	0.07395
9:7920910	t	g	-0.0423	0.07391
9:73405864	t	c	-0.0197	0.07393
11:10652920	t	c	-0.0742	0.07395
11:68094144	t	c	0.1194	0.07395
11:83684039	t	c	-0.0786	0.07392
12:16423287	a	g	0.0197	0.07394
13:90299348	t	c	0.0224	0.07394
17:28205449	t	c	0.0983	0.07391
17:76965434	t	c	0.0981	0.07392
18:32583595	t	c	-0.0931	0.07391
19:21617033	t	c	0.1131	0.07392
1:29764380	a	c	-0.1055	0.07399
1:38164826	a	g	-0.0358	0.07397
1:45161168	a	g	0.0406	0.07397
1:86964557	a	g	0.0893	0.07399
2:2955996	t	g	0.0222	0.07399
2:177625373	a	c	-0.0442	0.07396
3:46302051	t	c	-0.0225	0.074
4:9381191	a	g	-0.0254	0.07399
5:40975906	a	g	0.0654	0.074
5:88552532	a	g	0.0572	0.07397
7:147291547	a	g	-0.1158	0.074
8:131701371	t	c	-0.0404	0.074
9:36841551	t	c	0.0621	0.07397
9:73284706	t	c	0.0556	0.07397
9:98845595	a	g	-0.0914	0.07398
9:127511924	t	g	-0.0204	0.07398
10:56394015	a	g	-0.0974	0.074
10:93299684	a	g	-0.074	0.07399
11:10771888	t	g	-0.0771	0.07398
11:33914428	a	g	0.021	0.07399
11:112458951	a	g	-0.0205	0.07399
12:4304054	t	c	0.1031	0.074
13:45732549	t	c	0.0756	0.074
13:102434272	t	c	0.0684	0.07399
14:76111270	t	c	0.1127	0.07396
16:12713421	t	c	-0.0695	0.07399
17:11296086	t	c	0.0878	0.07397
18:39036244	t	c	0.0631	0.07397
18:59257193	t	g	0.1101	0.07397
1:22361845	a	g	-0.0207	0.07405
1:212800586	a	g	-0.0281	0.07405
1:218821941	a	g	0.0762	0.07402
2:10126795	t	c	-0.0839	0.07402
2:29853073	t	c	0.0605	0.07401
2:100746189	a	g	-0.0765	0.07405
2:159665610	t	c	-0.0704	0.07405
3:54830841	t	c	0.1133	0.07403
4:3338926	a	c	-0.0569	0.07404
4:175449987	t	g	-0.0261	0.07401
5:32372656	a	g	-0.0587	0.07402
5:86955845	a	g	-0.0561	0.07405
5:149762266	t	c	0.0865	0.07404
6:67038468	t	c	0.0665	0.07403
8:59724602	a	g	-0.0208	0.07402
8:89408785	t	g	0.1026	0.07405
8:137967674	a	g	-0.0294	0.07402
9:20342044	t	c	-0.0284	0.07405
10:78197272	t	g	0.0431	0.07403
11:36129738	t	c	0.0213	0.07402
11:98403937	a	g	-0.0863	0.07405
13:80448111	t	g	0.0944	0.07403
17:36136832	t	c	-0.0238	0.07403
18:10321853	a	g	-0.0219	0.07404
19:48358518	t	c	-0.0601	0.07402
1:41329721	t	c	0.0477	0.07406
1:88440349	a	g	0.096	0.0741
1:118830519	t	g	0.0566	0.07408
2:13070917	a	g	0.0299	0.07407
2:51466545	a	g	-0.1001	0.0741
4:127325506	t	c	-0.0206	0.0741
4:131313275	t	c	0.0852	0.07409
4:140981075	t	c	0.0589	0.07407
4:143467933	t	g	0.0448	0.07409
4:182149264	a	g	0.0602	0.07407
5:83178818	a	g	-0.0233	0.07406
6:5470732	a	g	0.0318	0.0741
6:53911656	t	c	-0.0255	0.07407
6:67242496	t	c	-0.0239	0.07408
7:41451513	a	c	0.0992	0.07407
8:21741203	a	g	0.055	0.07406
8:61963699	a	c	0.0204	0.07408
9:2223898	a	g	0.0814	0.07409
10:10711838	a	g	-0.0767	0.07407
10:25987141	t	c	0.0242	0.0741
10:72729308	a	g	-0.0377	0.07409
11:8408689	a	g	-0.0297	0.07406
11:76714733	a	c	-0.078	0.07408
11:121961345	a	c	0.0668	0.07407
11:123905660	a	g	0.0235	0.07406
12:49987929	a	g	0.0251	0.07406
12:78484612	a	g	-0.0291	0.07409
13:54683459	a	g	0.171	0.07409
15:29784032	a	g	0.1063	0.0741
16:25899351	t	c	-0.0299	0.0741
16:51447480	a	g	-0.1003	0.07409
17:55217773	a	g	0.0806	0.07407
17:59396876	a	g	0.0387	0.07407
18:62201865	t	c	-0.0359	0.0741
20:15579800	t	c	-0.0201	0.07406
1:226511303	t	c	-0.0721	0.07413
2:33233715	a	c	-0.0263	0.07413
3:155911361	a	g	0.0723	0.07413
4:122288378	t	c	0.0937	0.07415
5:13125589	t	c	-0.1044	0.07411
5:94963603	t	g	0.0207	0.07414
5:108085260	a	c	-0.0352	0.07415
7:14574567	t	c	-0.0453	0.07411
7:94481267	t	g	0.0212	0.07415
7:134677749	a	g	-0.0769	0.07412
8:4815661	a	g	-0.0316	0.07412
8:39131690	a	g	-0.281	0.07411
9:119044748	t	c	-0.0809	0.07411
10:73183322	t	g	0.0676	0.07412
11:62836184	a	c	0.0684	0.07414
11:78810055	t	c	0.0327	0.07414
12:124798811	a	g	0.0767	0.07414
12:131575390	t	g	-0.02	0.07414
15:89426785	t	c	0.107	0.07415
16:26514739	t	g	-0.0401	0.07415
16:59754578	a	g	-0.1068	0.07415
16:65446127	a	c	0.105	0.07415
17:7657123	a	g	0.0318	0.07414
17:15075886	a	c	-0.0244	0.07415
18:56700886	a	g	0.0334	0.07413
19:35358610	a	g	0.0219	0.07413
21:44406884	a	g	0.0687	0.07415
2:1711144	t	c	-0.0447	0.07419
2:59089022	t	c	-0.0392	0.07417
2:68365561	t	c	-0.0253	0.07419
2:221884498	a	g	-0.1028	0.07419
3:57287451	a	c	-0.1165	0.07417
3:141366379	a	g	-0.0986	0.07419
3:193037343	a	g	0.0716	0.07418
4:62173670	t	c	0.0307	0.07417
4:182728092	a	g	0.099	0.07419
5:60954719	t	c	-0.0228	0.07418
5:77320935	a	g	-0.1046	0.07419
6:1524209	t	g	0.0467	0.07418
6:147724831	a	g	-0.022	0.07417
7:97203476	a	g	-0.0205	0.07418
7:137348532	t	c	0.1842	0.07416
9:746423	t	c	-0.1097	0.07417
9:79626260	a	g	-0.1318	0.07416
10:632630	t	c	-0.0524	0.07416
10:57629823	a	g	-0.0484	0.07417
12:24467149	t	c	-0.0202	0.07418
12:46605959	a	g	-0.0239	0.07419
12:119374713	t	c	-0.1204	0.0742
12:131363785	t	g	0.1006	0.07418
14:103442995	t	c	-0.0691	0.07416
17:42300278	t	c	-0.0217	0.07417
17:65400022	a	c	0.0253	0.07418
18:44934498	a	g	0.0697	0.07419
18:50017891	a	g	0.0689	0.07418
18:54113725	t	c	0.0692	0.0742
20:22847823	t	g	0.0254	0.0742
1:32411200	t	c	0.0903	0.07421
1:154739241	t	c	-0.1067	0.07423
2:63908474	t	c	0.0436	0.07421
2:177122713	t	c	-0.0856	0.07423
2:238743189	t	c	-0.0761	0.07423
2:240850538	a	g	-0.0242	0.07422
3:4665123	a	g	-0.0359	0.07425
3:57321535	t	c	-0.0549	0.07424
3:175669636	t	c	-0.0488	0.07425
4:118120301	a	g	0.083	0.07423
4:126146542	a	g	-0.0523	0.07422
4:172790557	a	g	0.0503	0.07425
9:4481042	a	g	0.0212	0.07421
9:8253224	a	g	-0.0647	0.07422
12:69524651	a	g	-0.0212	0.07422
13:28640486	t	c	-0.0796	0.07421
13:96113717	t	c	0.0776	0.07421
14:54927782	t	g	-0.1623	0.07423
18:49292195	a	c	0.1053	0.07421
1:146996575	a	g	-0.0292	0.07428
1:160856488	t	g	0.1118	0.0743
2:46020062	a	c	-0.0803	0.07429
2:105137155	t	c	-0.0942	0.07427
2:138780755	t	c	-0.0247	0.07427
2:188527933	a	g	0.1234	0.07427
4:62687867	t	c	0.0891	0.07428
5:13974919	t	c	-0.0548	0.0743
5:79051470	a	g	-0.0958	0.07429
5:120586251	a	g	-0.0733	0.07427
6:4655413	t	c	-0.0423	0.07427
8:16774764	a	g	0.0472	0.07428
10:43224684	t	c	0.026	0.07427
11:42686145	a	c	0.057	0.0743
11:133492755	t	c	0.0289	0.07426
13:36268477	t	c	-0.0353	0.07428
13:108810369	t	c	0.032	0.07428
15:62210943	t	g	-0.0701	0.07427
16:9161569	t	c	-0.1574	0.0743
16:80884339	a	g	0.0251	0.07429
17:18876566	t	c	0.0774	0.0743
19:49588746	t	c	0.0232	0.07429
1:37941662	a	g	-0.033	0.07431
1:46824048	a	g	0.0219	0.07431
1:89452540	t	c	-0.0491	0.07433
1:229338089	t	c	-0.272	0.07431
2:46311960	a	c	-0.0217	0.07431
2:105881371	a	c	0.0897	0.07435
2:130016852	t	c	-0.1348	0.07431
2:240687289	t	g	0.02	0.07435
3:83911936	a	g	-0.0256	0.07431
4:7415982	t	c	-0.1094	0.07433
4:24809269	t	c	-0.115	0.07431
4:60356966	t	c	0.0305	0.07435
4:170002523	a	g	0.04	0.07433
5:152503938	t	c	-0.0828	0.07434
5:174663172	a	g	-0.0884	0.07435
6:8825065	a	g	-0.0818	0.07435
6:111967267	t	c	-0.0216	0.07432
6:152885758	a	g	-0.0294	0.07432
7:122021521	t	c	0.0866	0.07433
7:151545886	t	c	-0.0262	0.07431
8:74329009	t	c	0.03	0.07435
8:76055707	t	g	-0.102	0.07434
8:115431642	a	g	0.0416	0.07431
8:131101643	a	g	-0.0197	0.07435
9:1829611	t	c	-0.0616	0.07434
9:138363933	t	g	0.0246	0.07432
11:15396456	t	c	0.0205	0.07433
11:33569720	t	c	-0.0881	0.07435
11:68465643	t	c	0.0903	0.07431
11:128648966	a	g	0.0202	0.07434
12:131811164	t	c	0.0558	0.07431
14:81733798	a	g	-0.0911	0.07433
15:95790174	a	c	0.0985	0.07434
18:25266021	t	c	-0.0243	0.07431
18:53437005	t	c	0.0773	0.07431
18:70124973	a	g	-0.1333	0.07434
19:15107940	t	c	0.1007	0.07435
1:48851402	t	c	-0.0753	0.07439
1:58923574	t	c	0.0406	0.07436
1:158316258	t	g	-0.0753	0.07438
2:33219320	a	g	0.074	0.07436
2:109497767	t	c	-0.0414	0.0744
2:215809610	t	c	0.0927	0.07437
3:25612397	a	g	0.0954	0.07436
3:139380766	a	g	-0.0837	0.07438
4:94400846	a	g	0.0532	0.07437
4:157365865	t	c	0.0529	0.07438
4:161216205	a	c	-0.2924	0.07439
5:126889150	t	c	0.0738	0.07439
7:37533606	t	c	-0.0478	0.0744
7:103671164	t	c	-0.0942	0.07436
7:137847598	t	c	0.028	0.07437
7:150889776	t	c	-0.0234	0.07438
8:11516372	t	c	0.1043	0.07438
8:18113519	t	c	0.0708	0.07438
10:22184618	t	c	-0.0761	0.07436
11:8715275	a	c	0.0462	0.07437
11:75915248	t	c	0.0276	0.0744
11:123810492	a	c	0.0711	0.07438
11:129034811	t	c	0.0628	0.07438
13:77395623	t	c	0.0236	0.07438
14:49380996	t	c	0.0925	0.0744
15:61193623	a	g	0.0319	0.07436
17:76302806	t	c	-0.0638	0.07437
1:151473010	a	c	0.036	0.07445
1:189755774	a	g	0.0221	0.07445
1:200472990	t	c	0.0254	0.07444
2:715588	t	c	0.0644	0.07442
2:24660608	t	c	0.0624	0.07441
2:142498357	a	g	0.031	0.07445
2:154426165	t	c	0.1303	0.07442
3:105075454	a	g	-0.0275	0.07444
4:20463224	t	c	0.1352	0.07442
4:55303110	t	g	-0.0427	0.07441
4:173820822	a	g	-0.0725	0.07441
4:180569539	t	c	0.0606	0.07441
5:52597950	a	g	-0.0292	0.07442
6:129628090	t	g	-0.0509	0.07443
7:122388661	t	c	-0.0384	0.07444
8:22122528	a	g	-0.0688	0.07445
8:40401035	a	g	0.0283	0.07442
8:41631483	t	c	-0.0668	0.07442
8:107905311	t	c	0.0903	0.07442
9:122275186	t	c	-0.0653	0.07445
10:90123656	t	c	0.1155	0.07443
10:133515270	t	c	-0.0302	0.07444
11:11116592	t	c	-0.0219	0.07443
13:47679491	a	g	-0.1043	0.07444
14:34525914	t	c	-0.0247	0.07445
14:97385195	t	c	-0.0594	0.07443
15:88031514	a	c	-0.1036	0.07442
16:85419810	t	c	0.0317	0.07445
18:46355157	a	g	-0.0329	0.07441
19:29904601	a	g	-0.0857	0.07441
20:10152526	a	g	-0.0225	0.07445
1:15588759	t	c	-0.0984	0.07447
1:92388760	t	c	0.037	0.07446
1:204050926	t	c	-0.027	0.07446
2:66327939	t	c	-0.0939	0.07448
2:106432580	a	g	-0.0888	0.07447
3:63404743	t	c	-0.0254	0.07448
3:115815007	a	c	-0.0711	0.07447
3:183203603	a	g	-0.0206	0.07446
4:12322014	a	g	0.0221	0.07446
4:44558286	t	c	0.1232	0.07446
4:92233403	t	c	-0.074	0.07448
5:127692822	a	g	-0.0313	0.0745
5:168724831	t	c	-0.0232	0.07449
6:1240218	a	g	0.0461	0.07448
7:12897781	t	g	0.0414	0.07446
8:108945348	t	c	-0.0229	0.0745
8:133117033	t	c	0.0922	0.07446
9:2920008	a	c	0.0997	0.07448
12:67134431	t	c	0.1103	0.07446
12:98973001	t	c	-0.089	0.07449
12:107802980	a	c	-0.0228	0.07447
13:84516991	t	g	0.1105	0.0745
14:28112569	t	c	0.0428	0.07448
15:71900686	t	c	-0.0234	0.07447
17:21356277	a	g	-0.0437	0.07446
18:38798268	a	g	0.1659	0.07449
18:68719516	t	c	-0.0206	0.0745
20:11829561	t	c	0.1237	0.0745
20:14921234	t	g	0.0528	0.07448
1:27160602	a	g	0.0622	0.07455
1:30065241	t	c	-0.0927	0.07452
1:46749667	a	g	-0.1139	0.07454
1:77046997	t	g	-0.0694	0.07451
2:46205039	t	g	0.0266	0.07452
3:42568440	t	c	-0.0205	0.07453
3:161150771	a	g	-0.0312	0.07452
4:25729865	t	g	-0.0376	0.07455
4:126515470	t	c	0.1188	0.07451
4:174640146	a	g	-0.0741	0.07452
5:38048313	t	c	0.0218	0.07453
7:30746011	t	g	-0.0676	0.07454
7:50359538	a	g	0.0421	0.07451
7:51366955	t	c	0.1059	0.07453
7:91075504	t	c	0.0594	0.07454
7:131469562	a	g	0.0216	0.07452
8:4211074	a	g	0.0251	0.07452
8:20416783	a	g	-0.1301	0.07451
8:31783782	t	c	0.1082	0.07453
9:10296907	t	g	0.0367	0.07453
10:7226305	t	c	0.0231	0.07454
10:126948613	t	c	-0.0518	0.07454
11:80452868	a	g	0.0882	0.07453
12:2191155	a	g	-0.0704	0.07454
13:25636481	a	g	-0.0914	0.07452
13:89194836	t	c	-0.0425	0.07453
14:57549240	t	c	-0.1117	0.07451
16:26254300	t	c	0.239	0.07451
17:19778279	t	c	0.0272	0.07452
18:30045069	a	c	0.0214	0.07453
20:59639256	t	c	-0.083	0.07451
21:36359392	a	g	0.0218	0.07452
1:248068549	t	c	0.064	0.07456
2:70423077	a	c	0.1938	0.0746
2:139628179	t	c	-0.1484	0.07458
3:29305178	a	g	0.0935	0.07458
3:133412043	t	c	0.0761	0.07458
4:21453916	t	g	-0.088	0.07457
4:46187137	t	c	0.0204	0.07456
4:115842835	a	c	-0.032	0.07458
4:186933611	a	c	0.076	0.07456
5:132301536	a	g	-0.1144	0.0746
5:153845234	a	g	-0.0249	0.07458
8:120033524	a	g	0.0444	0.07458
10:60408485	a	g	0.0272	0.07457
14:94194031	a	g	0.0439	0.0746
17:62403426	t	c	0.1344	0.07459
19:47022085	a	g	0.1262	0.07459
20:49182690	a	c	-0.0953	0.07456
21:19711957	a	g	-0.0408	0.07458
21:21869704	a	g	-0.0603	0.0746
1:86180643	a	g	-0.0937	0.07464
1:237161467	t	c	0.021	0.07461
2:15944396	a	g	-0.0733	0.07461
2:31872416	a	g	-0.118	0.07463
2:46136293	t	c	0.046	0.07462
2:184958638	t	g	0.0634	0.07464
3:24710844	a	c	-0.1025	0.07463
4:121935697	t	c	0.0273	0.07463
4:178815066	t	c	-0.0859	0.07463
5:95509602	t	c	0.0214	0.07462
5:103028297	a	g	-0.0892	0.07462
5:132610828	t	c	-0.0888	0.07465
7:55126929	t	c	0.0687	0.07465
8:1866796	a	c	0.0246	0.07463
8:41009368	a	g	0.023	0.07464
8:98874775	t	c	0.0416	0.07465
8:109393065	a	g	-0.0771	0.07461
8:143758378	a	g	-0.0577	0.07463
9:30295895	t	c	0.0477	0.07465
10:90841990	t	c	-0.1312	0.07465
11:118764051	t	c	-0.0226	0.07463
12:74418241	a	g	-0.0543	0.07462
12:98939120	t	c	-0.0291	0.07464
13:50084343	t	g	0.0432	0.07462
14:28526843	t	g	0.0775	0.07465
14:53429557	a	g	0.043	0.07462
15:37879344	a	g	0.0292	0.07465
17:79609654	a	g	-0.0206	0.07464
20:33399037	t	c	0.0298	0.07465
1:92199184	a	g	-0.0337	0.07468
1:178989016	t	c	0.0828	0.0747
2:16907043	t	c	0.0813	0.07469
2:141847146	t	c	0.0483	0.07466
3:48150511	t	c	0.0869	0.07466
3:190148191	t	c	-0.0569	0.07467
4:63641934	t	g	0.0231	0.07469
5:142478949	a	g	-0.0537	0.07468
6:20771270	a	g	0.0676	0.07467
6:82548776	a	g	0.0198	0.07466
6:151228071	t	c	-0.0199	0.07466
7:106435523	a	g	-0.0801	0.0747
9:21819093	t	c	-0.0409	0.0747
9:37027092	a	c	0.0682	0.07468
9:74650426	a	g	0.0758	0.07467
9:106383499	a	g	0.0892	0.07466
9:112722800	t	c	-0.0323	0.07466
9:124365593	t	g	-0.1317	0.07467
9:130306737	a	g	0.0777	0.07467
10:12786536	a	g	-0.0618	0.07467
10:18482044	t	g	0.0493	0.07467
10:54874888	t	c	-0.0612	0.07467
10:55122514	a	g	0.0789	0.0747
10:133939524	a	g	-0.0995	0.0747
11:48200115	t	c	-0.0211	0.07468
11:69523592	a	g	-0.0297	0.07467
12:4083862	a	g	-0.0629	0.07467
13:51126016	t	c	0.0646	0.07468
13:100536800	a	g	-0.0928	0.07466
14:25943017	a	g	0.0641	0.07467
15:64611936	a	g	0.1234	0.07467
15:91603888	a	g	-0.0201	0.07469
16:65873469	t	c	0.0335	0.07467
16:84994248	a	g	-0.04	0.07467
17:48691210	t	c	-0.0506	0.0747
21:39759574	t	c	0.0517	0.0747
1:158481779	a	g	0.0937	0.07472
2:156138366	a	g	-0.0223	0.07475
3:80270978	a	g	-0.0273	0.07471
4:90350064	t	c	-0.0259	0.07474
5:127496738	t	c	0.0803	0.07473
6:42051565	a	c	0.0323	0.07475
6:139777566	t	c	0.1028	0.07474
7:32525631	a	g	0.0196	0.07471
7:70737572	a	g	0.0738	0.07473
7:85755474	a	g	-0.0908	0.07471
7:133832793	t	c	0.0571	0.07475
7:138806962	t	c	-0.0245	0.07472
7:144226935	t	c	0.0483	0.07471
8:81228149	a	g	0.0435	0.07474
8:83535383	t	c	0.0747	0.07471
9:140194020	a	g	-0.0493	0.07473
10:5328031	a	g	-0.0816	0.07471
10:60568113	a	c	0.0832	0.07471
11:2163853	t	g	-0.0226	0.07475
11:110212090	t	c	0.0216	0.07475
11:115403042	a	g	-0.0783	0.07475
13:98133913	t	c	-0.0943	0.07474
14:50477412	t	c	-0.0851	0.07473
14:90401888	t	c	-0.3246	0.07475
17:76931042	a	g	0.0202	0.07473
18:45085546	t	c	0.1038	0.07475
20:47191233	a	g	-0.0217	0.07474
21:29110982	t	c	0.3011	0.07471
1:25255982	t	c	-0.0664	0.07476
1:117266049	t	g	-0.0268	0.0748
1:196209945	t	g	0.0239	0.07477
2:30959232	t	c	-0.163	0.07478
2:100430850	t	c	-0.0332	0.07477
3:94194009	a	g	-0.0512	0.07477
4:20508668	a	g	-0.1074	0.07477
4:89084908	t	c	-0.0576	0.07477
4:114799844	a	g	0.1202	0.0748
5:51264823	a	g	-0.0582	0.07479
5:84115826	t	c	-0.0225	0.07476
7:14269425	t	g	0.0255	0.07479
7:146761307	a	g	-0.0281	0.07477
8:89087218	t	c	0.0716	0.07476
9:91284942	t	c	0.0431	0.0748
10:5045804	a	c	0.0549	0.07476
11:11610390	t	c	0.0217	0.0748
13:76317163	a	g	-0.1132	0.0748
13:95631065	t	c	-0.0769	0.07477
16:2275867	t	c	0.0222	0.07477
16:47266465	t	c	-0.0604	0.07479
19:10739594	t	g	-0.0278	0.07477
20:52309079	t	c	0.0383	0.07477
21:19718967	a	g	0.1168	0.07476
1:216190649	a	g	0.0956	0.07482
1:245996481	t	c	0.0254	0.07485
2:16242735	t	c	-0.0308	0.07484
2:61429580	t	c	0.081	0.07481
2:127527973	t	c	-0.105	0.07482
2:134687274	a	g	0.0653	0.07483
2:158938219	a	g	-0.0202	0.07482
3:4756130	a	g	-0.1295	0.07482
3:35962757	t	c	0.0219	0.07483
3:43300965	t	g	-0.0848	0.07484
3:59409741	a	g	0.0826	0.07483
3:192800029	a	g	0.0368	0.07485
4:129651957	t	c	0.0613	0.07485
4:177090235	a	g	0.0731	0.07485
5:118936978	a	c	-0.1071	0.07484
5:153757160	a	g	-0.0222	0.07484
6:31346445	t	g	0.0201	0.07481
7:42759615	t	c	0.0281	0.07482
7:76834402	t	c	0.05	0.07481
8:26606053	a	c	0.0825	0.07482
8:141132667	t	c	-0.0565	0.07484
9:137425441	t	c	0.0219	0.07481
13:26303719	a	g	-0.0385	0.07484
13:96084269	a	g	-0.0664	0.07483
14:41658376	a	g	-0.0594	0.07484
17:72167585	t	c	-0.0201	0.07484
18:68933665	a	g	0.0391	0.07482
19:56411163	a	g	0.0768	0.07483
20:46833654	a	c	0.0208	0.07483
1:4420920	t	c	0.0979	0.07489
1:247633467	t	c	0.0602	0.07487
2:37428420	t	c	0.0657	0.07486
3:8603483	a	c	0.0224	0.07489
3:32871146	a	g	-0.1463	0.07489
4:38229362	a	g	-0.0632	0.0749
6:40613464	t	c	0.0785	0.07487
6:95856642	t	c	0.1122	0.07488
6:164128666	t	c	0.0295	0.07488
7:55167063	t	c	0.0439	0.07486
8:11653690	t	c	0.1357	0.07486
8:98159043	t	g	-0.0581	0.0749
10:12492379	a	g	0.0422	0.07486
10:44233375	a	g	0.0873	0.07487
10:89932872	t	c	0.0743	0.0749
10:112356553	a	g	0.0446	0.07487
11:20177079	a	g	-0.094	0.07489
11:69809888	t	c	0.0261	0.07487
11:107643375	a	g	-0.0871	0.07489
11:117788313	t	c	-0.0226	0.07489
12:60761702	a	c	0.0545	0.0749
12:100962562	a	c	-0.1475	0.0749
12:126425665	a	c	-0.0239	0.0749
13:29704995	a	g	-0.0957	0.07487
13:48693368	a	g	0.0791	0.07489
15:95264115	t	c	-0.0984	0.07489
16:7007566	t	c	0.0248	0.07489
16:83547028	a	g	-0.0928	0.07489
18:76466838	a	g	0.061	0.07489
1:20153871	t	c	0.0806	0.07492
1:85159539	t	c	-0.0551	0.07495
2:15185050	a	c	-0.0205	0.07492
2:21453958	t	c	0.1081	0.07495
2:36445132	a	g	-0.0627	0.07491
2:112901297	t	c	-0.0537	0.07492
2:135817760	t	c	0.0958	0.07493
3:61114190	t	c	0.0994	0.07491
3:106576900	t	c	-0.0735	0.07494
4:97916578	t	g	0.0198	0.07495
5:17270297	t	c	0.044	0.07495
5:71450015	t	c	-0.0385	0.07492
5:163952837	a	c	-0.0866	0.07495
6:39684701	t	c	0.0981	0.07495
7:18385602	a	g	0.0659	0.07493
7:19357866	a	g	-0.0586	0.07491
7:50007299	t	c	0.1279	0.07494
7:155037772	a	c	0.1312	0.07492
8:130574286	t	c	0.0836	0.07494
10:133918574	t	c	0.0689	0.07492
12:54489821	a	g	0.0232	0.07494
12:85190716	t	c	-0.0901	0.07493
13:111271518	a	g	0.1074	0.07495
18:62907923	a	g	-0.091	0.07495
20:8497503	t	c	-0.0232	0.07495
20:56396736	t	c	-0.0834	0.07495
1:5591482	a	g	-0.0849	0.07498
2:51989400	t	c	-0.0883	0.075
2:52342340	a	c	-0.0313	0.07498
3:27372519	a	g	0.0729	0.07496
3:172193933	a	c	0.0992	0.075
4:8394376	t	c	-0.0245	0.07498
4:137404727	a	g	0.0317	0.07497
5:81962788	t	c	-0.0237	0.07499
5:117926616	t	g	0.0224	0.075
6:55438094	t	c	-0.085	0.07497
6:101224652	t	c	0.106	0.075
7:11231025	a	g	-0.0477	0.075
7:37475868	t	c	-0.0228	0.07496
8:125328154	a	g	0.1178	0.07498
10:27226160	t	c	-0.0882	0.075
11:19253092	a	g	0.0441	0.07496
12:73121856	t	c	0.0704	0.07498
12:78679043	t	c	-0.0531	0.07498
13:22715500	t	c	-0.0243	0.07497
14:21095624	t	c	0.0266	0.07499
14:24864799	a	g	0.0439	0.075
14:33917219	t	c	-0.0702	0.07498
14:35829258	t	c	-0.0787	0.07498
18:8450224	t	g	0.0228	0.07499
18:29049614	a	c	-0.0595	0.075
18:29368075	a	g	0.0248	0.07496
20:9918520	t	c	0.0741	0.075
21:21081960	a	c	-0.1341	0.07496
2:19971036	a	g	-0.063	0.07504
2:31518041	a	g	-0.0738	0.07501
2:205106093	a	c	0.0219	0.07502
3:1670301	t	c	-0.0231	0.07505
4:47221089	t	g	0.0325	0.07505
4:70816148	a	g	0.1096	0.07503
6:102924417	a	g	0.1292	0.07505
7:11246456	t	g	-0.0794	0.07503
7:49377287	a	g	-0.0247	0.07503
8:134061712	a	g	0.0205	0.07503
9:84251896	t	c	0.0528	0.07505
9:93182520	t	g	-0.0788	0.07505
9:115695396	t	c	-0.1725	0.07501
10:73337417	t	c	-0.0204	0.07502
10:76839845	a	g	0.1028	0.07502
10:81790269	t	c	-0.026	0.07503
10:97038096	t	c	0.0364	0.07502
10:98429729	t	c	-0.0781	0.07504
13:111312161	t	c	-0.0662	0.07505
15:87456910	t	c	-0.0832	0.07504
18:10337309	a	c	-0.0977	0.07505
18:22696622	t	g	-0.0763	0.07503
20:43270002	a	g	-0.0377	0.07503
20:44524297	a	g	-0.0482	0.07505
21:46085964	t	c	-0.021	0.07502
1:85956663	a	g	-0.0203	0.07509
1:234512554	t	c	0.0731	0.07509
2:115326275	a	g	-0.0356	0.07509
2:206318302	t	c	0.1188	0.07506
4:143799350	a	g	-0.0779	0.07508
5:122495167	t	c	0.0622	0.07507
5:136507377	t	c	-0.0603	0.0751
6:67556438	a	g	-0.044	0.07509
6:152008098	t	g	0.0778	0.07509
6:166266322	a	g	-0.0198	0.07507
7:65574403	t	c	-0.0648	0.07508
8:17783925	a	g	0.0635	0.07506
8:18154989	a	c	0.0824	0.0751
8:24308114	a	g	-0.0577	0.07509
9:110519846	a	g	0.1019	0.07507
10:14818165	a	g	0.0256	0.07508
10:49426363	t	c	0.0261	0.07507
11:12078926	t	c	0.0284	0.07508
13:35004512	a	g	-0.0739	0.07506
13:40818110	a	c	0.3298	0.07509
14:31994737	t	c	-0.0505	0.07509
14:32244443	a	g	-0.0529	0.07506
15:53903790	t	g	0.0196	0.07509
16:26811643	a	g	0.0263	0.07507
21:47753495	a	g	0.0266	0.07509
1:53595504	a	g	0.0276	0.07513
1:62659779	a	g	-0.098	0.07515
1:91211698	t	c	0.0634	0.07514
2:184356242	t	g	-0.0585	0.07513
3:42893342	t	c	0.1046	0.07515
3:135604577	a	g	-0.0248	0.07512
3:148891967	t	g	0.0597	0.07513
4:63841032	t	c	0.1327	0.07515
4:148710965	a	g	-0.1657	0.07512
5:68165519	t	c	0.0855	0.07512
5:154315093	a	g	-0.0723	0.07511
6:37919387	a	g	-0.04	0.07514
7:88767303	t	c	0.0566	0.07512
8:3674445	a	g	0.1132	0.07511
8:11582790	t	g	-0.104	0.07512
8:56938848	a	g	-0.0676	0.07514
8:82259555	a	g	0.0254	0.07513
9:81880494	t	c	0.0523	0.07515
9:90486375	a	g	-0.0669	0.07511
9:117777892	t	c	0.0923	0.07512
9:129581420	a	g	-0.0727	0.07511
10:25894777	t	c	-0.0226	0.07513
11:87676418	t	c	0.0445	0.07513
12:91426064	t	c	0.0607	0.07513
13:28200940	t	c	0.0313	0.07512
13:83654225	a	c	-0.1422	0.07514
16:27098097	t	c	0.0319	0.07515
17:36065495	t	c	0.0211	0.07514
17:64837168	t	c	-0.0693	0.07513
21:47302008	t	g	0.0884	0.07513
1:4768540	t	c	0.0216	0.07518
1:45576594	t	c	0.0264	0.07517
1:78401267	t	c	-0.0724	0.07518
1:241971758	a	g	0.0746	0.07516
1:242881598	t	c	0.0204	0.07518
2:18296942	t	c	-0.0382	0.07519
2:147467472	t	g	-0.1377	0.0752
2:231171230	t	g	0.0919	0.07518
4:165192280	t	c	-0.0715	0.0752
5:58639303	t	c	-0.1083	0.0752
6:12696671	t	c	-0.1009	0.0752
7:66124492	t	c	0.0519	0.07519
7:105077315	t	g	-0.107	0.07518
7:134000221	t	g	-0.0903	0.07517
8:39804557	t	c	0.1009	0.07516
8:110400817	a	g	0.0955	0.07517
8:134905738	a	g	-0.055	0.07516
9:92149698	a	g	-0.0747	0.0752
9:112739739	a	g	0.0824	0.07518
10:73091966	t	c	0.0206	0.0752
10:93664644	t	c	0.0211	0.07517
12:25438422	a	c	-0.0233	0.07517
12:87160757	t	c	-0.0657	0.07517
12:95194555	t	c	-0.0922	0.0752
12:130219638	t	c	-0.1242	0.07516
12:131949119	t	g	0.0484	0.07516
14:27635537	t	g	0.0655	0.07519
15:101514555	a	g	0.027	0.07519
16:72219010	t	c	0.0671	0.07519
17:69334821	t	c	0.0577	0.07516
18:49537488	t	c	-0.0213	0.0752
20:51823114	a	c	0.0339	0.07518
21:39835031	t	c	-0.0279	0.07518
1:15185660	a	g	0.0826	0.07523
2:217752118	t	c	0.0576	0.07523
2:222772976	a	g	-0.0242	0.07524
2:224581590	t	c	0.0736	0.07525
4:6415866	t	c	0.0955	0.07524
4:95544375	t	c	0.2201	0.07522
4:187493395	a	g	-0.0362	0.07521
5:8554985	a	g	-0.0905	0.07525
5:162328948	a	g	-0.0775	0.07523
6:155730812	t	c	0.0789	0.07521
7:38155601	a	g	0.0893	0.07523
7:75855511	a	g	-0.0269	0.07523
7:113796122	a	g	-0.0265	0.07521
8:110879294	a	g	-0.076	0.07525
8:141060746	t	c	0.0734	0.07524
10:10602853	a	g	0.0943	0.07522
10:44007182	t	c	-0.1056	0.07521
10:121087219	t	c	-0.1017	0.07522
12:33141508	t	c	-0.047	0.07522
12:101978225	t	c	0.0311	0.07522
12:104823187	t	c	-0.1083	0.07525
14:40505681	t	c	0.0509	0.07525
14:72653099	a	g	-0.097	0.07521
14:98978387	t	c	-0.0478	0.07523
15:24152521	t	c	-0.1054	0.07522
16:60088516	t	c	-0.0923	0.07525
16:65996502	a	g	-0.0281	0.07523
1:5244724	t	c	0.0581	0.07526
1:53520981	a	g	0.0728	0.07529
1:71346398	a	g	0.0198	0.0753
1:159222763	a	g	0.2379	0.07526
1:210888917	t	c	-0.0593	0.07528
1:238914780	t	g	-0.0711	0.0753
2:179944402	a	g	-0.0985	0.07529
3:11998460	t	c	0.0897	0.07527
3:20492555	t	g	0.0578	0.07526
3:113296234	a	g	0.1089	0.07527
3:156177598	a	g	0.0807	0.07529
3:177803985	t	c	0.1042	0.07526
4:182970980	a	c	-0.0294	0.07528
5:36521186	a	c	0.0331	0.0753
5:55463726	t	g	-0.0578	0.07527
5:100130327	a	g	-0.059	0.07529
5:174807772	t	c	-0.0688	0.07529
7:38346272	t	c	0.0557	0.07528
7:77437717	a	g	-0.0458	0.07528
8:54060840	t	c	0.14	0.07526
8:118759092	t	c	-0.0202	0.07526
10:50919690	a	g	0.0903	0.07529
10:119681024	t	g	0.0203	0.0753
11:95857846	t	c	-0.0482	0.07528
12:32965581	t	c	0.0675	0.07529
13:92259341	a	g	0.0527	0.07527
16:20268923	t	c	-0.1159	0.0753
16:53955688	a	g	-0.044	0.07526
16:56390324	t	c	-0.135	0.07529
18:19681372	t	c	-0.0422	0.07526
18:59131251	t	c	0.0557	0.07527
19:4914819	t	c	-0.047	0.07527
19:56694127	a	g	0.0335	0.07529
20:48990333	t	c	0.1235	0.07526
1:46898804	t	g	0.0264	0.07533
1:55740518	a	g	-0.1277	0.07532
1:98076833	t	c	-0.0453	0.07532
1:106179555	t	c	-0.0212	0.07534
1:112234758	a	g	0.048	0.07533
1:223964126	t	c	-0.0437	0.07533
2:3303283	a	g	0.0926	0.07533
2:98491174	a	g	-0.0848	0.07532
2:180221343	t	c	-0.0814	0.07532
2:191846203	a	g	-0.0734	0.07533
3:77501760	a	g	0.0578	0.07535
3:149163300	t	c	0.0752	0.07535
4:139860920	t	g	0.0259	0.07531
6:3784325	a	g	0.0387	0.07532
6:37660777	a	g	0.0303	0.07534
6:138474253	t	c	-0.05	0.07532
6:166865131	t	c	0.0204	0.07532
7:47533375	a	g	0.0226	0.07533
10:12810570	t	c	-0.0246	0.07535
11:107805287	a	c	0.0574	0.07534
14:99271860	a	c	0.0982	0.07531
15:63239951	a	g	-0.083	0.07531
17:37908867	a	c	0.0218	0.07531
17:41695098	t	c	0.0224	0.07534
20:42637480	a	g	-0.1593	0.07534
21:41033471	t	c	-0.0543	0.07533
2:240120516	t	g	-0.0305	0.0754
3:31176875	a	g	-0.0231	0.07537
3:104673940	t	c	0.0533	0.07537
3:194684774	a	g	0.0232	0.07539
5:73440211	a	g	-0.0537	0.0754
6:66178391	t	g	-0.0956	0.07537
7:17186779	t	c	-0.0205	0.07538
7:22908774	a	c	-0.0762	0.07539
8:1854472	t	g	0.1004	0.07537
8:60554935	a	g	-0.0722	0.07539
9:83697103	a	g	0.0294	0.07536
9:117824758	t	c	-0.0705	0.0754
11:8344437	t	c	-0.0904	0.07539
11:88098838	a	c	-0.0894	0.07539
11:115160259	t	g	0.0202	0.07539
12:115533823	t	c	0.0288	0.07539
14:43292129	a	g	0.0569	0.07537
14:52227835	t	c	-0.0391	0.07537
15:26926332	t	c	0.0508	0.07537
18:41729058	a	g	-0.0979	0.07536
1:9681485	t	g	-0.0268	0.07542
1:116907359	a	g	-0.0404	0.07542
1:209651535	t	c	0.0237	0.07542
3:3731439	t	c	-0.0287	0.07542
3:97391786	t	c	-0.0507	0.07541
4:7789452	t	c	-0.0857	0.07541
5:26418904	a	g	-0.0264	0.07543
5:31689921	t	g	0.0628	0.07544
5:117112401	a	g	0.0576	0.07541
7:157547129	t	c	0.0413	0.07545
10:30678440	a	g	-0.0198	0.07545
11:113535526	a	g	-0.1077	0.07545
16:11039264	a	g	0.0613	0.07543
16:84629415	a	g	0.0213	0.07543
17:4523900	a	g	-0.0762	0.07543
17:7576501	a	g	0.0518	0.07543
18:2981513	a	g	-0.0219	0.07542
18:9316740	a	g	0.0452	0.07541
18:43961781	a	g	-0.0914	0.07542
20:18750640	t	c	0.0219	0.07545
20:21432576	a	g	-0.1152	0.07542
1:4457859	t	c	-0.0853	0.07548
1:4641272	t	c	0.0928	0.07549
1:19717380	a	g	-0.0773	0.07549
1:30364826	t	c	-0.0443	0.07549
1:53136002	a	g	-0.067	0.07548
1:57880694	a	g	0.0269	0.07546
3:15985908	t	g	0.0487	0.07549
4:119025764	t	c	0.0247	0.07547
4:175430278	a	g	0.0492	0.0755
5:116215179	t	c	0.0524	0.07547
5:158396560	t	c	-0.0568	0.07548
6:84503002	a	g	0.1097	0.0755
6:167705204	a	g	-0.0993	0.07548
7:36736539	t	g	-0.1543	0.07548
7:49048302	t	c	0.0319	0.07549
8:133344341	a	g	0.0888	0.0755
8:136829967	a	g	-0.1172	0.07546
9:5845739	t	c	0.0963	0.07548
9:32882214	a	g	0.0275	0.07548
10:130933744	t	c	0.0231	0.07549
12:56546011	a	g	0.0534	0.07546
12:92864368	a	g	0.0221	0.07547
15:80837662	t	c	0.0387	0.07549
19:23617568	t	c	-0.1143	0.07548
2:54723946	t	g	-0.0516	0.07551
3:84670131	a	g	0.1049	0.07555
3:142102676	a	g	0.104	0.07554
4:61974372	a	g	-0.0241	0.07555
5:141335594	a	g	0.076	0.07551
6:29654098	a	g	0.0749	0.07551
6:42246874	t	c	0.0236	0.07553
6:66117351	t	g	0.0583	0.07555
7:15625992	a	g	-0.0435	0.07551
7:45051394	a	g	0.0748	0.07551
7:132114173	a	c	0.1206	0.07552
8:66697284	a	g	0.0925	0.07551
8:68989942	a	g	0.0768	0.07551
8:81030383	t	c	-0.1059	0.07552
8:96214817	t	c	-0.0603	0.07552
8:126867879	t	g	-0.0267	0.07551
10:27749576	t	c	0.0727	0.07555
11:98402008	t	c	-0.0452	0.07551
12:7629731	t	g	-0.1046	0.07553
13:86527973	a	g	-0.0831	0.07551
14:32790557	a	g	0.026	0.07553
15:46844195	t	c	-0.0692	0.07552
15:62994814	a	g	-0.0407	0.07553
16:52534167	t	c	0.0207	0.07555
17:69790600	a	c	-0.0227	0.07552
1:7781828	t	c	-0.0368	0.07557
1:14744988	t	g	0.0545	0.0756
1:106534683	t	c	0.0199	0.07558
1:183517524	t	c	0.075	0.07558
2:20766392	a	g	-0.0274	0.07557
2:76656835	a	g	0.0215	0.07558
3:8626667	t	c	0.021	0.07559
3:190053123	a	g	0.0883	0.07556
4:15760683	t	c	0.0465	0.07558
4:48865758	a	c	-0.0513	0.07559
4:95736308	a	g	-0.0438	0.07557
4:187175346	t	g	-0.0779	0.07556
5:106779305	t	g	-0.0204	0.07557
5:142661763	a	c	0.0741	0.07556
6:45944916	t	c	-0.0749	0.07559
6:79986963	a	g	0.0902	0.07556
6:165610564	a	g	-0.0336	0.07558
7:94008398	a	c	0.0499	0.07557
8:17390689	t	c	0.0371	0.07558
8:20709242	t	c	-0.1155	0.0756
8:24661613	a	g	-0.0749	0.07559
9:26500382	a	g	0.0646	0.07558
9:82570123	a	g	0.0611	0.0756
10:5647116	t	c	-0.0692	0.07559
12:56289199	a	c	-0.0257	0.07556
12:78251906	t	g	-0.0252	0.07557
12:93458369	a	g	0.0377	0.07559
12:116224597	t	g	-0.0225	0.07559
14:103092175	t	c	0.0632	0.07558
15:65704384	a	g	-0.034	0.07559
16:48177062	t	g	0.0361	0.07559
17:9809219	t	c	-0.022	0.07558
20:32378560	a	g	0.044	0.07558
1:95791157	t	c	-0.0787	0.07562
1:106910689	t	c	0.0527	0.07565
2:51780757	t	c	-0.0998	0.07564
2:67966251	t	c	0.0488	0.07563
2:179395874	t	c	0.157	0.07563
2:229571882	a	g	-0.0934	0.07565
3:134508093	a	g	-0.0266	0.07562
3:185208942	t	c	0.0903	0.07563
3:185619716	a	g	-0.021	0.07563
3:190830562	t	c	-0.0232	0.07561
4:46153535	a	g	0.0728	0.07562
4:83391520	a	g	-0.0572	0.07564
4:109127156	t	c	0.0356	0.07565
5:91117614	a	c	0.0372	0.07565
5:106815642	t	c	-0.0453	0.07561
5:106830575	a	c	0.0203	0.07561
6:158085919	t	c	0.0843	0.07561
6:165943927	t	c	-0.0222	0.07564
7:7857401	t	c	0.0427	0.07565
8:80600872	t	c	0.0202	0.07562
8:104343362	a	g	-0.0206	0.07561
8:127368518	a	c	-0.0205	0.07563
10:33859855	t	g	0.0212	0.07561
10:36564419	a	g	0.0984	0.07561
11:14921880	a	g	0.0199	0.07562
11:106369470	a	g	0.0927	0.07561
12:26679843	a	g	-0.0917	0.07565
12:97682501	a	g	-0.023	0.07565
13:101629242	a	g	-0.0859	0.07564
13:108392505	t	c	0.057	0.07565
18:64738923	a	c	-0.0256	0.07564
21:27569881	a	g	0.0799	0.07565
1:50574205	a	g	-0.1471	0.07567
1:102253545	a	g	-0.02	0.07569
2:67949512	t	g	-0.0693	0.07566
3:49572403	t	g	0.0865	0.07568
5:173767987	a	c	0.0246	0.07566
5:179945337	a	g	0.0615	0.07569
6:77338816	a	g	0.0841	0.07569
6:154258008	a	g	0.031	0.07567
7:157607315	a	g	-0.0394	0.07568
9:3239762	t	c	-0.032	0.07567
9:122494111	t	c	0.0582	0.07568
10:12424427	t	g	-0.0859	0.07567
10:83166218	t	g	-0.0926	0.07569
11:34643955	a	g	0.0461	0.07567
13:34867122	t	g	-0.1211	0.07569
14:95089709	t	c	-0.029	0.07566
17:32913991	t	g	0.0384	0.07569
17:76660868	a	g	0.0978	0.07567
18:2461960	t	c	-0.0406	0.0757
18:7421273	a	g	-0.0297	0.07569
18:54644815	t	g	0.0971	0.07566
19:7997360	a	g	0.0768	0.07569
1:20287919	a	c	-0.0217	0.07572
1:175902083	a	g	-0.0677	0.07573
2:58006076	t	c	-0.0803	0.07575
2:76718810	a	g	-0.0547	0.07571
2:105078508	a	g	0.0483	0.07572
2:113374247	a	g	-0.1188	0.07574
2:122564832	a	g	0.0565	0.07573
2:125607936	t	g	-0.038	0.07573
2:233545172	t	c	-0.0714	0.07574
3:9757754	a	g	-0.0252	0.07571
3:22312194	t	g	-0.0691	0.07574
3:89911476	a	g	0.1385	0.07575
4:149645161	a	g	-0.0928	0.07575
4:153010765	a	g	0.0223	0.07573
6:167590945	a	g	0.0957	0.07573
7:37942214	a	g	-0.046	0.07573
8:9500782	t	c	-0.1149	0.07575
8:41709070	a	g	0.0256	0.07573
8:108738978	t	c	0.0611	0.07572
9:5357998	t	c	0.0671	0.07573
9:10246635	t	c	-0.02	0.07575
9:20240125	a	g	-0.0437	0.07572
9:80053342	t	c	-0.0312	0.07575
10:49873738	t	c	-0.1229	0.07572
11:75978398	t	c	-0.04	0.07574
13:23660784	t	c	-0.0866	0.07574
15:91266867	a	g	-0.0863	0.07571
17:35981285	a	g	-0.0979	0.07575
3:74068033	t	g	-0.0205	0.0758
3:133739135	t	c	0.0242	0.07577
4:7278320	a	g	0.0259	0.07579
4:67765256	t	c	0.0264	0.0758
5:29899244	a	g	0.0211	0.07576
6:5482428	a	g	0.077	0.07578
6:117110127	a	g	0.1112	0.07579
7:35424041	t	c	-0.115	0.07579
7:43650191	a	g	-0.0243	0.07579
7:73654225	t	c	-0.0664	0.07577
8:5709918	t	g	-0.0899	0.07576
8:128685563	t	c	0.0402	0.07577
12:77101441	a	c	-0.0566	0.07577
12:122889815	t	c	-0.0693	0.07576
13:40694406	t	c	-0.0444	0.0758
13:59329386	a	g	0.039	0.07577
13:78460358	a	g	0.0652	0.07576
14:20452460	t	c	0.0843	0.07577
14:72543023	a	g	-0.0611	0.07577
17:700020	t	c	-0.0366	0.07579
1:50871128	a	g	0.073	0.07582
1:168909940	a	c	0.0784	0.07582
2:22854140	t	c	0.0731	0.07584
2:54511759	a	g	-0.1063	0.07583
2:174963947	a	g	0.0751	0.07582
4:185052160	t	c	0.0818	0.07585
4:187587733	t	c	-0.1147	0.07584
5:7427205	t	c	-0.0212	0.07585
6:46744045	a	g	-0.0826	0.07582
6:148530955	t	c	-0.0608	0.07584
7:47536205	t	c	-0.0966	0.07584
8:42854571	a	g	0.1147	0.07585
9:78027832	t	c	0.0524	0.07584
10:31321573	t	g	-0.0707	0.07585
11:31968622	a	g	0.0589	0.07581
11:32045781	a	c	0.0786	0.07585
11:132488474	t	c	-0.0387	0.07581
12:9493321	t	c	-0.092	0.07585
12:18484033	t	c	-0.0877	0.07581
12:22551295	a	g	-0.0744	0.07583
12:76355868	a	c	-0.0787	0.07583
12:102392094	t	c	-0.024	0.07585
13:73625033	a	g	0.0365	0.07585
13:86593237	a	g	-0.0254	0.07582
14:74545689	a	c	0.0738	0.07585
15:68811033	a	g	0.0285	0.07585
18:24555372	t	c	0.1063	0.07585
20:19775370	t	c	0.0829	0.07584
20:56050656	a	g	0.0449	0.07582
1:4010760	t	g	0.08	0.07589
1:37006177	t	c	0.021	0.07586
1:88610289	t	c	0.0207	0.07587
1:105127944	t	c	-0.1171	0.07588
2:180739713	a	g	0.0351	0.07587
3:42447170	t	c	0.0538	0.07586
3:71513457	a	c	0.0972	0.07586
4:65584403	a	g	-0.0708	0.07588
4:161379933	a	g	-0.0781	0.07588
4:166049948	t	c	-0.0255	0.07586
5:58606058	t	c	0.033	0.0759
5:90539426	t	c	0.0363	0.07589
5:115880797	a	g	0.0242	0.07588
6:10458070	t	c	-0.0949	0.07586
6:97707240	t	c	0.0804	0.07588
6:143076160	a	c	-0.0262	0.07586
8:112719185	t	c	-0.1322	0.07589
9:105916772	t	c	-0.0215	0.07588
9:113083128	a	g	0.0389	0.07586
10:1502037	a	g	0.0858	0.07587
10:111233561	t	c	0.0548	0.07586
10:131731480	a	g	0.023	0.07589
11:32085341	t	c	-0.0822	0.07587
12:30118788	a	g	0.0525	0.07587
12:53149841	t	c	0.1096	0.07587
12:100578649	a	g	0.0547	0.07589
13:46300050	a	g	0.0209	0.07588
13:107037191	a	g	-0.0214	0.0759
14:103637155	t	c	-0.1043	0.07586
16:72066442	t	g	0.0448	0.0759
16:73052301	t	g	-0.0597	0.07586
19:19026851	a	g	-0.0325	0.07586
19:32746353	a	g	-0.0849	0.07586
19:52085462	t	c	0.0292	0.07586
20:24718775	t	g	-0.0302	0.0759
20:42031693	t	c	-0.0223	0.07588
1:15067391	a	g	0.0208	0.07592
1:57780302	a	g	0.033	0.07592
1:213762714	t	c	0.0742	0.07592
1:229373683	a	g	-0.1142	0.07592
2:2600430	a	g	-0.0196	0.07591
2:42879718	t	c	0.0908	0.07592
2:106867512	t	c	0.0682	0.07593
3:4775200	t	c	-0.0996	0.07592
3:10866342	t	c	0.0261	0.07593
3:143498376	t	c	0.0754	0.07594
3:165668953	t	g	-0.1308	0.07593
3:169139273	t	c	0.0629	0.07593
4:130848733	t	c	0.1384	0.07594
6:4994752	t	c	0.0238	0.07594
6:14901629	t	c	-0.0706	0.07595
6:130179710	t	c	-0.0204	0.07591
7:17598523	t	c	0.0331	0.07595
7:53283827	t	c	-0.0937	0.07593
7:68612361	a	g	0.094	0.07593
8:4560907	t	c	0.0684	0.07592
8:123783302	a	c	0.0453	0.07591
9:132492589	a	c	-0.084	0.07592
10:22631457	a	g	0.0812	0.07592
11:106270566	a	g	0.0768	0.07591
12:22996932	a	g	0.0507	0.07595
13:67364822	t	c	-0.0361	0.07592
14:35124310	t	c	-0.0688	0.07594
14:58481341	t	c	-0.0409	0.07592
16:56909598	t	c	0.0366	0.07592
16:72069740	t	c	0.0866	0.07595
17:13205574	a	g	0.0294	0.07592
18:21954952	a	g	-0.0435	0.07593
18:55905883	a	g	-0.0464	0.07592
19:49667678	t	g	0.0218	0.07594
20:11801764	t	g	0.1099	0.07591
1:191840933	t	g	-0.0643	0.076
2:147563446	a	g	0.0893	0.07599
2:173322741	t	c	0.0744	0.07597
4:37767611	t	c	0.0913	0.076
4:148386007	t	c	0.0302	0.076
4:157650572	a	g	-0.1079	0.07597
5:79841685	a	g	0.0813	0.07599
5:158084468	t	c	-0.0391	0.07599
7:14254894	a	g	0.1119	0.07596
7:95253005	a	g	-0.0545	0.076
8:116331756	t	c	0.0412	0.076
10:57238499	a	c	0.1121	0.07598
10:131224242	a	g	-0.0609	0.07597
11:85886137	a	g	0.0546	0.07599
12:42908810	a	c	0.069	0.07599
12:83545568	a	g	0.0328	0.076
13:90441997	a	g	0.0801	0.07596
14:26764124	t	c	-0.0908	0.07598
18:48175174	a	c	-0.1387	0.07597
1:242689877	a	g	0.0301	0.07602
2:75781309	t	g	-0.0788	0.07602
2:150564104	a	g	-0.0267	0.07603
3:54187519	a	c	0.0686	0.07602
3:73881600	a	g	0.064	0.07601
3:118765266	t	c	0.0474	0.07601
3:187194193	t	c	0.124	0.07602
4:4626491	a	g	0.0452	0.07604
4:119233946	t	c	0.0613	0.07601
6:80687123	t	c	-0.0659	0.07603
6:119059466	t	c	-0.0964	0.07604
7:103877298	t	c	-0.0324	0.07602
8:10427730	a	g	-0.0833	0.07605
8:61491687	t	c	0.0487	0.07603
9:30484034	a	g	-0.0234	0.07602
9:79573095	t	c	0.0486	0.07601
11:12563953	a	g	-0.0299	0.07604
13:102636931	t	g	-0.0667	0.07604
14:28870725	a	c	0.0266	0.07603
14:47086589	a	g	-0.0587	0.07601
14:64875004	t	c	-0.0225	0.07601
17:10286431	t	c	0.1008	0.07603
17:31602869	a	g	0.0289	0.07601
20:48550523	t	c	-0.0936	0.07601
21:44895991	a	g	0.1072	0.07601
1:48095312	a	g	0.0737	0.07607
1:220980545	t	c	0.0212	0.07606
1:229282794	t	c	-0.0239	0.07608
2:12237885	t	c	0.0315	0.07608
2:45846163	a	g	0.0475	0.07609
2:213926381	t	c	-0.02	0.07609
4:138449229	t	c	0.0926	0.07608
5:22410041	a	g	-0.0686	0.07608
5:78638798	t	c	0.0985	0.07607
5:168156158	t	c	0.0779	0.0761
6:16366662	a	g	0.1386	0.07607
6:113829714	t	c	-0.046	0.07606
7:13395972	t	c	0.0933	0.0761
7:139735966	t	c	-0.0885	0.07607
8:26468054	t	g	-0.0626	0.07608
8:112641313	a	g	-0.1545	0.0761
9:26066243	a	g	-0.0794	0.07606
10:20070720	t	c	-0.0982	0.07608
11:7864544	t	c	0.1519	0.0761
11:124305894	t	c	-0.0968	0.07607
12:94991322	t	c	0.0634	0.07606
12:103172194	t	c	0.0208	0.07608
13:26513895	a	g	-0.0354	0.07606
13:83933710	a	g	-0.0989	0.07608
14:40256084	a	g	0.0395	0.07606
14:93891436	a	c	-0.0318	0.0761
15:33650781	t	c	-0.0427	0.0761
15:52570153	a	c	-0.0988	0.07608
15:92583450	a	g	0.0797	0.0761
17:13831600	a	g	-0.0382	0.07609
20:42185871	a	g	0.0588	0.0761
21:29955491	a	g	0.0221	0.07606
1:181692352	t	c	0.1111	0.07612
1:188386351	t	c	0.0761	0.07615
4:152271988	t	c	-0.1595	0.07613
5:4657766	a	g	0.0586	0.07614
7:37231416	a	g	0.0237	0.07613
7:72000768	a	g	-0.1635	0.07613
7:98227888	a	g	-0.086	0.07613
7:149939599	t	c	0.0617	0.07613
8:3160221	t	c	0.0344	0.07611
8:76282915	t	c	0.0224	0.07612
9:105974245	t	c	0.026	0.07613
9:125143973	a	c	0.0589	0.07611
9:129065936	a	g	0.0686	0.07611
10:27125592	a	c	-0.0262	0.07615
11:94412975	a	g	-0.0975	0.07612
11:134155202	a	g	-0.0555	0.07615
12:25143286	t	c	-0.0197	0.07614
13:25562797	a	g	0.0407	0.07614
14:94316130	t	c	-0.1162	0.07615
16:7657828	a	g	-0.071	0.07614
16:51288266	t	c	0.0248	0.07615
17:45882237	t	g	-0.0263	0.07611
19:51254550	a	g	-0.021	0.07612
20:52087276	t	c	-0.0282	0.07613
21:30523382	t	c	0.0682	0.07615
1:4898381	a	c	-0.0376	0.07617
1:82148628	a	c	-0.0655	0.07618
2:104172667	t	g	-0.1125	0.07617
2:226610333	a	g	0.0478	0.07619
3:67451498	a	c	0.0415	0.0762
3:107997031	t	c	-0.0973	0.07618
3:121594268	a	g	0.0745	0.07618
3:186426758	a	g	0.0911	0.07616
4:107295179	a	g	-0.0219	0.07617
4:121150794	t	g	-0.0619	0.07618
4:146488136	t	c	-0.0731	0.07616
5:52177534	a	g	-0.0306	0.0762
6:47752548	t	c	-0.0733	0.07618
6:65823004	t	c	0.094	0.07617
6:149371879	a	c	-0.1111	0.07618
6:157253054	t	c	-0.0866	0.07619
6:159699209	a	c	0.1014	0.0762
7:47483677	t	c	0.0386	0.0762
7:100403131	a	c	-0.1184	0.0762
8:57346559	t	c	0.0809	0.07617
8:140354093	t	c	-0.0273	0.07617
8:140663612	t	c	-0.0461	0.07618
9:129476303	a	g	0.0574	0.07618
10:43933502	t	c	-0.0725	0.0762
11:12158578	a	g	0.0207	0.07619
12:2027003	a	g	-0.0822	0.07616
12:13485795	t	g	0.0241	0.07617
12:94925612	a	c	-0.0215	0.07617
14:48480302	t	g	0.0227	0.07616
18:55446909	a	g	-0.0208	0.07619
19:19299535	a	c	-0.0473	0.07619
20:15657595	a	g	0.027	0.07617
20:17609325	t	c	-0.0259	0.07617
21:19335457	t	g	0.0798	0.07617
1:233429664	a	c	-0.0251	0.07624
2:2722044	a	g	0.0444	0.07624
2:139094653	t	c	0.0668	0.07624
3:15017882	t	c	0.1141	0.07623
3:170138910	t	c	0.1002	0.07625
3:177170859	a	g	-0.0215	0.07625
3:187845956	a	g	-0.0231	0.07623
4:136538740	t	c	0.0939	0.07622
4:150128848	a	g	-0.0603	0.07621
5:13279707	t	c	-0.0377	0.07623
5:52008382	a	g	0.0872	0.07624
5:109250974	a	c	-0.0428	0.07621
5:127283793	a	g	-0.0657	0.07621
5:134945011	a	g	-0.1199	0.07625
7:110151175	a	g	-0.0641	0.07622
7:136627704	t	c	-0.1112	0.07621
8:134198960	t	c	0.0212	0.07623
10:1276946	t	c	-0.0669	0.07621
10:12260361	t	c	0.0368	0.07625
10:71495645	t	c	-0.0204	0.07621
10:84731233	a	c	-0.0756	0.07621
10:124768034	a	g	-0.0213	0.07621
11:81572903	a	g	-0.0215	0.07624
11:95368346	t	c	-0.0243	0.07624
12:50171103	t	c	0.0538	0.07625
12:95011045	a	g	0.0731	0.07625
12:124329760	a	g	0.0204	0.07623
13:44670516	t	c	0.0393	0.07621
14:87039711	a	g	0.0231	0.07624
14:97082550	a	g	-0.0209	0.07622
15:88725638	t	c	0.0912	0.07624
16:24457121	t	g	0.0211	0.07622
18:6497116	a	c	0.0271	0.07622
18:34783398	a	g	0.0775	0.07622
19:36077707	t	c	0.0207	0.07624
20:10851780	a	g	-0.0832	0.07624
21:19654798	a	c	0.0301	0.07621
1:111491708	t	c	0.0797	0.07626
1:153719128	t	c	0.0568	0.0763
1:195217726	a	c	-0.0984	0.07626
2:223501320	a	g	-0.0703	0.07628
3:14282291	a	g	0.0733	0.07627
3:111551257	t	c	-0.0575	0.0763
4:12763137	a	g	-0.0215	0.0763
5:72995701	t	g	0.0223	0.07629
7:100782840	t	c	-0.0309	0.07626
10:122927037	t	g	0.0455	0.07627
11:9360940	a	g	0.0376	0.07627
16:79289824	a	g	-0.0519	0.07627
17:29490992	a	g	-0.0328	0.07628
18:624631	t	g	-0.0253	0.07629
18:48243318	t	c	-0.0227	0.07626
18:49962302	a	c	0.0563	0.07629
1:14459797	a	g	0.0298	0.07633
1:55914813	t	c	0.0361	0.07634
1:159994171	a	g	-0.0221	0.07634
1:226299841	a	g	0.0728	0.07634
1:239643739	t	g	-0.1556	0.07631
2:83093264	t	g	0.0376	0.07632
2:191537619	a	c	0.082	0.07632
2:228058913	t	c	0.0207	0.07634
3:24883013	a	c	0.0306	0.07631
3:60302885	t	c	-0.1039	0.07631
3:107379773	t	c	-0.2328	0.07634
4:40699022	a	g	0.0349	0.07635
4:65204209	t	c	0.0792	0.07631
5:1689521	t	g	0.0226	0.07633
5:130550517	t	g	-0.0547	0.07634
5:154150438	t	c	-0.1001	0.07635
6:57105582	t	c	0.0361	0.07635
6:91098430	t	c	-0.0223	0.07632
7:54393352	t	c	0.0801	0.07635
7:139377144	t	c	0.0745	0.07631
8:1939557	a	c	0.0249	0.07635
9:94468672	t	g	0.0801	0.07631
10:127749020	a	g	0.0925	0.07631
11:41447002	a	g	0.0789	0.07635
11:47918006	t	g	-0.0284	0.07634
12:61883465	t	c	-0.0779	0.07635
12:102861183	a	g	0.0671	0.07635
12:105371730	t	c	0.1103	0.07633
12:117914546	a	g	0.0805	0.07635
13:106433899	t	c	-0.0297	0.07634
14:103392734	t	c	0.0247	0.07632
15:61137875	t	c	-0.0714	0.07632
17:5290658	t	c	-0.0723	0.07633
19:56343576	a	c	0.0401	0.07632
20:8833265	t	c	-0.0502	0.07632
20:32362017	a	g	-0.026	0.07634
20:45643771	a	g	0.04	0.07635
1:101706246	t	c	-0.0774	0.07636
1:164949125	a	g	-0.0812	0.07636
2:929491	a	g	-0.0242	0.07639
2:43363199	a	g	-0.0425	0.0764
2:54091481	t	c	0.1103	0.07639
3:187843485	a	g	0.116	0.07638
4:43226310	a	g	0.0801	0.07636
4:166312559	t	c	-0.0501	0.07637
5:165285770	a	g	0.1081	0.0764
7:14093289	t	c	0.0803	0.0764
7:47478221	a	g	-0.0517	0.07636
8:27445858	t	c	-0.0588	0.0764
8:96602471	a	g	-0.0848	0.0764
9:21825470	a	c	0.0579	0.0764
10:44091280	t	c	-0.0479	0.07637
10:50151649	t	g	-0.055	0.0764
11:7436479	t	c	-0.0267	0.0764
12:95148396	t	c	-0.028	0.07638
13:91351443	t	c	0.0577	0.0764
14:84218623	a	g	0.028	0.07639
15:91857537	t	c	-0.0608	0.0764
18:10564831	a	g	-0.0796	0.07639
18:24239754	a	g	-0.0198	0.07639
19:40010130	t	g	0.033	0.07636
20:14488368	a	g	0.0856	0.07639
20:48800767	t	c	0.1061	0.07639
1:50716297	a	c	-0.0608	0.07643
1:76676107	t	c	0.0898	0.07645
1:182747600	a	g	0.184	0.07641
1:195866450	t	g	0.0255	0.07642
1:229338476	t	c	0.2935	0.07644
2:2582554	a	g	-0.07	0.07643
2:65224422	a	g	0.1371	0.07643
2:111485757	t	c	0.0659	0.07642
2:208136307	a	g	-0.092	0.07642
3:35931074	a	c	-0.0436	0.07643
3:57089293	a	g	-0.0334	0.07644
4:134896236	a	g	0.1029	0.07641
5:2965303	t	g	0.0668	0.07641
5:9608072	t	g	0.0552	0.07641
5:84309117	a	c	-0.1276	0.07642
7:11621877	a	g	0.0554	0.07645
8:119330797	a	g	0.1207	0.07642
9:7329549	t	c	-0.0539	0.07643
9:130538720	t	g	-0.0219	0.07642
11:132187045	a	g	0.0896	0.07642
12:33236866	t	c	0.0858	0.07645
12:91701164	t	c	0.1082	0.07641
13:111091136	a	g	0.1213	0.07643
14:59305903	t	c	0.0399	0.07645
14:66673144	a	g	-0.0721	0.07642
15:37608221	a	g	-0.1175	0.07642
17:79284738	a	g	-0.0483	0.07645
20:44438253	a	c	-0.1097	0.07643
1:192407395	a	g	0.0974	0.07649
2:44373831	a	g	0.0215	0.07649
2:99023631	a	c	-0.0919	0.07646
3:147318871	a	g	0.0833	0.07649
3:192774789	a	g	-0.0248	0.07649
4:14730794	a	g	-0.0488	0.0765
4:17321989	a	g	-0.1127	0.07648
4:47293484	t	c	0.0612	0.07648
4:139261009	a	g	-0.0669	0.07648
4:156115852	t	c	-0.0346	0.07649
4:188875970	a	g	0.031	0.07648
5:17095689	a	g	-0.1126	0.0765
7:106007820	t	c	0.0353	0.07649
9:8599406	a	c	0.0952	0.0765
9:32409471	a	g	-0.0202	0.07647
10:105467040	t	c	-0.0979	0.07646
11:96192103	a	g	0.1024	0.07649
11:106850097	t	c	-0.0666	0.07649
12:18283279	t	c	0.0289	0.07649
12:41219237	a	g	0.0404	0.07647
12:77819940	t	g	-0.0278	0.07648
13:47767039	a	g	-0.0243	0.07647
13:58455363	a	g	-0.0523	0.07648
15:31772434	a	g	0.0239	0.07648
15:99804069	t	g	-0.0237	0.07646
17:77192294	t	c	-0.0329	0.07648
18:6652622	t	c	-0.0449	0.0765
18:45745345	a	g	-0.0216	0.07646
20:23247605	a	c	-0.0211	0.07649
20:23355915	a	g	-0.0642	0.07646
20:40738696	t	c	-0.0801	0.07646
1:14536706	t	g	-0.0634	0.07653
1:105736843	t	g	0.0332	0.07654
1:165103961	a	c	0.0315	0.07653
1:200447186	a	g	-0.0373	0.07651
2:96772950	t	c	0.0278	0.07651
3:73375196	t	c	0.022	0.07652
4:187122332	a	g	-0.0585	0.07652
6:110236311	t	c	0.0206	0.07654
6:131212674	t	c	-0.0874	0.07653
7:41378944	t	c	-0.0543	0.07652
9:86060294	t	c	0.0582	0.07652
10:13437978	a	g	-0.0972	0.07655
10:125477844	t	c	-0.155	0.07652
11:113426589	t	c	-0.0201	0.07654
13:22730742	t	g	0.0238	0.07652
13:37923287	t	g	0.0991	0.07655
16:9106130	t	c	-0.1009	0.07652
16:52507756	a	g	-0.0892	0.07651
16:77532021	a	g	-0.0234	0.07651
17:10045764	t	c	-0.0299	0.07653
20:56121200	t	c	0.0961	0.07651
1:71038572	t	c	-0.0745	0.0766
2:118808853	t	c	0.0726	0.07656
2:159984702	a	g	-0.0289	0.0766
3:87066002	a	g	-0.0974	0.0766
3:114869440	a	g	-0.048	0.07657
3:121299313	a	g	-0.05	0.07658
5:1891134	a	g	0.0411	0.07656
5:5229556	t	c	-0.0682	0.07657
5:154738286	t	c	-0.0517	0.07658
7:129545555	t	c	0.0576	0.07659
8:95544113	t	c	-0.0983	0.07657
9:4666398	a	c	0.0859	0.07656
9:138875804	a	g	-0.0821	0.0766
10:13840679	t	c	-0.025	0.07659
10:91440709	a	g	0.0443	0.07659
11:79920326	t	c	-0.0964	0.07657
12:100196113	t	c	-0.0471	0.0766
13:29679446	a	g	-0.0486	0.07657
14:58978422	t	c	0.112	0.07659
14:71296633	t	g	0.0226	0.07656
15:50204566	t	c	-0.0292	0.07657
15:52836890	a	g	0.0229	0.0766
16:77898058	a	g	-0.0623	0.07658
16:86997248	t	g	0.0226	0.0766
2:6100426	a	g	-0.0764	0.07663
2:40124959	a	g	0.0242	0.07663
2:84313129	t	c	0.0651	0.07665
3:21013363	t	c	0.0275	0.07665
3:194362721	a	g	-0.0373	0.07662
4:117945015	a	g	0.0773	0.07663
5:127125362	t	c	0.0984	0.07661
5:128452719	t	g	-0.0587	0.07665
5:157657854	t	c	0.0334	0.07665
5:178580646	a	g	-0.0479	0.07665
6:67344478	t	c	0.0283	0.07663
7:37801000	t	c	-0.0209	0.07664
7:84807859	a	g	-0.0521	0.07663
7:104620052	t	c	0.0799	0.07661
7:148117642	t	c	0.0203	0.07662
7:151166463	a	g	0.0623	0.07663
8:3487524	a	g	0.0214	0.07665
8:23483011	t	c	-0.0991	0.07663
9:7391541	t	c	0.0198	0.07662
9:34688093	a	g	-0.0425	0.07662
9:79128873	t	c	-0.0427	0.07662
9:126234913	a	g	-0.0896	0.07662
11:1552276	a	g	-0.1253	0.07661
11:123483397	a	g	-0.0585	0.07661
12:8253164	a	g	0.02	0.07662
12:94610597	a	g	0.0734	0.07661
13:34459264	t	c	0.0993	0.07662
15:36635324	a	c	-0.1279	0.07662
17:15488858	a	g	-0.0703	0.07661
17:44802774	t	c	0.0929	0.07662
20:60313492	a	g	0.0419	0.07662
1:208883615	t	c	-0.3596	0.0767
3:184021626	t	c	-0.0587	0.07668
4:99371230	t	c	-0.0737	0.07667
6:4091045	a	g	-0.0828	0.07666
6:117242782	a	g	-0.0843	0.07669
7:9799916	t	c	-0.0865	0.07668
8:40259734	t	c	0.0796	0.07666
8:52398600	a	c	-0.1137	0.0767
8:60529722	t	c	-0.0198	0.07666
8:79387060	a	g	0.021	0.0767
8:130118362	a	g	-0.1351	0.07668
9:23750554	a	g	-0.1158	0.07668
9:28735997	t	c	-0.1167	0.07666
10:73525049	a	g	-0.1057	0.07669
10:132688244	t	c	0.0816	0.07666
11:102534368	t	g	-0.0681	0.07667
11:129863547	t	c	-0.0708	0.07667
12:68929009	a	g	0.0879	0.07668
12:131216689	t	c	-0.1149	0.07668
13:22565206	a	g	0.0338	0.07669
14:27750711	a	g	0.0558	0.07669
14:60634839	a	c	-0.0656	0.07667
21:40058859	t	c	0.0787	0.07669
21:40253539	a	c	0.0349	0.07667
1:88544854	a	g	-0.0251	0.07673
2:236184802	a	c	-0.0365	0.07673
3:64497400	t	c	-0.0622	0.07674
3:116894575	a	g	-0.153	0.07674
4:27881730	t	c	-0.1187	0.07671
4:77744319	t	c	-0.0769	0.07675
4:159078777	a	g	-0.0528	0.07671
4:178104734	t	c	0.1102	0.07674
6:53881312	a	g	-0.0387	0.07674
10:120940293	t	g	0.0724	0.07673
11:4405562	a	g	-0.1008	0.07672
11:20781270	t	g	0.0709	0.07671
12:5264033	t	c	0.1027	0.07671
12:17614705	t	c	-0.0945	0.07671
12:67040543	t	g	-0.0212	0.07671
15:95315847	t	c	0.0378	0.07671
17:13408098	t	g	-0.0265	0.07673
17:13898280	a	g	-0.0551	0.07672
17:52347646	t	c	0.1091	0.07674
18:5627635	a	g	-0.073	0.07675
18:61052331	a	g	-0.0591	0.07672
20:21497897	t	g	-0.0525	0.07673
1:60460443	t	c	0.0222	0.07678
1:189890002	a	g	-0.1221	0.07678
2:46481797	t	g	0.0233	0.07676
2:144673702	t	c	-0.027	0.07679
2:146392843	a	g	-0.0398	0.0768
4:77478197	a	g	0.0707	0.07676
4:83411661	t	g	0.0893	0.0768
4:127982426	a	g	0.2795	0.07678
5:10248108	a	g	0.0637	0.0768
5:145294703	t	c	-0.0982	0.07678
6:24204056	t	g	0.0937	0.0768
6:84275914	t	c	0.1168	0.07678
7:89510744	a	g	0.0198	0.07678
9:2803726	t	c	-0.0521	0.07677
9:88859330	a	c	0.0655	0.07676
9:105609043	t	c	0.0769	0.07679
10:53887870	t	g	-0.0211	0.07677
12:1104608	a	g	-0.0302	0.07679
12:18388718	t	c	-0.0417	0.07677
12:114263417	a	g	0.0869	0.07676
12:131769084	a	g	-0.0825	0.0768
13:111648005	a	g	-0.111	0.07676
15:70165327	a	g	0.08	0.07677
18:61240198	t	g	-0.0759	0.0768
20:7031705	a	g	0.056	0.07677
1:62835818	a	c	-0.0254	0.07682
2:33584865	t	g	0.0689	0.07684
2:67231096	t	c	0.0205	0.07682
3:3724336	a	g	0.0751	0.07681
3:32465917	t	c	-0.1402	0.07685
3:53151770	t	c	0.079	0.07682
4:3333229	a	g	0.0736	0.07684
4:154688047	a	g	-0.0874	0.07683
5:114848738	a	c	-0.0819	0.07684
5:179824081	a	g	-0.0337	0.07681
6:15480039	t	c	0.0887	0.07682
6:157353453	a	c	0.0777	0.07685
7:47174851	a	g	-0.0622	0.07681
7:78085219	a	c	-0.0253	0.07681
7:95157870	a	c	-0.0944	0.07683
8:25231493	t	c	0.0478	0.07681
8:31129444	t	c	0.0393	0.07682
8:59293400	a	g	0.0879	0.07685
8:135360845	a	g	-0.0864	0.07683
9:33369212	t	c	-0.0355	0.07683
10:60778392	t	c	-0.1136	0.07683
10:63670814	a	g	0.0208	0.07685
11:44071743	t	c	-0.0378	0.07683
11:75736103	a	g	-0.0413	0.07685
12:30324344	a	c	0.1292	0.07682
12:61072559	t	c	0.0468	0.07684
13:28548545	a	g	0.0421	0.07682
17:18233214	t	c	-0.0359	0.07682
19:45996187	a	g	-0.0892	0.07683
20:871819	t	c	0.0863	0.07685
1:91329459	t	c	0.0891	0.07688
1:239960638	t	c	-0.0208	0.07688
2:18126569	a	g	0.1673	0.0769
3:62112314	a	g	0.0498	0.0769
4:91918021	a	g	-0.0316	0.07687
4:125780107	t	c	0.0497	0.07687
5:34408342	a	g	0.0837	0.07686
5:83846799	t	c	-0.0271	0.0769
5:145923039	t	c	0.0361	0.07686
10:1400255	a	g	0.0244	0.07688
10:11416595	a	g	-0.0535	0.0769
10:53839929	a	g	-0.022	0.07687
10:79210699	t	c	0.0215	0.0769
11:104866009	t	g	0.1201	0.0769
11:120636195	a	g	0.0536	0.0769
11:131451104	t	g	0.0504	0.07686
12:7844341	t	c	0.0257	0.07689
15:53038186	a	c	0.0924	0.07686
16:54213401	a	g	0.0289	0.07686
16:54757058	t	c	-0.0278	0.07688
18:66446855	t	c	0.0675	0.07689
1:15552876	a	c	-0.0612	0.07691
1:18091132	a	g	0.0819	0.07694
1:222040369	a	g	0.0545	0.07694
2:101587564	a	g	-0.0795	0.07695
2:151891704	t	g	0.1172	0.07693
3:21840128	t	c	-0.1182	0.07691
3:63350194	t	c	-0.0537	0.07694
3:172716143	t	g	-0.0731	0.07693
4:12523934	a	g	0.1346	0.07693
5:91131395	t	c	0.0781	0.07693
6:5454152	t	g	-0.1477	0.07693
6:85623206	a	g	0.0882	0.07693
7:97376806	t	c	-0.0476	0.07692
7:119265061	a	g	-0.0858	0.07692
9:81240105	t	c	-0.03	0.07692
9:95834134	a	g	-0.0397	0.07692
10:28043336	t	c	0.1309	0.07695
11:78946307	a	g	-0.0821	0.07692
12:91178232	a	c	0.0687	0.07692
12:131563533	t	c	0.0412	0.07695
13:27433593	t	c	0.0575	0.07694
13:58559530	t	c	-0.03	0.07692
14:70979374	t	c	-0.0496	0.07695
16:60643827	t	c	0.0866	0.07691
17:77242194	a	g	0.0204	0.07694
19:34632303	t	c	-0.0534	0.07695
20:4058518	t	g	-0.0284	0.07695
20:41145608	a	g	0.0843	0.07691
1:46840910	t	c	0.0629	0.07699
1:52931131	t	c	-0.0753	0.07699
1:95732089	t	c	0.0556	0.07699
1:98509727	t	c	-0.0481	0.07696
1:107789879	t	c	0.0969	0.07699
1:239040991	a	g	0.0905	0.07699
2:44185713	t	c	-0.0656	0.07697
2:217218783	a	c	0.0992	0.07697
3:28133397	a	c	0.1198	0.07699
3:62296870	t	g	0.0255	0.07696
3:99917359	t	g	-0.02	0.077
3:153175553	a	g	-0.0698	0.07696
4:7289751	a	g	-0.0623	0.077
4:122934082	a	c	0.1473	0.07698
4:186825799	t	c	0.0966	0.07696
6:6279345	a	g	0.0435	0.07698
6:149174935	t	c	-0.068	0.07699
7:66925142	t	c	0.0704	0.07697
8:112886491	a	c	0.0541	0.07699
9:72038522	t	c	-0.0207	0.07699
10:87884178	t	c	-0.0929	0.07696
12:76275983	t	g	0.0895	0.07696
12:82488581	a	g	-0.1318	0.07696
12:102094523	t	c	0.0624	0.077
12:115331416	t	c	0.0704	0.077
14:99336267	t	c	-0.1124	0.07696
15:101328273	a	g	0.1024	0.07696
18:64542067	a	g	0.0203	0.077
18:73739671	a	c	-0.0988	0.07696
19:48092539	a	g	-0.0983	0.07697
20:4445193	t	c	-0.0378	0.07699
1:17615542	t	c	-0.0409	0.07704
1:194210519	t	g	-0.0928	0.07702
2:4889344	t	c	0.0472	0.07701
2:230312261	a	g	0.039	0.07702
3:6291716	a	g	0.0495	0.07702
3:29139400	a	c	0.0252	0.07701
3:58307693	a	g	0.0249	0.07705
3:150009864	t	c	0.0245	0.07703
4:141786233	t	c	0.0219	0.07704
4:169621111	t	g	-0.0771	0.07705
5:22359947	t	c	0.036	0.07701
5:42440411	t	g	-0.1078	0.07703
6:108654082	a	g	0.1053	0.07701
9:92832057	a	g	0.0209	0.07704
9:105437360	t	c	0.0887	0.07702
11:7904005	a	c	0.0195	0.07704
12:68172745	t	g	0.1222	0.07702
12:90163986	a	g	-0.0785	0.07701
13:23743409	a	g	-0.0241	0.07702
14:52154362	t	c	0.068	0.07701
18:63410134	t	c	-0.0269	0.07701
20:56521049	t	c	-0.074	0.07704
21:37806644	a	g	0.0728	0.07705
1:63468034	t	c	0.0799	0.07709
1:225867315	t	c	-0.2636	0.07706
1:243460138	a	g	0.101	0.07706
3:1458705	a	c	-0.0418	0.07708
3:69537415	t	c	0.0222	0.07709
4:17145041	a	g	0.1073	0.0771
5:10256817	a	g	-0.0374	0.07709
5:12015831	t	g	0.0281	0.0771
5:89759891	t	g	0.0211	0.07706
6:75539914	a	g	0.0507	0.07707
7:6145223	t	c	0.0702	0.0771
9:88045470	t	c	-0.1099	0.0771
9:129725415	a	g	0.0588	0.07706
10:33794343	a	g	0.0262	0.07709
10:122092252	t	c	-0.0273	0.07707
11:10628883	a	g	-0.066	0.07708
14:54414943	a	g	-0.1306	0.0771
15:53739635	a	g	0.0956	0.07709
15:54244890	a	g	0.08	0.0771
16:64277904	t	c	-0.1468	0.07708
17:52104209	a	g	-0.0425	0.07709
20:19155890	a	g	0.092	0.07708
21:19196423	a	c	-0.0407	0.07709
21:33908579	t	c	-0.1195	0.07707
1:95645260	t	c	0.0743	0.07715
1:224426229	a	g	-0.0488	0.07715
2:119517218	a	g	0.0254	0.07711
2:184549005	t	c	-0.0937	0.07713
2:205319568	a	g	-0.0383	0.07713
3:103873143	a	g	0.1474	0.07713
3:179485140	t	c	0.0572	0.07715
4:187526117	a	c	-0.1162	0.07712
5:1697729	t	c	-0.0617	0.07711
5:6796834	t	c	-0.0888	0.07714
5:152000936	t	g	-0.0512	0.07711
6:18005193	a	g	0.0561	0.07715
6:23438085	a	g	0.0401	0.07715
6:73129622	a	g	-0.0564	0.07711
7:28631084	a	g	0.0292	0.07711
7:96327534	a	g	-0.0229	0.07715
7:100278298	a	g	-0.0802	0.07715
7:144648444	t	c	0.1144	0.07713
7:157077034	a	g	0.07	0.07715
8:2797172	t	c	-0.0229	0.07713
8:90718816	a	g	0.0807	0.07715
8:133687568	t	g	0.0823	0.07714
9:29302902	a	g	-0.0226	0.07711
9:114341444	a	c	0.0529	0.07714
11:62730064	t	c	0.1974	0.07711
11:98710509	a	g	0.0348	0.07715
12:109303058	a	g	0.0364	0.07712
12:110843797	t	g	0.0202	0.07714
13:29210064	t	c	0.0256	0.07711
13:55193215	a	g	-0.0723	0.07712
15:67921275	a	g	0.0311	0.07715
18:56633819	t	c	-0.0527	0.07714
18:67309076	a	c	0.0198	0.07714
20:6615546	a	g	-0.0792	0.07714
1:4187554	a	c	0.0859	0.0772
1:5440980	t	g	0.1069	0.07716
1:11472810	t	g	-0.0911	0.07719
1:93013700	t	g	0.0833	0.0772
1:117198011	a	g	-0.0384	0.07716
2:19331844	a	c	-0.0862	0.07716
2:38592019	t	c	-0.1007	0.07719
2:133536167	a	g	0.0399	0.07716
2:136833761	t	g	-0.027	0.07719
2:167127707	t	c	-0.021	0.07719
2:239631188	t	c	0.0292	0.0772
3:59464667	a	g	0.0244	0.0772
3:121843127	t	g	0.0199	0.07716
3:197069608	a	g	-0.0959	0.07716
6:1008350	a	g	0.0554	0.07718
6:45013207	a	g	-0.0926	0.07718
6:116038063	a	g	-0.078	0.07719
7:18081332	a	g	-0.0697	0.07717
7:144421970	a	g	0.1697	0.0772
8:15353898	t	c	-0.0566	0.07718
8:62731050	t	c	-0.0203	0.0772
9:11102272	a	g	0.0529	0.07719
9:36991808	a	g	-0.0283	0.07719
10:14511505	t	c	0.04	0.07717
10:17434642	a	g	-0.1061	0.07718
10:20820343	a	g	-0.1022	0.07717
10:116361840	a	g	-0.0264	0.07717
12:42525408	t	c	-0.0719	0.07719
12:125155477	a	c	-0.0235	0.07718
14:78609675	t	c	-0.1029	0.07717
14:99651051	t	c	0.0332	0.07716
15:40640451	a	g	0.0634	0.07717
15:70195331	t	g	-0.0224	0.07717
15:81739919	a	g	0.1727	0.0772
15:81972390	t	c	-0.172	0.07716
16:24444912	t	c	-0.0719	0.07716
16:85372154	t	c	-0.0543	0.0772
18:46558273	t	c	-0.0736	0.07719
1:68103599	t	c	0.0832	0.07721
1:90514736	t	g	-0.0991	0.07721
1:120267544	t	c	0.0324	0.07723
2:15940827	t	c	-0.0769	0.07723
2:21590880	a	c	0.0207	0.07724
2:36384789	t	c	0.042	0.07721
2:46627353	t	c	-0.0205	0.07721
2:76858612	t	g	0.0436	0.07724
3:121942942	a	g	0.0486	0.07722
4:4857687	t	c	0.1096	0.07721
4:5726271	t	g	-0.0358	0.07722
4:76465457	t	c	-0.0664	0.07721
4:103983696	t	c	0.0767	0.07724
5:999338	t	c	-0.0247	0.07724
5:67722907	t	c	0.0999	0.07723
5:111899060	a	g	-0.0697	0.07721
6:26244162	t	c	0.0775	0.07721
6:118536401	t	g	0.0431	0.07722
7:27509208	a	g	-0.0203	0.07725
10:2322896	a	g	-0.0352	0.07721
10:7888180	a	g	-0.0854	0.07724
10:129009217	a	g	-0.1056	0.07725
11:63848830	t	g	0.0874	0.07721
12:43588200	a	g	0.0502	0.07721
13:73748046	a	g	0.0822	0.07725
14:38748994	t	c	0.0539	0.07724
15:96685694	a	g	-0.0654	0.07725
16:81276781	a	g	0.0305	0.07724
17:31702358	t	c	0.0686	0.07722
18:65006034	t	c	0.0203	0.07721
2:77936778	t	c	0.0644	0.07727
2:105849053	t	c	0.0717	0.07727
3:103825992	a	g	0.0366	0.07729
3:107671109	a	g	0.089	0.07728
5:166899580	t	g	-0.0227	0.07726
6:2957584	t	c	-0.0761	0.07729
6:66705705	a	c	-0.0232	0.07729
6:165319631	t	c	0.021	0.07726
8:62026220	t	c	-0.0697	0.07728
9:883458	t	c	-0.073	0.07729
9:112503502	a	c	0.051	0.07729
10:8550675	t	g	0.0283	0.07726
10:45545519	a	c	0.0839	0.0773
10:63136165	t	c	0.0611	0.07729
12:25682031	t	c	-0.021	0.0773
12:96735674	a	g	-0.087	0.07726
13:24627618	a	g	-0.0338	0.07729
13:49623457	a	g	-0.079	0.0773
13:98686582	t	c	-0.0209	0.07726
16:68962885	a	g	-0.0373	0.07728
18:13328645	a	g	-0.1354	0.07729
19:15211281	t	c	-0.0351	0.07726
19:52397677	a	g	0.0755	0.07726
1:76837658	t	c	0.0793	0.07731
1:232902021	a	g	0.0746	0.07731
1:247191178	t	g	-0.0205	0.07735
2:79859539	a	g	-0.0207	0.07732
3:96430500	t	g	0.0603	0.07731
3:179198614	a	g	-0.043	0.07735
4:127907369	a	g	0.2928	0.07731
6:125666665	t	c	0.0542	0.07733
9:7100464	t	c	0.0254	0.07735
9:21589422	t	c	-0.0548	0.07731
9:82401209	a	c	-0.0832	0.07735
9:90809428	a	g	-0.0235	0.07732
9:106087352	t	c	0.0196	0.07731
10:26736833	a	g	0.0389	0.07733
10:112194948	t	c	-0.1096	0.07733
11:24365395	a	g	0.1155	0.07731
11:87045495	t	c	0.0819	0.07731
12:101130909	t	c	0.0225	0.07734
16:82140546	a	c	0.0307	0.07735
18:25079009	t	c	0.0198	0.07735
18:31780067	a	g	0.0611	0.07731
18:32100679	a	g	0.0303	0.07734
1:111815181	a	g	-0.0765	0.07738
1:163217905	t	g	-0.0421	0.07737
1:227691422	a	g	-0.0255	0.0774
2:6652490	a	g	-0.0201	0.07738
2:18648996	t	c	0.0408	0.07737
3:600158	t	g	0.0779	0.07736
3:54209414	t	c	0.0716	0.07737
3:117011172	a	g	-0.0776	0.07738
3:124202354	a	g	-0.0879	0.0774
4:92742553	t	g	0.0588	0.0774
4:116511230	a	g	0.0517	0.07737
5:39863970	t	c	-0.0213	0.0774
5:135947118	t	c	-0.0969	0.07739
5:159745318	t	c	0.1364	0.0774
6:927608	a	g	-0.0938	0.07738
6:13513869	t	c	-0.0581	0.0774
6:72206269	a	g	-0.0339	0.0774
6:159886709	a	g	-0.0203	0.0774
6:165983676	t	g	0.1146	0.0774
7:24971880	t	c	0.0641	0.07736
8:20148660	a	g	-0.0725	0.0774
8:28994208	a	g	0.091	0.07736
8:71586583	t	c	0.1076	0.07739
8:138047047	t	c	-0.0965	0.07736
9:4427675	a	g	-0.0213	0.07738
9:8976452	a	g	-0.0248	0.0774
9:81457673	a	g	-0.0199	0.07738
9:93498069	a	g	-0.0519	0.07736
9:103874937	t	c	0.0262	0.07737
10:71601753	a	g	0.0492	0.07736
10:113851987	a	c	0.2125	0.07738
13:79077882	a	g	-0.0195	0.07736
14:20905250	a	g	-0.0234	0.07739
14:63179771	a	g	-0.0358	0.07738
14:63797165	a	g	0.1258	0.07738
15:63710770	t	c	-0.0878	0.07737
15:70656087	t	c	-0.056	0.0774
21:43135161	a	g	-0.0572	0.07736
1:153602096	t	g	-0.0477	0.07745
2:16704843	a	g	-0.0781	0.07743
2:217404065	t	c	-0.1089	0.07741
3:102091770	a	g	0.1163	0.07743
5:73781472	a	g	-0.0219	0.07743
5:77597124	a	g	-0.0233	0.07742
5:139631882	t	c	-0.0949	0.07742
5:149383556	a	g	-0.0642	0.07745
5:157630146	t	c	-0.032	0.07741
7:140106754	t	c	0.0238	0.07743
7:157946369	t	c	-0.092	0.07745
9:139003399	a	g	-0.0434	0.07743
13:102917291	t	c	-0.0542	0.07741
18:3256842	t	g	-0.0718	0.07743
19:59088450	a	g	-0.0695	0.07745
1:30078612	t	c	-0.07	0.0775
1:167568348	a	g	-0.0252	0.07749
2:16660176	a	g	-0.2558	0.07746
2:230919976	a	g	-0.0201	0.07746
4:7950075	a	g	0.0759	0.07747
4:38939554	t	c	0.0237	0.07749
4:64454375	t	c	-0.1674	0.0775
4:67472441	t	c	0.1099	0.0775
4:181716232	a	g	0.0354	0.0775
5:149951873	a	g	0.0205	0.07749
6:83743782	t	c	0.0212	0.0775
6:143477339	t	g	0.0525	0.07749
6:168663507	a	g	-0.0724	0.07746
7:50897245	a	g	-0.0993	0.0775
7:141220011	a	c	0.0409	0.07746
8:127436609	t	c	0.0469	0.0775
8:134968139	t	g	-0.128	0.07747
9:9450534	t	c	0.0757	0.07746
10:6789315	t	c	0.0758	0.07746
11:10562680	a	g	-0.0614	0.0775
11:75096560	a	c	0.1241	0.07747
14:50630400	t	c	0.1015	0.0775
14:97187287	a	g	0.0993	0.07749
15:40385227	a	g	-0.0264	0.07749
15:55230589	a	c	0.0975	0.07747
16:5967265	a	g	0.0916	0.0775
1:114713359	t	g	0.0304	0.07755
2:6371173	a	c	0.0233	0.07755
2:44043114	a	c	-0.062	0.07752
2:71268146	a	g	0.0245	0.07755
2:104434755	t	c	-0.0906	0.07754
2:115507003	a	g	0.0195	0.07754
2:217002951	t	c	-0.064	0.07752
2:230169065	a	g	-0.025	0.07752
3:55967728	a	g	0.0513	0.07751
6:28727121	a	g	0.0371	0.07751
7:25108425	t	c	-0.0223	0.07752
8:3951994	a	c	-0.091	0.07751
8:5781168	a	c	-0.0214	0.07753
8:56346965	t	c	0.021	0.07753
8:132242735	a	g	-0.0832	0.07754
9:1758087	t	g	0.0681	0.07752
9:23982006	a	g	-0.097	0.07752
9:106233892	a	g	-0.0376	0.07754
9:120494821	a	g	-0.1487	0.07754
10:23371245	a	g	0.1254	0.07752
10:124529950	t	c	-0.0381	0.07755
10:131519144	t	c	-0.0839	0.07754
14:84736346	a	g	0.0376	0.07754
15:87391585	t	c	0.0692	0.07753
17:15122869	t	c	-0.0197	0.07751
1:90925849	t	g	-0.085	0.07757
1:199419426	t	c	-0.0643	0.07756
2:51800984	t	c	0.0564	0.0776
2:79364601	t	c	0.0381	0.07757
2:131602938	a	g	0.0507	0.07759
2:170036036	a	g	-0.0943	0.07759
5:36417033	a	g	0.1294	0.07757
5:51230328	a	g	0.1049	0.07757
6:7293046	t	c	-0.0825	0.07759
6:22133923	a	g	-0.0649	0.07756
6:83692025	t	c	0.1047	0.07756
6:88436245	t	c	-0.022	0.07757
7:16236276	t	c	0.0747	0.07756
7:52093913	a	c	-0.0575	0.0776
7:120310634	a	g	-0.1388	0.07759
9:122525808	a	g	-0.0737	0.07758
10:27972619	a	g	0.0929	0.07757
10:80919702	t	c	-0.1167	0.07756
11:40927512	a	g	-0.0741	0.0776
11:69273192	t	c	-0.0572	0.07758
11:132369584	t	g	0.1066	0.07759
13:45413500	a	g	0.0208	0.07758
15:47804552	t	c	-0.0462	0.07759
16:11524663	t	c	-0.0865	0.07759
17:40912138	a	g	-0.2025	0.07758
18:23159890	t	c	-0.0765	0.07758
20:12995271	a	g	0.0378	0.07759
20:46199369	a	g	-0.0814	0.0776
1:28523238	t	c	0.0328	0.07765
1:209216523	a	g	-0.0304	0.07763
2:23755916	t	c	-0.0308	0.07764
2:29281046	t	c	0.078	0.07764
2:209582231	t	c	-0.102	0.07763
3:8558836	a	g	-0.0622	0.07761
3:94295920	t	c	0.0445	0.07764
3:124987272	t	c	0.0708	0.07761
3:152730052	t	c	-0.0377	0.07764
4:22490731	a	g	0.0743	0.07765
4:185682615	a	c	0.0207	0.07763
5:170145930	a	g	-0.0916	0.07762
6:3762272	a	g	-0.0253	0.07762
6:69968876	a	g	0.0811	0.07765
6:135818925	a	g	0.0619	0.07761
6:149286651	a	g	0.0278	0.07764
7:127698344	t	g	0.051	0.07765
8:11082296	t	c	0.0341	0.07761
8:57358626	t	g	-0.0533	0.07762
8:123995186	t	g	0.0244	0.07762
10:3798495	a	c	0.0201	0.07762
10:71092803	t	g	-0.0369	0.07763
10:127825898	t	g	-0.0267	0.07761
11:17498057	a	g	-0.0277	0.07762
11:34268771	t	c	-0.022	0.07761
11:116289417	t	c	0.033	0.07764
11:125291476	t	c	0.0219	0.07761
11:127078525	t	c	0.0923	0.07761
11:128808028	a	g	-0.0961	0.07764
15:65589976	t	c	0.0323	0.07763
17:12906073	a	g	0.1481	0.07762
17:69317706	t	c	0.0265	0.07761
18:42524278	a	g	-0.0425	0.07764
21:26020393	a	g	-0.0233	0.07763
1:11749049	t	c	0.0388	0.07768
1:151412716	t	c	-0.2146	0.07768
1:156458375	t	c	-0.0973	0.07767
1:214215793	t	c	-0.0719	0.0777
2:28568034	a	g	0.093	0.07766
2:60393486	t	c	-0.0698	0.0777
3:46484301	a	g	-0.0557	0.07767
3:122311253	a	g	0.0374	0.07768
3:189707389	a	c	0.0246	0.0777
5:16910605	a	c	0.0215	0.0777
6:46998077	t	c	0.0791	0.07766
6:100595643	a	g	-0.0376	0.0777
7:45623343	a	g	-0.0198	0.0777
10:92331036	a	g	-0.0736	0.0777
11:4519131	a	g	0.0873	0.07766
11:44349433	t	c	-0.0477	0.07767
11:120109957	t	c	-0.0878	0.07767
12:15756489	t	g	0.0326	0.07768
13:94920529	a	c	-0.0286	0.07767
14:49414062	t	c	-0.0996	0.07767
15:70245952	t	c	0.0931	0.07768
16:17386835	t	c	-0.0197	0.07767
1:87540266	t	c	0.1081	0.07774
2:113521132	a	g	-0.0803	0.07774
2:204162837	a	c	0.0857	0.07773
2:224192105	a	g	-0.0263	0.07773
3:683785	a	g	-0.094	0.07774
3:31797879	t	c	-0.0666	0.07772
3:53130244	t	c	0.078	0.07771
3:89973515	a	g	0.0603	0.07771
3:122660687	a	g	0.0224	0.07775
3:123947145	t	c	-0.069	0.07771
3:151692087	t	c	-0.1109	0.07775
4:43972478	t	g	-0.0473	0.07774
5:73906706	t	c	0.0208	0.07773
5:94087997	a	g	-0.0966	0.07775
5:148757042	t	c	0.0682	0.07771
6:71979488	t	g	-0.0638	0.07775
6:140613621	a	g	0.0955	0.07774
8:95594536	t	c	-0.0408	0.07773
8:139736177	t	g	-0.0467	0.07771
10:122743136	a	g	-0.0762	0.07774
11:63832984	a	g	-0.0331	0.07775
11:79091605	t	c	0.0205	0.07771
13:34303839	a	g	0.0267	0.07773
13:46318226	a	g	0.031	0.07773
14:41597861	t	c	-0.0289	0.07775
15:65303574	t	c	0.0655	0.07771
16:82490722	t	c	0.0503	0.07771
18:8866528	a	g	0.0261	0.07771
19:35910558	t	c	-0.0372	0.07773
1:3592598	a	c	-0.0392	0.07778
1:200137983	t	c	-0.0358	0.07777
2:59073367	t	g	-0.1086	0.0778
2:106968562	a	g	-0.1224	0.07778
2:169702635	t	c	-0.0537	0.07779
3:110231067	t	c	-0.0786	0.07776
4:96887239	a	g	0.1145	0.07776
4:130494875	a	g	0.086	0.07776
4:185787175	t	c	-0.1137	0.07777
5:66550298	t	c	0.0481	0.07776
6:3967464	t	c	-0.0593	0.0778
6:139821293	t	c	-0.0444	0.07779
6:164106896	a	g	-0.072	0.07776
7:80563385	t	c	0.0375	0.07778
7:88289813	a	c	0.1987	0.07776
7:146400376	a	g	0.0969	0.0778
8:55257260	t	c	-0.0335	0.07778
8:94023144	t	g	0.0549	0.07777
10:116721585	a	g	-0.1222	0.0778
11:18133858	t	c	0.0464	0.07776
12:53216989	a	g	-0.0259	0.0778
12:127247381	a	c	-0.1331	0.07777
13:80778462	t	g	0.038	0.07778
13:112855972	a	g	0.0495	0.07776
16:72889093	a	c	0.0216	0.0778
17:55460885	a	g	-0.0933	0.07776
18:24610637	t	c	-0.0857	0.07777
18:37447493	a	c	0.1101	0.0778
21:17674415	t	c	-0.0215	0.07777
1:79724757	a	g	0.0746	0.07782
1:167121814	t	c	0.0196	0.07781
1:177565078	t	c	-0.0811	0.07785
1:189984654	t	c	-0.0234	0.07783
2:2286483	a	c	0.0557	0.07781
3:32248368	t	c	-0.0868	0.07784
3:48806860	t	g	-0.0915	0.07785
4:7194875	a	g	0.0793	0.07784
4:14691673	t	c	0.1174	0.07781
4:100782177	t	c	0.0716	0.07784
4:108205181	a	c	0.0585	0.07781
5:122786642	a	g	-0.0265	0.07782
5:146154154	t	c	0.027	0.07781
5:165071427	a	g	-0.0195	0.07781
6:144996218	a	g	-0.0196	0.07782
6:150347954	t	c	0.124	0.07783
7:152748111	a	g	-0.1148	0.07782
8:4733568	a	g	-0.0333	0.07781
9:128676289	a	g	-0.1132	0.07784
10:132927220	t	c	-0.1112	0.07783
13:92974307	a	g	-0.069	0.07784
15:65114242	a	g	0.0352	0.07785
16:81441958	t	c	0.0463	0.07782
17:3632952	t	c	0.022	0.07783
18:7248346	t	c	0.1823	0.07782
18:10952204	t	c	0.0476	0.07785
18:38323725	a	g	-0.0539	0.07781
19:10229521	t	c	-0.0198	0.07784
2:126534584	t	c	-0.0511	0.0779
3:179383801	t	c	0.0814	0.07786
3:193476957	t	c	-0.0289	0.07789
4:18432607	t	c	-0.1063	0.07788
4:60148841	a	g	-0.0202	0.07787
4:138000655	a	g	0.0565	0.0779
5:113725494	a	g	0.0194	0.07788
6:138337772	t	g	0.0553	0.07787
7:27465607	a	g	-0.021	0.07786
8:108606208	a	g	-0.0834	0.07786
8:129515507	a	g	-0.0905	0.0779
8:135672434	a	g	-0.0776	0.07789
10:2189137	a	c	0.0195	0.07786
13:49309222	a	g	-0.1113	0.07788
13:60894738	t	c	-0.0285	0.07786
13:66258674	t	c	-0.1058	0.07786
14:88701337	t	c	-0.0864	0.0779
15:27305028	a	g	-0.0734	0.07789
15:62593019	t	c	-0.0395	0.07789
16:85330535	t	g	0.0244	0.0779
17:43843861	t	c	0.0273	0.07788
17:62407457	a	c	0.0322	0.07786
18:12619785	t	c	0.0302	0.07786
18:58781241	a	g	0.0674	0.07788
18:59555573	a	g	-0.0909	0.07788
18:70277285	t	c	0.031	0.07786
19:37378154	a	g	-0.1004	0.07788
1:119194365	t	c	-0.099	0.07792
1:198466250	t	c	0.0275	0.07794
2:26384079	t	c	-0.0616	0.07795
2:48953349	t	c	0.0215	0.07792
2:216527422	a	c	0.0206	0.07795
2:219893421	a	g	0.0645	0.07792
3:6421415	t	c	0.0981	0.07793
3:37980724	t	c	-0.0655	0.07791
3:60228566	t	c	0.0902	0.07795
3:132768387	t	c	0.0239	0.07792
4:5435852	a	g	0.1061	0.07794
5:3099282	t	c	0.099	0.07794
6:69560139	t	c	0.0194	0.07795
6:123097912	a	g	-0.1412	0.07792
7:16655938	t	c	0.0761	0.07792
8:32605365	a	g	-0.0331	0.07795
8:38949050	a	g	0.0329	0.07794
8:132729294	a	g	-0.0684	0.07791
9:74307011	t	c	0.029	0.07791
9:75293141	a	g	0.0514	0.07792
9:118474736	t	g	-0.0774	0.07792
10:71452871	t	c	0.027	0.07793
10:134553785	t	c	-0.0219	0.07791
11:19196965	t	g	0.0674	0.07791
12:78074379	a	c	-0.1128	0.07793
14:64923143	t	c	-0.099	0.07793
15:99615560	t	c	-0.0234	0.07793
16:87207140	a	c	0.0887	0.07792
17:15017189	a	g	0.0441	0.07791
20:23197624	t	c	-0.0564	0.07792
20:56367505	a	g	0.0832	0.07793
21:42694667	t	c	0.0376	0.07793
1:29774331	a	g	0.0982	0.07798
1:229565802	t	c	0.0713	0.07798
2:27784571	t	c	-0.1411	0.07796
2:66587063	t	c	0.0606	0.07796
2:126863178	a	g	0.0795	0.078
3:8438941	t	c	0.0667	0.078
3:136793289	t	c	-0.093	0.07798
3:142352867	a	g	0.0848	0.07798
4:141449901	a	g	0.0484	0.078
5:26138706	a	g	0.0392	0.07799
5:55832939	a	g	-0.0842	0.07799
6:13741201	a	g	-0.0658	0.078
6:19890884	t	c	-0.0323	0.07797
6:25148434	t	c	-0.0664	0.07798
6:31555392	a	c	-0.0261	0.07798
6:166082502	t	c	0.0696	0.07798
7:153139137	t	c	0.0838	0.07798
8:16583337	t	g	-0.0529	0.07796
8:135338558	t	g	0.0249	0.078
9:6251299	a	g	-0.1017	0.078
9:36827257	t	c	0.041	0.078
10:107854040	a	g	0.0826	0.07797
10:123179302	t	c	0.0845	0.078
11:5610365	a	c	0.0238	0.07797
12:32235019	t	c	0.107	0.07797
12:93349791	a	g	-0.0502	0.07798
17:36741972	t	c	0.0883	0.07797
19:48475136	t	c	0.0833	0.07797
20:10455161	t	c	-0.0566	0.07798
1:188196474	t	c	0.0673	0.07801
1:195736070	t	c	-0.0194	0.07801
3:60348977	a	g	-0.0221	0.07805
4:5857202	a	g	-0.0286	0.07801
4:135840159	t	c	-0.0972	0.07801
5:107396425	t	c	-0.0648	0.07803
6:76765434	t	c	-0.1131	0.07803
6:106694600	t	c	-0.0587	0.07805
6:134729629	t	c	-0.1474	0.07802
7:18051407	t	c	-0.1026	0.07801
7:52010211	a	g	-0.0499	0.07801
8:73907183	a	g	0.0629	0.07802
9:2531278	a	g	0.0785	0.07802
10:98794507	a	g	0.061	0.07802
11:320772	a	g	-0.0605	0.07805
12:71378617	a	g	0.0436	0.07801
18:65306894	a	g	-0.0756	0.07803
1:60868964	t	c	-0.0273	0.07808
1:185005325	a	g	-0.0475	0.07807
1:232752530	t	c	0.0712	0.0781
2:115209729	t	c	0.026	0.07806
2:144367149	a	c	0.1069	0.0781
2:155575310	a	g	0.0918	0.07809
3:32887155	a	g	-0.0253	0.07809
3:177782244	t	c	0.0275	0.07809
4:5427960	t	c	0.0451	0.07807
4:157354250	t	c	-0.0355	0.0781
4:186600833	t	g	0.0563	0.07809
5:115108261	t	c	0.0328	0.07807
5:119612604	a	g	0.0617	0.07806
6:80599189	t	g	-0.0204	0.07806
7:8997796	t	c	0.1052	0.07807
7:40207826	a	c	-0.0705	0.07809
7:53176376	a	c	0.0715	0.07808
7:92959448	a	g	0.0375	0.07806
8:23328567	t	c	-0.0201	0.07809
8:131995285	a	g	0.1936	0.0781
11:7271898	a	g	0.0218	0.0781
11:57389585	a	c	0.0832	0.07809
15:74202165	t	c	0.0892	0.07807
15:95200179	t	c	0.02	0.07806
15:97511347	a	g	-0.0325	0.07808
16:78560799	t	c	-0.0887	0.07808
17:79102330	t	c	0.0475	0.07808
19:18853137	a	g	0.0836	0.07806
1:168151760	a	g	0.0213	0.07811
1:214576454	a	c	-0.0303	0.07811
2:9252247	a	g	0.176	0.07813
2:21547396	a	g	0.0762	0.07814
2:71843804	a	g	0.0206	0.07815
2:127817546	t	c	0.0201	0.07812
3:23837840	t	c	-0.0216	0.07815
3:45503671	t	c	0.098	0.07813
3:100903847	a	g	0.0637	0.07811
3:185169030	t	c	-0.0528	0.07815
4:46557441	t	c	0.0512	0.07814
6:130932438	a	g	0.0275	0.07811
6:148502330	a	g	0.0921	0.07814
7:136028899	a	g	-0.0376	0.07814
9:71605760	a	c	-0.1226	0.07815
10:65264136	a	c	0.0648	0.07811
10:125260923	a	c	-0.0209	0.07812
11:90580361	a	g	0.0859	0.07814
12:25141957	a	g	0.0524	0.07814
13:96012481	a	g	0.0283	0.07811
16:4761389	a	c	0.1181	0.07815
16:25669550	t	c	0.0293	0.07815
16:83770612	t	c	0.0282	0.07812
17:61608584	a	g	-0.0544	0.07814
18:49453828	t	c	0.0775	0.07812
18:68794390	a	g	-0.0416	0.07811
20:16858815	a	g	-0.0584	0.07812
20:40617413	t	c	0.0331	0.07812
20:51664997	t	c	-0.0218	0.07814
1:87764202	a	g	-0.0252	0.07817
1:187177434	a	g	0.2703	0.0782
1:206842241	a	g	-0.0988	0.07818
3:99457443	a	g	-0.0684	0.07817
5:2135493	t	c	-0.0785	0.07818
6:1445812	a	g	-0.0225	0.07818
6:29077689	t	c	-0.1105	0.07816
6:155004216	a	c	0.0401	0.07816
7:15477226	t	c	0.0484	0.07817
7:148165825	t	c	-0.0232	0.07817
10:12542175	a	g	0.0466	0.07818
10:19224833	a	c	-0.077	0.07817
10:120082538	t	c	0.021	0.07816
11:18277854	t	c	-0.0248	0.07816
11:106309629	a	g	0.0635	0.07816
12:617660	t	c	0.0375	0.07818
13:111347350	t	c	-0.1431	0.07818
1:59050029	a	g	-0.1053	0.07824
1:74134461	t	c	-0.105	0.07821
1:182048977	t	c	0.0647	0.07824
3:16185785	a	g	-0.044	0.07823
3:39844749	t	c	0.0871	0.07825
3:158096610	t	c	-0.0604	0.07822
4:18577317	t	c	-0.0799	0.07822
4:55404131	a	g	-0.095	0.07825
4:55511082	a	c	-0.0616	0.07821
4:102781188	t	c	0.0968	0.07824
7:101442591	t	c	0.0266	0.07825
7:154003120	t	c	-0.056	0.07824
8:125738032	a	g	0.0358	0.07825
9:1475641	t	c	-0.0715	0.07824
10:29174368	a	g	-0.0256	0.07821
10:96907418	a	g	0.0868	0.07825
11:84851304	t	c	-0.0543	0.07824
12:128711116	a	g	0.1158	0.07825
14:43118609	a	g	0.0589	0.07823
16:25747813	a	g	0.0256	0.07825
16:57951859	a	g	0.1051	0.07825
18:19962842	t	g	-0.0615	0.07824
18:51287076	a	g	-0.0269	0.07821
18:65897605	t	c	0.0266	0.07823
21:33577242	a	g	0.0685	0.07825
1:195389503	t	c	-0.0772	0.07829
1:217604654	t	c	-0.0494	0.07829
2:139314814	t	c	-0.0792	0.07829
2:197030929	t	c	-0.0958	0.0783
2:231883975	t	c	-0.0829	0.07826
3:58755344	a	g	-0.0761	0.07829
5:32673693	t	c	-0.1045	0.0783
5:75489295	a	g	-0.0682	0.07827
5:126040194	t	c	-0.0411	0.07827
5:135329749	t	c	0.022	0.07828
6:53325654	t	c	0.0886	0.07827
6:53356286	t	c	-0.0249	0.07828
6:67277023	t	c	0.0694	0.0783
6:97407638	a	g	0.0587	0.07829
7:35395399	t	c	-0.0551	0.07828
7:42108495	a	g	-0.0673	0.07827
7:80624344	a	g	0.0536	0.0783
8:55356471	t	c	0.0218	0.07826
8:82475593	t	c	0.0606	0.0783
8:97995627	t	c	0.0904	0.07829
8:107310240	a	c	-0.0279	0.07827
11:2321899	t	c	0.0532	0.07829
11:34272587	a	g	-0.1274	0.07829
11:85065507	a	g	0.1264	0.07826
11:109483081	a	g	0.0542	0.07827
13:34996802	a	c	0.0605	0.07827
14:41734400	a	g	-0.0612	0.0783
14:96270219	a	g	0.072	0.07826
15:64679510	a	g	-0.0602	0.07826
16:83567069	a	g	0.0302	0.07828
17:31992246	t	c	0.0229	0.0783
17:55487061	t	c	-0.0234	0.07827
17:78271480	a	g	0.0348	0.07826
18:6649965	a	g	0.0309	0.07828
18:24529794	a	g	-0.0555	0.07829
20:798728	t	c	0.0227	0.07826
1:4497313	a	g	-0.0334	0.07833
1:10154460	t	c	-0.0784	0.07831
1:215920043	a	g	-0.0767	0.07835
2:186645134	t	c	-0.0759	0.07834
3:159991512	a	g	-0.0314	0.07835
4:8611137	t	c	-0.0389	0.07834
4:84820174	a	g	0.0913	0.07831
5:5936810	a	g	-0.0196	0.07833
5:119943717	t	c	0.0621	0.07831
5:153216876	a	g	0.0529	0.07831
6:18716933	a	g	-0.0397	0.07832
6:74992145	t	c	0.069	0.07831
6:150510380	a	g	0.0855	0.07834
6:169301967	t	c	0.0965	0.07834
7:7558932	a	g	-0.1192	0.07831
7:44966298	a	g	-0.0557	0.07833
8:4619380	t	c	-0.0834	0.07834
9:14697022	a	g	0.0259	0.07833
9:101740504	t	g	0.1046	0.07832
9:103134121	a	g	0.0884	0.07832
10:71968588	a	g	0.0601	0.07832
10:112173353	a	g	-0.0747	0.07835
11:21248263	a	g	0.0919	0.07835
12:117137071	a	g	0.0264	0.07834
13:63216169	a	g	-0.0554	0.07832
13:85390797	a	c	0.0869	0.07835
14:48340090	t	c	-0.0203	0.07833
14:83249241	a	g	0.1273	0.07832
16:7992382	a	g	0.0195	0.07832
17:64622779	t	c	-0.0326	0.07834
17:75740372	a	g	0.0623	0.07833
1:114985819	t	c	-0.0542	0.07839
1:208818206	a	c	0.0231	0.07836
1:214115431	a	g	-0.0652	0.07836
2:237885220	t	c	-0.1761	0.07838
2:238822807	t	c	-0.0227	0.07836
4:20043010	t	c	0.1134	0.07836
5:5779953	t	c	0.0209	0.07836
5:107322721	t	c	-0.0854	0.07839
6:12405557	a	c	-0.029	0.0784
6:31232030	t	c	-0.0428	0.07837
7:13870909	a	g	0.1285	0.07837
8:72583095	a	g	0.0843	0.07839
9:5872949	a	g	0.033	0.07837
9:78112488	t	c	0.0273	0.07839
9:101691988	a	c	0.0208	0.07839
11:68060037	t	c	0.0714	0.07836
12:2669334	a	g	-0.0418	0.07837
14:98678888	t	g	0.0484	0.07839
15:60103910	t	g	0.0674	0.07836
16:27035530	a	g	0.0505	0.07836
16:27461174	t	c	0.0914	0.07837
16:57135592	t	c	-0.066	0.07839
16:57988185	t	c	-0.0832	0.0784
18:44054202	a	c	0.1037	0.07837
20:4698332	t	c	0.0724	0.07839
1:208464595	t	c	-0.1605	0.07844
2:14538732	t	c	-0.0713	0.07842
2:106458635	a	g	0.0376	0.07844
3:8776555	t	c	-0.0481	0.07841
3:36084594	a	g	0.0891	0.07845
3:130967808	a	g	-0.1061	0.07844
4:26840585	a	g	0.0896	0.07841
4:160909800	a	c	-0.0907	0.07842
5:32501998	a	g	0.0444	0.07844
5:176005195	t	g	-0.0515	0.07844
6:8216901	a	g	-0.0226	0.07845
6:22889744	a	g	0.0613	0.07842
6:80338591	t	c	0.0295	0.07843
7:155254549	t	c	0.0802	0.07842
9:3779330	a	g	-0.0287	0.07842
9:101339947	a	g	-0.0197	0.07841
10:126085324	t	c	-0.0856	0.07842
11:35259106	t	c	0.0888	0.07841
11:78651068	a	g	0.0208	0.07845
11:121834623	t	c	0.0434	0.07841
11:128393303	a	g	0.0822	0.07841
12:93953171	t	c	-0.0705	0.07843
13:72827304	a	g	-0.034	0.07842
16:54194567	t	c	-0.0588	0.07842
16:83129695	a	g	0.0562	0.07841
19:8331010	a	g	-0.0239	0.07841
1:81162487	t	c	-0.0468	0.07846
1:220663498	t	c	-0.0811	0.07848
3:13989485	t	c	0.039	0.07846
3:149185974	t	c	-0.0321	0.07846
4:67863764	a	g	-0.1044	0.07848
4:147497637	a	g	-0.0831	0.07847
4:183188148	a	g	-0.0855	0.07849
5:58795134	a	g	-0.0992	0.07848
5:143986773	t	g	-0.0642	0.07846
6:16790666	t	c	-0.0951	0.07847
6:18611754	a	g	-0.0949	0.0785
7:36975080	a	c	0.0221	0.07846
8:37146989	a	g	0.0204	0.07849
8:84515057	a	g	0.0194	0.07846
9:92687853	t	c	0.0308	0.07846
10:33492448	a	c	-0.0315	0.0785
12:13640454	t	c	0.051	0.07846
12:43061852	t	c	-0.0275	0.07848
13:19664253	a	g	-0.043	0.07849
13:59807764	a	c	-0.0431	0.07848
15:89383737	a	g	0.0332	0.0785
17:42052951	a	g	-0.0407	0.07849
18:1231240	t	c	-0.0314	0.07847
18:10754555	a	g	-0.1124	0.07848
18:24405137	a	g	0.0781	0.07849
20:4941008	t	c	-0.0524	0.07847
1:17604044	t	c	0.0953	0.07854
1:160679527	a	g	0.0199	0.07855
2:34648128	a	g	-0.0336	0.07852
2:185653671	t	c	-0.0926	0.07851
3:41960489	t	c	0.0583	0.07854
5:135248035	t	c	0.0384	0.07854
6:16089593	a	g	0.1159	0.07851
6:97728489	t	c	0.0366	0.07855
6:106718522	t	c	-0.0386	0.07853
8:118335748	a	g	-0.0817	0.07855
10:126885696	t	c	0.1324	0.07855
12:9080602	a	g	-0.073	0.07851
12:69253231	a	g	-0.0203	0.07851
14:48107401	a	g	-0.0589	0.07855
14:69807961	t	c	-0.066	0.07852
15:61701012	a	g	-0.0768	0.07851
16:5574326	a	c	-0.0499	0.07854
18:73226824	a	g	-0.0488	0.07853
20:15812900	a	g	0.1191	0.07851
20:16807015	a	g	-0.06	0.07853
21:22155343	a	g	-0.0944	0.07854
21:41790020	a	g	0.0193	0.07855
1:31382501	a	g	-0.0998	0.07857
1:154743195	a	g	-0.031	0.07857
1:217507144	a	g	0.087	0.07858
2:33144396	a	c	0.0238	0.07858
2:219926168	t	c	0.0227	0.07858
3:21677038	t	g	0.0877	0.07856
3:24163021	t	c	0.0198	0.07856
3:46696797	t	c	-0.0357	0.07857
3:85521539	t	c	-0.0892	0.07858
3:140558673	a	g	0.0801	0.0786
3:164930989	t	c	0.0648	0.07859
5:141861964	t	g	-0.1151	0.07857
7:31118036	a	g	0.0881	0.07857
7:38595054	t	g	-0.0524	0.07858
7:126062203	a	c	0.0517	0.07858
8:72702349	t	c	0.0983	0.07858
8:78326921	a	g	0.0953	0.0786
8:97034650	a	g	0.0374	0.07856
8:141414936	t	c	0.1565	0.0786
10:6304557	t	c	0.0216	0.07856
10:72855861	a	c	0.0712	0.07856
10:115326103	a	g	0.0409	0.07857
13:90520077	a	g	0.0249	0.07858
15:72101087	t	c	0.033	0.07858
16:83332052	a	g	-0.0712	0.07858
17:63123050	t	c	0.0808	0.07858
17:66511627	a	g	0.0661	0.0786
18:68048632	a	g	0.0221	0.0786
1:16738390	t	c	-0.0423	0.07863
1:109669178	t	c	-0.0672	0.07864
3:73046561	t	c	0.0203	0.07864
3:74514007	t	c	-0.0313	0.07862
3:126986209	a	g	-0.02	0.07862
3:165192376	t	c	0.0882	0.07861
4:44780269	a	g	0.0731	0.07861
4:187919057	t	g	-0.0414	0.07865
5:31976251	t	g	-0.032	0.07863
5:67540342	t	c	-0.0223	0.07863
5:72196167	t	g	0.0293	0.07861
5:83970231	a	g	-0.0659	0.07865
5:121478238	a	c	0.0687	0.07862
6:10220530	t	c	-0.0716	0.07863
10:5023944	t	c	0.0936	0.07861
10:125326784	a	g	-0.044	0.07861
12:20863618	a	c	-0.0625	0.07862
12:98836369	t	g	0.0359	0.07865
12:101294382	t	c	-0.0199	0.07865
14:77991424	a	g	-0.0399	0.07862
14:89457609	t	c	-0.09	0.07861
14:97521035	t	c	0.0558	0.07865
14:103686757	a	c	-0.0209	0.07862
16:55697158	t	g	-0.0282	0.07864
17:26274785	t	c	-0.0435	0.07861
17:47676445	a	g	-0.1553	0.07863
17:78045064	a	g	0.0416	0.07864
20:54256629	a	g	-0.0195	0.07864
1:173987889	a	g	0.0626	0.0787
1:218995528	t	g	0.0635	0.07868
4:18067592	t	c	-0.1142	0.0787
4:31757261	t	c	-0.0772	0.07866
4:92032897	t	c	-0.0804	0.0787
4:114268702	a	g	-0.0854	0.07867
4:169988976	t	c	0.0548	0.07869
6:37612626	t	c	-0.053	0.07866
6:72041255	a	g	-0.0579	0.07868
6:112449427	t	g	0.1123	0.07867
6:122888154	t	c	-0.0319	0.0787
7:27486392	t	c	-0.0865	0.0787
7:110052160	a	c	-0.0501	0.0787
8:12570462	t	c	0.0329	0.07867
8:27389167	a	g	-0.1037	0.0787
8:28147852	t	c	-0.022	0.07869
8:40629687	t	c	0.1058	0.07867
10:110315350	t	c	0.094	0.07869
10:124984031	t	g	0.0763	0.0787
11:69624813	t	c	0.0868	0.07868
12:32532105	a	g	-0.0914	0.0787
12:104668401	t	c	-0.0349	0.07868
13:103269241	a	g	0.0197	0.07867
14:34897939	a	g	0.0774	0.07867
14:54910540	a	c	0.0676	0.07868
14:82806506	t	c	-0.0858	0.07868
16:11674724	a	g	0.0938	0.07867
16:25490345	a	g	0.0489	0.07867
18:50424363	t	c	0.0198	0.07867
19:1106845	t	c	0.0265	0.07866
19:46425464	a	g	0.0547	0.0787
1:82737672	a	g	-0.0727	0.07874
2:35405772	t	c	0.0796	0.07873
2:184823931	t	c	0.0864	0.07872
3:143552988	a	g	-0.0494	0.07873
4:12140862	a	c	0.0938	0.07871
5:116420712	a	g	0.0902	0.07874
6:1052616	a	g	0.0916	0.07875
6:11613708	t	g	-0.1088	0.07871
6:19917769	a	g	0.039	0.07874
6:30769837	t	c	-0.0261	0.07871
7:51493547	t	c	-0.0711	0.07875
9:76108768	t	c	-0.0769	0.07873
9:93625553	a	c	-0.0843	0.07873
10:52100750	a	g	-0.0578	0.07874
10:70091923	t	c	0.0364	0.07873
10:85885883	t	c	0.0736	0.07875
15:85429541	a	c	-0.0198	0.07872
16:67211447	t	c	-0.0511	0.07874
19:11082133	t	c	-0.0321	0.07873
20:580242	t	g	-0.0475	0.07874
1:226517902	t	g	-0.0219	0.0788
2:53986698	t	g	0.0226	0.07879
2:64861414	a	g	-0.0694	0.07877
2:166383675	t	c	0.0394	0.07878
2:213546176	t	c	-0.0816	0.07879
3:53173097	a	c	-0.0746	0.07876
3:113340878	a	c	-0.0326	0.07878
4:27774798	a	c	0.0421	0.07876
4:30616835	t	c	-0.1388	0.07879
4:124291937	t	g	0.0537	0.0788
5:2078006	t	g	0.0199	0.07877
5:14532184	t	c	-0.0219	0.0788
6:106266821	a	g	-0.027	0.07879
6:119951044	a	g	0.0944	0.07876
6:139626219	t	c	0.0241	0.07878
7:16306703	t	c	-0.0197	0.07877
7:29049227	t	c	0.0843	0.07878
7:37281797	t	c	-0.0454	0.07876
7:39263744	t	c	0.0194	0.0788
7:89871132	a	g	-0.0245	0.07876
8:3084796	a	g	-0.0957	0.07877
8:20755587	t	c	0.0689	0.07879
8:40973199	a	g	0.0405	0.07877
9:105848397	t	g	-0.0855	0.07879
10:133835982	a	g	0.1217	0.0788
11:97075000	t	c	-0.11	0.07876
12:7471247	t	c	-0.0287	0.07879
12:57834274	a	c	-0.1218	0.07877
13:106920790	a	g	-0.0422	0.0788
17:47189171	a	g	0.0804	0.07878
18:6887634	t	c	-0.025	0.0788
1:30803478	t	c	0.0217	0.07882
1:95151146	a	c	-0.0656	0.07882
1:95581713	t	c	0.0273	0.07883
2:60984155	a	g	0.0798	0.07885
2:154095248	a	g	-0.0645	0.07885
4:40397135	a	g	-0.0269	0.07885
5:38709254	a	c	0.117	0.07884
5:139355681	t	c	0.0378	0.07883
6:40023740	t	c	-0.1047	0.07885
6:66043720	a	c	-0.0277	0.07885
6:66340251	t	g	-0.1019	0.07883
7:14899044	a	c	0.0658	0.07882
9:14390899	t	c	-0.0285	0.07885
9:36011493	a	g	-0.1258	0.07885
9:107878695	a	g	0.0781	0.07885
9:115042878	t	c	0.1007	0.07882
11:100143387	t	c	-0.0401	0.07881
11:104327630	a	g	-0.028	0.07882
12:12237395	a	c	0.0721	0.07884
12:27833701	a	g	0.0943	0.07881
14:62601985	t	c	-0.0258	0.07885
15:92651181	a	g	0.0215	0.07884
17:25381891	a	c	0.1246	0.07884
17:26890265	t	c	-0.0786	0.07885
17:27292063	a	c	-0.0863	0.07884
17:80993106	a	c	0.0781	0.07881
19:4745664	t	g	0.0499	0.07885
19:37170172	t	c	-0.0791	0.07881
19:58957572	a	g	-0.0586	0.07882
1:165445530	t	c	-0.0203	0.07886
2:125511388	a	g	-0.0537	0.07886
2:190978165	a	g	0.0802	0.07888
2:240034347	a	g	0.022	0.07888
3:11741022	t	c	-0.0372	0.07889
3:29201672	a	g	0.1825	0.07887
5:16789689	a	g	0.0421	0.0789
9:13008825	t	g	0.0854	0.0789
9:91341235	a	g	-0.0541	0.07887
10:80974880	a	g	-0.0871	0.0789
10:120122428	t	c	0.1117	0.07886
12:1747946	a	g	-0.0683	0.07886
12:27391673	a	g	-0.0767	0.07888
12:96862430	t	c	0.0947	0.07889
13:80604777	a	g	-0.0715	0.07886
13:91218986	t	g	0.0196	0.07889
14:95212514	t	c	0.0466	0.07889
15:40766647	a	c	-0.0352	0.07886
15:84637350	a	g	0.0318	0.07889
15:95828705	t	c	-0.0219	0.07889
17:80669549	a	g	-0.03	0.07886
18:22092073	a	g	0.0761	0.07888
18:76537702	t	c	0.0212	0.07889
20:18888623	a	g	-0.1342	0.07886
21:19137444	a	g	0.0495	0.07886
1:23618335	a	g	0.0948	0.07895
1:53215792	t	c	-0.0529	0.07894
1:181528472	a	g	-0.0412	0.07895
2:3847830	a	g	-0.0543	0.07892
2:152469013	a	c	-0.1263	0.07893
2:223393582	t	c	-0.1034	0.07892
3:13519672	t	c	-0.0586	0.07891
3:39391780	a	g	-0.0684	0.07894
3:102174104	a	g	0.0284	0.07892
3:109361931	t	c	0.0443	0.07894
3:158176291	a	g	-0.0526	0.07891
3:177001157	t	c	-0.0925	0.07894
4:7419924	a	g	0.0297	0.07893
4:43999215	t	c	-0.077	0.07892
4:125631199	t	c	0.0702	0.07895
4:157106221	a	g	0.0567	0.07895
6:77307536	t	g	0.0214	0.07891
6:99508760	a	g	-0.0572	0.07894
7:27985098	a	g	-0.0561	0.07891
7:88001662	a	g	0.0519	0.07891
8:8523850	a	g	-0.036	0.07895
8:17036261	t	c	-0.0242	0.07895
10:61702677	t	c	0.0863	0.07893
10:71530991	t	c	0.0761	0.07893
11:35459238	a	g	0.0695	0.07893
11:133584482	t	c	-0.0868	0.07892
12:96231729	a	c	-0.0507	0.07892
12:108979488	a	g	0.0418	0.07895
16:24304826	t	c	0.0467	0.07892
17:61142211	a	g	0.0253	0.07894
18:70366693	t	c	-0.0379	0.07892
20:10372457	t	c	-0.0204	0.07891
20:59653525	t	c	-0.1019	0.07892
1:93490293	t	c	0.0197	0.07897
1:159923904	a	c	-0.0739	0.07898
1:177452662	a	g	-0.023	0.07896
2:45396470	t	c	-0.0221	0.07899
2:98980269	a	g	0.0305	0.07897
2:127840867	t	g	0.0234	0.07897
3:9007916	a	g	0.0222	0.07898
4:7672139	a	g	-0.028	0.079
4:48650542	t	g	-0.0988	0.07899
4:75015750	a	g	0.0519	0.07896
4:127989946	t	c	-0.2794	0.079
4:146635520	a	g	-0.0199	0.07897
5:11538504	t	c	0.0269	0.07898
5:89623789	a	g	-0.0556	0.079
5:119861240	t	c	-0.0758	0.079
6:3711993	t	g	-0.1101	0.07896
6:32908606	a	g	0.1482	0.07898
6:76014946	t	c	0.0994	0.07897
8:18211210	a	g	-0.0957	0.07899
10:53231048	a	g	-0.0833	0.07898
10:54681053	a	g	-0.0666	0.07899
10:95901577	t	c	0.1129	0.079
10:119334794	a	g	-0.0552	0.079
10:122475581	a	c	0.0785	0.07899
12:16127969	a	g	-0.0307	0.07898
12:121186537	a	g	0.0406	0.07896
17:53089863	a	g	-0.0784	0.07899
17:71974611	t	c	-0.022	0.07898
20:6872880	a	g	0.0203	0.07899
21:29603957	a	g	-0.0951	0.07899
1:2719904	a	c	-0.0215	0.07901
2:6483317	t	c	-0.0535	0.07902
2:69924117	t	g	0.0775	0.07903
3:107010482	a	g	-0.115	0.07905
3:165929878	t	c	0.0701	0.07905
3:169053870	t	c	0.113	0.07903
4:9831905	t	c	-0.0534	0.07905
4:11254503	t	c	-0.0838	0.07902
4:43705396	a	g	0.0845	0.07901
4:153986020	t	g	-0.0226	0.07901
5:114457699	t	g	0.0551	0.07901
5:153560279	a	g	0.0272	0.07901
5:168485527	t	c	-0.0737	0.07905
7:95577088	a	g	-0.0832	0.07901
8:16853940	a	c	0.0268	0.07905
8:19492917	a	g	-0.0947	0.07903
8:130381139	t	c	0.0688	0.07905
8:131138979	t	c	-0.0544	0.07901
8:141566487	a	g	0.0201	0.07904
10:12492988	t	c	0.0508	0.07905
10:81945626	t	c	0.0655	0.07903
11:1390494	t	c	0.1065	0.07904
11:99389038	t	c	-0.0583	0.07902
12:32401986	t	c	0.0495	0.07902
12:55994225	a	c	0.0798	0.07905
12:94243853	t	c	0.0264	0.07902
13:79579206	a	g	0.0571	0.07901
13:89120256	a	g	0.0916	0.07902
15:46799594	t	c	-0.021	0.07902
15:91337208	a	g	-0.0326	0.07905
17:28668903	a	g	0.105	0.07904
17:36017965	a	g	0.0253	0.07905
18:28722133	t	c	-0.0561	0.07903
20:12348277	a	c	-0.164	0.07902
1:53433234	a	g	-0.0619	0.07907
1:73681688	t	c	0.1443	0.07909
1:161700649	t	g	-0.0459	0.07907
1:193792975	a	g	0.0648	0.07909
1:198601148	a	g	-0.1034	0.07907
2:10935139	a	g	-0.0785	0.07909
2:206667563	t	c	-0.062	0.07908
3:176270961	a	g	-0.0252	0.07908
4:114609398	t	c	-0.0228	0.07907
5:71242551	t	c	-0.0429	0.0791
6:44214325	t	c	0.0212	0.07907
6:125846604	t	c	-0.0371	0.0791
6:134166574	t	c	-0.0717	0.07906
7:71193560	a	g	-0.0209	0.07909
7:76349940	t	c	0.0248	0.0791
8:35711961	a	g	-0.0408	0.07906
8:72260500	t	c	0.097	0.07906
8:90906592	a	g	-0.0686	0.07909
9:97476866	a	g	-0.0298	0.0791
10:79548439	t	c	0.1041	0.07909
10:110039040	a	g	0.0872	0.07907
12:73865029	a	g	0.1215	0.0791
12:104763178	a	c	-0.0655	0.0791
13:38083678	a	c	-0.0615	0.07909
13:40228112	a	g	-0.1065	0.07906
13:46831840	a	c	0.0415	0.0791
13:67588744	t	c	0.069	0.07909
16:11615062	t	c	-0.0432	0.07908
16:48571238	t	c	-0.0705	0.07909
20:11519218	t	c	-0.1159	0.07906
1:147290790	a	g	0.0277	0.07915
1:185475626	t	c	0.0483	0.07915
1:210438333	a	g	0.0785	0.07915
2:48907131	a	g	0.0539	0.07913
2:174162508	t	c	-0.0554	0.07915
3:171168903	a	g	-0.0524	0.07912
4:37644812	a	g	-0.1003	0.07915
4:40954402	t	c	-0.0439	0.07912
4:187213096	a	g	-0.1103	0.07912
5:145237428	a	c	0.0271	0.07915
5:168882950	t	c	-0.0892	0.07913
6:96669658	t	c	-0.092	0.07915
7:155593754	a	g	0.0366	0.07914
8:1845940	t	c	0.0684	0.07915
8:74329328	a	g	0.0813	0.07911
9:25321853	a	g	-0.0649	0.07912
9:72593444	t	c	0.0742	0.07914
9:102721404	a	g	-0.118	0.07913
9:129294616	a	g	-0.0422	0.07913
10:72076692	a	g	-0.0421	0.07915
10:102896135	a	g	0.0256	0.07913
12:128684004	a	g	-0.0738	0.07915
13:22253860	t	g	-0.055	0.07915
13:29326641	t	c	0.0657	0.07913
13:77414732	t	g	0.1451	0.07912
14:45025509	a	g	0.0851	0.07914
14:62518253	a	g	0.0285	0.07912
14:82059136	t	c	0.0447	0.07911
14:84762847	t	c	-0.066	0.07913
18:57522973	a	c	-0.0229	0.07914
18:65575733	t	c	0.0962	0.07913
20:8892600	t	c	-0.0214	0.07911
20:54922424	a	g	-0.0504	0.07912
20:59752399	t	c	-0.0232	0.07911
1:4331175	a	g	-0.043	0.07918
1:59796838	t	c	0.0196	0.07917
2:14600785	t	c	-0.0509	0.0792
2:16090433	t	c	-0.0988	0.0792
2:114273105	t	c	0.0287	0.07919
2:153755676	a	g	0.0755	0.0792
2:162199216	a	g	0.0847	0.0792
3:7220148	a	g	0.1608	0.07919
3:171134145	a	g	0.072	0.07916
4:149832757	a	g	0.0735	0.07919
4:156846087	a	g	0.0194	0.07918
5:2984805	a	g	-0.0313	0.07916
6:167152526	t	c	0.0212	0.07919
8:6594914	t	c	0.062	0.07916
10:1338437	a	g	0.0214	0.07917
10:8784612	t	g	0.0329	0.0792
10:64832896	t	c	0.0792	0.07918
11:14838760	a	c	-0.1	0.07919
11:36208285	a	g	-0.1263	0.07917
12:62273015	a	g	0.0932	0.07918
13:99046027	a	g	-0.0729	0.07916
14:76854290	t	c	0.0865	0.07916
15:68566293	t	c	-0.1187	0.07916
17:8671190	a	c	0.0216	0.07916
17:46550362	a	g	-0.0395	0.07919
17:48368909	a	g	-0.0453	0.07916
17:74812047	a	c	0.0885	0.07917
20:36005315	t	g	0.0362	0.07918
20:43729591	t	c	-0.1005	0.07916
1:16430048	a	g	0.0535	0.07925
1:34916427	t	c	0.0881	0.07921
1:58789851	t	c	0.0729	0.07922
1:217336610	t	g	0.0725	0.07925
1:232911315	t	c	-0.0275	0.07921
1:238882508	a	c	0.0215	0.07925
2:50019018	t	c	-0.0834	0.07921
2:109629693	a	g	0.0436	0.07925
3:112422631	a	c	-0.0813	0.07923
4:92541767	a	g	0.0564	0.07925
5:76481743	a	g	0.0958	0.07924
5:82945266	t	g	-0.1049	0.07924
6:42013042	t	c	-0.0212	0.07921
6:46570638	t	c	-0.0719	0.07921
6:150830412	a	g	0.0531	0.07925
7:52793270	a	c	-0.0254	0.07922
7:129443759	a	c	0.0882	0.07922
7:147581191	a	g	0.047	0.07922
8:15804801	t	c	-0.0878	0.07925
8:141729497	t	c	-0.0274	0.07924
13:59840654	t	c	0.0368	0.07925
14:101941329	t	c	0.0568	0.07924
15:59011063	t	c	-0.021	0.07921
15:97248140	a	c	0.0634	0.07925
18:48351339	a	g	0.0245	0.07923
18:74063534	t	g	-0.0929	0.07924
20:31408887	t	c	-0.1226	0.07925
3:147272834	t	c	-0.1	0.07927
4:7614341	a	g	-0.0246	0.07929
4:154408552	t	c	-0.1552	0.07929
5:85924337	t	c	0.1001	0.07929
6:20264657	a	g	-0.0384	0.07926
8:31222741	a	g	0.0628	0.0793
8:102617345	a	g	-0.1085	0.07927
8:133351697	t	c	-0.0768	0.07928
9:98102387	a	g	0.0653	0.07928
10:7300641	a	g	-0.0195	0.0793
11:37868503	t	g	-0.0362	0.07928
11:116581641	a	g	0.0237	0.07926
12:23907015	a	c	0.0359	0.07926
12:78722727	a	c	-0.0821	0.07929
13:28575885	a	g	-0.021	0.07927
14:85565927	a	g	-0.0368	0.07927
14:87104287	a	g	0.0605	0.07928
16:16243402	a	c	0.0894	0.07927
16:88921493	a	c	0.0227	0.07929
1:89667031	a	c	0.0918	0.07932
1:209951894	t	c	-0.0457	0.07931
2:183766609	t	c	-0.0819	0.07933
2:199077232	a	c	0.1	0.07934
3:44300804	a	g	0.0956	0.07935
3:66586374	t	g	0.0363	0.07931
4:7328416	a	g	-0.0228	0.07935
4:40660125	a	g	0.0955	0.07934
4:135314680	t	c	-0.0352	0.07932
5:3855426	t	c	-0.0504	0.07935
5:38042680	a	g	0.1101	0.07934
5:168340554	t	c	-0.0961	0.07934
6:124005085	t	c	0.065	0.07933
7:25897802	a	c	-0.1763	0.07931
7:46248732	t	g	-0.028	0.07934
8:41548529	t	g	0.0742	0.07932
11:128444774	a	g	-0.0679	0.07932
13:25663538	t	c	0.0954	0.07932
13:84281120	t	g	0.1293	0.07933
15:96308707	t	c	0.0328	0.07932
16:64825733	t	c	-0.0203	0.07931
19:1708294	a	c	-0.0223	0.07933
19:44548898	a	g	-0.0234	0.07933
20:31139127	a	g	0.0897	0.07931
20:49231583	a	g	0.0508	0.07934
1:165395592	a	g	0.0909	0.0794
2:75181668	t	c	0.0767	0.07938
2:118085523	a	g	0.0908	0.07939
2:151255467	a	g	0.076	0.07938
2:210223298	t	c	-0.0875	0.07939
4:13752302	a	g	0.0737	0.07936
4:104481290	a	g	0.1463	0.07938
4:127989696	a	g	-0.2782	0.07938
5:25926088	a	g	-0.0403	0.07938
5:33532497	t	c	0.0875	0.07936
5:179627795	a	g	-0.0202	0.07937
6:4666737	t	c	-0.0769	0.07938
6:92201070	a	c	0.0237	0.07937
8:69800612	t	c	0.0797	0.07939
9:16678263	t	c	-0.0613	0.07939
9:128904396	t	c	0.1316	0.07939
11:95793701	t	c	-0.0442	0.0794
12:8980090	a	c	-0.0423	0.07937
12:29110469	a	g	-0.0924	0.07939
12:52441345	a	c	-0.0357	0.07937
12:79410286	t	c	-0.0231	0.0794
12:128036166	t	c	0.0243	0.07939
15:33290666	a	g	-0.079	0.07937
15:68871042	a	g	0.0211	0.07938
16:51072812	a	g	0.0346	0.07936
18:8796549	t	c	-0.0664	0.07939
18:25505917	t	c	-0.0396	0.07938
20:16314058	t	c	0.0517	0.07938
1:17540695	a	g	-0.0396	0.07945
1:48952806	a	c	-0.0241	0.07945
1:86455233	t	c	0.0473	0.07941
2:13069683	a	g	0.0815	0.07945
2:44042846	a	g	0.044	0.07942
3:69430669	t	c	-0.0426	0.07943
3:87599724	a	g	0.069	0.07945
3:117489859	t	g	0.0474	0.07942
4:54314086	a	g	-0.0905	0.07945
4:106336141	t	c	-0.0755	0.07945
5:52119132	a	g	0.0837	0.07941
5:133110335	a	g	-0.0582	0.07942
6:163392814	t	c	-0.0716	0.07941
7:56305708	t	c	0.022	0.07944
8:116010568	a	g	-0.0331	0.07942
8:139293139	a	c	-0.0363	0.07944
9:105036692	a	g	-0.0221	0.07941
10:25481448	t	g	-0.0327	0.07941
10:126266072	a	g	-0.0232	0.07942
11:95867777	t	g	-0.0666	0.07942
11:99135123	a	c	-0.0877	0.07943
12:77328474	t	c	-0.0962	0.07945
13:42045463	a	c	0.0227	0.07944
16:27819101	t	c	-0.0839	0.07941
16:78835232	t	c	0.0337	0.07941
17:4944624	t	c	0.0851	0.07942
17:12999156	t	c	0.0596	0.07944
17:74947872	a	c	0.0361	0.07942
19:47800357	a	g	0.0801	0.07945
20:16610662	t	c	-0.0521	0.07944
1:161296687	t	c	0.1205	0.07949
1:230205764	a	g	0.0376	0.07948
1:242735593	a	g	0.045	0.0795
2:104579288	a	g	-0.0545	0.07947
2:209045657	t	c	0.0218	0.07949
2:226117359	t	c	0.0535	0.07947
2:235485177	a	g	-0.0302	0.0795
4:96338891	t	c	-0.0685	0.0795
4:108844620	a	g	-0.1073	0.07949
4:127746848	t	c	-0.0909	0.07946
5:42608869	t	c	0.0688	0.07946
5:80428272	a	g	-0.0213	0.07946
7:138043043	a	c	0.0252	0.07947
8:41631633	t	c	0.0212	0.07949
8:104008338	a	g	0.1102	0.07947
9:9929841	a	c	-0.0216	0.07946
9:37426804	t	c	0.0213	0.07946
10:1805990	t	c	-0.02	0.07949
10:57768123	t	c	-0.0861	0.07948
11:74151011	t	c	0.0818	0.07949
12:66061968	a	c	0.1641	0.07947
12:113409701	a	c	-0.0823	0.07946
14:99057778	a	g	-0.0213	0.07949
16:5496294	t	c	0.0543	0.0795
17:10703814	t	c	-0.0598	0.07946
20:40979430	t	c	0.0238	0.07949
2:20046098	a	c	-0.0359	0.07953
2:58913361	t	c	0.0438	0.07954
2:127560371	a	g	-0.0193	0.07955
2:165623628	a	g	-0.1313	0.07953
2:223584642	a	g	0.0477	0.07952
3:73533746	a	g	0.0904	0.07955
3:74509729	t	c	0.0746	0.07951
3:124172196	a	g	0.0687	0.07955
4:21634783	t	c	-0.0394	0.07952
4:75259961	a	c	-0.0358	0.07951
4:144418106	t	c	0.12	0.07953
4:162169308	t	c	0.0569	0.07951
6:11542510	t	c	-0.0476	0.07953
8:138057692	t	g	0.0998	0.07951
9:78304647	a	g	0.0732	0.07954
11:96833343	a	c	0.0836	0.07952
11:128325707	a	g	-0.0592	0.07955
11:134211300	t	c	0.0316	0.07952
13:86744346	t	c	0.0832	0.07954
15:27182212	a	g	0.0382	0.07955
19:50466115	t	c	0.0429	0.07951
20:38657191	a	g	0.0658	0.07951
1:218021269	a	g	-0.0799	0.07956
1:222699804	t	c	-0.0263	0.07959
2:104830612	a	c	0.1162	0.07956
2:129094882	t	c	-0.1021	0.07959
2:129911352	t	g	-0.0468	0.0796
3:45166285	a	g	-0.0232	0.0796
3:176012565	a	g	0.0193	0.07957
3:186827946	a	g	0.0955	0.07957
4:159935584	a	g	-0.04	0.0796
5:31074930	t	c	0.0223	0.07958
5:31917295	t	c	0.0767	0.07959
5:53623905	a	c	-0.0245	0.07958
5:84275694	a	g	-0.0627	0.0796
5:169812852	a	g	0.0234	0.0796
6:17063264	t	c	0.0783	0.07956
6:22556680	a	g	0.0198	0.07957
6:116509676	a	g	0.0658	0.07957
7:31286447	a	g	-0.0855	0.07956
7:82788185	t	g	-0.053	0.07956
8:28339228	a	g	0.0201	0.0796
10:12865048	a	c	0.0255	0.07957
10:32513171	t	c	-0.0654	0.07956
12:34048117	a	g	-0.1034	0.0796
12:68698086	a	g	-0.0575	0.07956
16:78188868	t	c	-0.0405	0.0796
17:6327578	a	g	-0.0627	0.07958
19:15593288	t	c	-0.0556	0.07957
19:44153729	a	g	-0.0411	0.07958
21:29201063	a	g	0.0205	0.07959
1:178923870	t	c	0.0243	0.07965
2:71181548	t	c	0.0516	0.07962
3:26352326	t	c	-0.0629	0.07964
3:68513822	t	c	0.1424	0.07964
3:72806305	a	c	-0.0761	0.07964
4:178662345	t	c	0.2168	0.07965
5:89510535	a	g	0.0966	0.07964
5:103822852	a	g	0.0772	0.07962
5:164366779	a	g	-0.1432	0.07961
6:12075377	t	c	-0.086	0.07963
6:164611431	t	c	-0.0588	0.07965
7:30150592	t	c	0.0664	0.07963
7:103397404	a	g	-0.0227	0.07961
7:151562649	a	c	-0.0796	0.07961
9:121106677	a	g	0.0198	0.07963
10:109495207	t	c	-0.1035	0.07963
12:68456465	a	c	0.0872	0.07961
13:101631138	a	c	-0.022	0.07963
14:33253490	t	g	-0.023	0.07961
14:69057160	t	c	-0.0513	0.07965
14:81129305	a	g	-0.0203	0.07963
15:62382530	a	g	0.0222	0.07963
15:96140573	t	g	-0.0816	0.07962
19:55173873	a	g	0.0417	0.07964
2:20271722	a	c	-0.0534	0.07966
2:30697174	a	g	0.0754	0.07968
2:184749029	a	g	0.0829	0.07967
3:45148855	t	c	0.0867	0.07966
4:36546968	t	c	-0.037	0.07968
4:101505356	a	g	0.0732	0.07966
4:182813298	a	g	-0.0236	0.07968
6:4527220	t	c	0.0299	0.07966
7:88783814	a	g	0.0223	0.07969
8:6151679	t	c	0.023	0.07968
8:114939753	a	c	-0.037	0.07968
9:15309649	t	c	-0.0318	0.07969
9:76678792	a	g	-0.0199	0.07968
10:6077761	a	g	0.0573	0.0797
11:120116018	t	c	0.088	0.0797
12:119016407	t	c	-0.0659	0.0797
13:25405521	a	g	0.071	0.07969
14:77452204	t	g	0.0203	0.07968
17:13571587	t	c	-0.0267	0.07968
18:28713843	a	c	0.043	0.07967
19:36320574	a	g	0.0796	0.07966
19:51556755	a	g	0.0831	0.07966
1:67003464	t	c	0.035	0.07975
1:209017803	a	g	-0.0435	0.07973
2:3261741	t	c	0.0951	0.07974
2:25580556	a	g	-0.0767	0.07972
2:121632454	a	g	-0.023	0.07975
3:80552148	t	c	0.052	0.07973
5:75814249	a	g	-0.0315	0.07975
6:110719547	t	c	-0.1043	0.07975
7:42558416	a	c	0.0793	0.07974
7:75658590	t	c	0.0816	0.07971
8:8912137	t	c	-0.0645	0.07974
8:11146766	t	g	-0.1082	0.07973
8:87854724	a	g	0.0572	0.07974
8:136259438	a	g	-0.0828	0.07971
9:81330124	a	g	-0.0671	0.07975
11:128899083	a	g	0.0775	0.07973
12:3786884	t	c	-0.0247	0.07974
14:30789879	a	c	-0.158	0.07974
14:95554142	t	c	0.0206	0.07975
16:61042178	t	c	-0.0531	0.07972
18:49524506	t	c	0.0203	0.07973
19:21852423	t	c	0.0492	0.07973
20:9765652	t	c	0.0195	0.07972
1:14141988	t	g	0.0297	0.07979
4:30408248	t	c	-0.1628	0.07979
4:46675358	t	c	0.0856	0.07976
5:31201619	a	g	-0.1148	0.0798
5:31577436	a	c	0.0248	0.0798
6:16945193	a	g	-0.0605	0.0798
7:6104552	a	g	-0.0463	0.07978
7:19591345	a	g	0.0825	0.07978
7:46349396	t	c	-0.0801	0.07978
7:64775157	a	c	-0.0571	0.07976
7:89711822	t	c	0.133	0.07976
7:149049450	a	g	0.0492	0.07977
8:30865975	a	c	0.082	0.0798
8:40110294	t	c	-0.0233	0.07976
8:127600255	a	g	0.0199	0.0798
10:94574341	t	c	0.0425	0.0798
10:122892234	a	g	-0.0374	0.0798
11:1880730	a	c	-0.0565	0.07978
11:13765167	t	c	-0.0911	0.07976
12:63708240	t	c	-0.0895	0.07978
14:86750742	t	g	-0.1073	0.07979
16:84341802	t	g	-0.0213	0.07978
18:36427400	t	g	0.0498	0.07978
19:13349098	t	g	-0.0315	0.0798
19:53847115	t	c	-0.1112	0.0798
19:55032498	t	g	-0.0325	0.07976
20:23019055	t	g	-0.0201	0.07977
20:34701961	t	c	0.0776	0.07979
1:15430933	a	g	0.0215	0.07981
1:64543422	t	g	-0.0221	0.07985
1:81423549	t	c	0.1184	0.07983
1:102040519	a	g	0.0243	0.07983
1:152281172	t	g	0.3549	0.07984
1:177569426	a	g	-0.0699	0.07984
2:62551644	t	c	-0.0318	0.07982
2:242071067	a	g	-0.0973	0.07985
3:54696985	t	g	0.0301	0.07985
4:95028127	t	c	0.1459	0.07981
4:100004606	t	c	-0.0557	0.07983
4:187406221	t	c	-0.0694	0.07983
5:7129465	t	c	-0.0512	0.07981
5:11920807	a	c	0.0552	0.07984
5:64206765	t	c	-0.121	0.07983
6:79928508	a	g	-0.0409	0.07983
9:116949449	t	c	-0.0257	0.07985
10:61142069	a	g	0.1143	0.07983
10:131815779	a	g	-0.0244	0.07983
11:94992863	t	c	0.082	0.07983
11:97752497	t	g	-0.0993	0.07982
12:31405372	a	g	0.0248	0.07981
12:48181293	t	c	0.0697	0.07982
13:70848342	a	c	-0.0815	0.07984
13:112086725	a	g	0.02	0.07982
15:37398928	t	c	-0.0527	0.07985
16:8586056	t	c	-0.0844	0.07984
16:11051358	a	g	-0.2021	0.07982
16:85359020	a	c	0.0293	0.07982
18:68824344	a	g	0.0428	0.07984
1:212652862	t	g	0.0589	0.07989
1:224365908	a	g	0.0266	0.07988
2:70579169	t	c	-0.2902	0.0799
3:114341428	a	g	-0.0304	0.07988
3:150069239	a	g	0.0232	0.07988
4:137018385	a	c	0.0267	0.07987
5:135906575	t	c	0.0473	0.0799
6:92998016	a	g	-0.0886	0.07987
7:40071250	t	c	-0.0396	0.07988
7:88562921	a	g	0.0578	0.07988
9:36297654	a	g	0.0249	0.07988
10:14084666	a	g	0.0662	0.07988
10:90202817	t	c	0.09	0.07987
11:68481343	a	g	0.0735	0.07988
11:93066155	t	g	0.058	0.07989
14:48912643	t	g	0.0773	0.0799
15:40731325	t	c	0.0283	0.07987
18:3690265	t	g	-0.04	0.07987
19:10104322	a	c	0.0673	0.07986
1:43233988	a	g	-0.0398	0.07995
1:167534270	t	c	0.0226	0.07995
2:23384620	a	g	0.0604	0.07992
2:44278298	t	c	0.0658	0.07994
2:209941478	t	c	0.1216	0.07994
3:159884638	a	g	0.0859	0.07995
3:186821405	a	g	0.0803	0.07994
4:10342200	a	g	-0.0824	0.07992
4:121548365	a	g	0.1071	0.07993
6:166260120	t	c	-0.0672	0.07994
7:150128447	a	g	0.0816	0.07995
8:17244325	t	c	0.0997	0.07993
8:67427668	t	c	-0.0602	0.07991
8:108423399	a	g	-0.0743	0.07991
8:135883303	t	c	-0.02	0.07991
9:132374678	t	c	-0.051	0.07993
10:334843	t	c	0.0894	0.07993
10:5942711	a	g	-0.0336	0.07992
10:17354945	t	c	-0.0966	0.07991
10:28305960	t	c	-0.0272	0.07994
11:32902665	a	g	-0.0215	0.07993
11:124409473	a	g	0.0535	0.07995
13:102556657	t	c	-0.0209	0.07995
14:22965674	a	g	-0.0623	0.07994
15:37455533	a	g	-0.0217	0.07993
15:43640750	t	c	-0.0658	0.07995
17:3843958	t	c	0.0277	0.07995
17:6170595	a	g	0.0608	0.07992
17:49226385	t	c	0.1107	0.07992
18:59094398	t	c	0.0349	0.07992
19:15317073	a	g	-0.0349	0.07992
20:50197664	a	g	-0.0446	0.07995
1:218287064	t	c	0.0261	0.07998
2:56313809	t	c	-0.0661	0.07997
2:145924502	t	g	-0.0585	0.07997
2:174839747	t	c	0.0206	0.08
2:228118403	t	g	-0.0293	0.08
3:14856838	a	g	-0.0197	0.08
3:120323968	a	g	0.0261	0.07997
4:23861677	t	c	0.0607	0.07998
5:113126147	t	g	-0.0345	0.08
5:115948977	a	g	0.0469	0.07999
5:144462951	a	g	-0.0755	0.08
6:7739379	t	g	0.0355	0.07997
6:10458926	a	c	-0.0212	0.07996
6:82917914	a	c	-0.0701	0.08
6:136233887	t	c	0.0484	0.07999
7:10977436	t	g	0.0539	0.07998
8:17031993	t	c	-0.1182	0.08
8:41347396	a	g	-0.047	0.08
9:31965930	a	g	0.0227	0.07997
9:138359586	a	g	0.0839	0.07997
10:20625870	a	g	0.051	0.08
10:86528628	t	c	0.0347	0.08
12:49189815	a	g	0.0631	0.07999
12:111212337	t	g	0.0924	0.07998
13:28285540	a	c	0.0453	0.07997
13:31966590	t	c	0.0641	0.07998
13:60417464	a	g	0.1294	0.07999
13:109912147	a	g	0.121	0.07998
18:66961498	a	c	-0.0589	0.07997
20:11643817	a	g	-0.0198	0.07996
1:71914261	a	g	-0.0714	0.08001
1:151537788	a	g	0.0398	0.08004
2:12039843	t	c	0.041	0.08004
2:201740733	t	c	-0.0701	0.08004
3:18887985	a	g	-0.0197	0.08001
3:59431229	a	g	-0.0812	0.08003
5:10031838	t	c	-0.0695	0.08003
5:68828257	a	g	0.0569	0.08002
5:115949815	a	c	-0.0594	0.08001
5:166041624	a	g	0.0222	0.08005
6:838092	t	c	-0.0335	0.08002
6:78325039	t	c	0.0289	0.08002
6:129182417	t	c	0.0626	0.08005
7:31589730	a	c	0.0763	0.08002
7:55082949	a	g	0.1087	0.08001
8:33232692	a	g	0.0806	0.08001
9:120960707	a	c	-0.0774	0.08002
10:18359294	a	g	-0.0721	0.08005
10:71153483	a	g	0.0315	0.08001
10:97661001	a	g	-0.0777	0.08004
11:95843721	t	c	0.0758	0.08003
11:123637257	t	c	0.0457	0.08004
12:99169076	a	g	-0.0464	0.08003
13:36451930	t	c	-0.0439	0.08002
13:90926986	a	g	0.0204	0.08003
14:72647846	t	c	-0.0269	0.08001
15:33284494	a	g	-0.0901	0.08003
15:33903625	t	c	-0.0579	0.08002
15:60998847	a	c	-0.0215	0.08004
17:17589997	t	g	0.0816	0.08001
17:36043734	a	g	-0.0538	0.08001
17:63794151	a	g	0.052	0.08001
19:13567361	a	g	0.0276	0.08001
19:32587769	t	c	-0.1037	0.08002
19:33768945	a	g	0.0305	0.08005
1:47707436	a	c	0.0864	0.08009
1:235251110	a	g	0.0953	0.0801
2:107241623	t	g	-0.0717	0.08006
2:158016015	a	g	0.0944	0.08009
3:56429878	t	c	0.0628	0.08006
5:96260800	t	g	0.0396	0.08007
6:135913861	a	g	0.0996	0.08008
6:168420726	a	g	0.0417	0.08007
7:141340121	a	g	0.0856	0.0801
8:4475968	t	c	0.0202	0.08008
8:31494931	a	c	-0.0455	0.08009
8:75387351	a	g	-0.08	0.0801
8:128673107	t	c	0.0204	0.08009
8:133287469	a	g	0.0779	0.08007
9:21508073	t	c	-0.0768	0.0801
9:122624621	t	c	0.0481	0.08009
9:130402180	t	c	-0.0368	0.08008
10:29537678	a	g	0.0941	0.0801
10:32493108	a	c	-0.0198	0.08009
10:37915035	t	g	0.048	0.08006
10:99643129	t	c	-0.0217	0.0801
10:133020152	a	g	0.0991	0.08006
11:36124199	a	c	-0.0341	0.08008
11:70962142	a	c	0.0592	0.0801
11:93813124	a	g	0.0971	0.0801
13:74855992	a	g	-0.0813	0.08007
14:22711776	t	c	0.0376	0.08008
17:66445647	t	c	-0.0344	0.08007
17:74895496	t	c	0.1014	0.08007
18:75486052	t	c	0.0334	0.08006
19:31861356	a	g	0.1019	0.08006
1:99501690	t	c	0.0514	0.08012
1:181734946	t	c	-0.057	0.08015
1:187550873	t	c	-0.1266	0.08011
3:14228726	a	g	-0.0194	0.08015
3:20121349	t	c	0.0306	0.08012
3:86315557	t	g	-0.0819	0.08013
5:52650409	t	g	0.0503	0.08015
5:116238707	t	c	0.0873	0.08014
6:85107132	a	g	-0.0263	0.08014
6:121063270	a	c	0.0819	0.08014
6:161986502	t	g	0.072	0.08014
7:47947021	t	c	-0.0367	0.08012
7:51447563	t	c	0.0308	0.08011
8:77978264	a	c	0.0877	0.08015
8:110452183	a	g	-0.0237	0.08011
9:5228785	t	c	-0.0609	0.08014
11:34858677	t	g	0.0535	0.08013
12:7423513	t	g	0.057	0.08014
12:108717477	a	g	-0.0869	0.08015
13:23448821	a	g	0.0793	0.08014
13:58963817	a	c	-0.0198	0.08013
13:71362058	a	g	0.0317	0.08014
14:50298218	t	c	-0.1131	0.08011
15:53796725	a	c	-0.0829	0.08012
15:90070438	a	g	-0.0592	0.08014
18:69343778	a	g	0.0328	0.08011
1:10808823	a	g	0.0343	0.08017
1:14439042	t	c	-0.0196	0.08017
1:243613748	a	g	-0.0263	0.08016
1:247408481	a	g	0.0211	0.0802
2:168992616	t	c	0.0405	0.08019
2:201183839	a	g	0.0562	0.08016
2:216069751	t	g	-0.0912	0.08018
2:220668048	t	c	-0.0839	0.08017
3:57328100	a	c	0.052	0.08018
3:67300135	t	c	-0.025	0.08018
3:83620801	t	g	-0.0694	0.08018
4:157120160	a	c	0.0757	0.08019
4:162616210	a	c	0.0452	0.08019
5:42918592	t	g	-0.037	0.08017
5:60358525	a	g	-0.0915	0.08017
7:126717710	t	c	0.073	0.08016
8:40513287	a	g	0.0987	0.08019
8:57894572	t	g	0.0836	0.08016
8:86492109	t	g	0.1174	0.08017
9:17633825	a	g	-0.0279	0.08016
9:113522917	a	c	0.0225	0.0802
9:139815960	a	g	-0.0314	0.08018
10:89484579	t	c	0.0292	0.08016
11:64630232	t	g	-0.0746	0.08017
12:44678267	t	c	-0.0202	0.08017
12:99267566	t	c	0.0242	0.0802
12:121820172	t	c	0.0227	0.08019
14:20628172	a	g	0.0878	0.0802
14:58222320	t	c	0.0228	0.08017
18:22451098	a	g	0.0218	0.0802
20:18963990	t	c	0.1005	0.08018
20:52808779	t	c	-0.0581	0.0802
21:32391242	a	g	-0.0487	0.08019
1:15123189	t	c	0.0218	0.08025
1:21872404	a	g	0.039	0.08022
1:82849710	a	g	-0.0763	0.08023
1:155465737	t	c	-0.0731	0.08024
2:5520380	a	g	-0.035	0.08023
2:23920702	t	c	-0.0564	0.08024
3:9299808	a	g	0.0946	0.08025
3:32264089	a	g	-0.0206	0.08022
4:189353667	a	g	0.0496	0.08023
5:95285789	t	c	-0.0576	0.08025
5:97049592	t	c	0.0783	0.08022
6:26444168	t	c	0.0215	0.08024
6:138015941	a	g	-0.0959	0.08021
6:142075901	t	c	0.0371	0.08025
7:23884514	a	c	0.0948	0.08023
7:83542645	t	g	0.1181	0.08025
8:94273571	t	c	0.1123	0.08025
8:96396011	t	c	0.0227	0.08023
8:135270675	a	g	-0.0618	0.08024
10:11458773	a	c	-0.0943	0.08022
10:68666492	a	g	0.0382	0.08021
11:69639414	t	c	0.0259	0.08021
11:83574482	a	g	-0.0948	0.08024
11:102257250	a	g	0.0684	0.08022
12:5061901	a	c	0.0247	0.08021
12:24191076	a	c	0.1657	0.08025
12:50186044	t	c	-0.1497	0.08023
12:53849996	a	g	-0.0211	0.08021
12:77414520	t	c	0.0212	0.08021
12:126851787	t	c	-0.0762	0.08025
12:131653862	t	c	0.0253	0.08022
13:58944288	t	c	-0.0295	0.08025
16:76613627	a	g	0.083	0.08022
1:151455099	a	g	-0.1278	0.08026
1:168609204	a	g	0.0372	0.08027
1:246429273	a	g	-0.0299	0.0803
2:189931926	a	g	0.0901	0.08026
2:209202157	t	c	0.0397	0.08029
4:10847494	a	g	0.0978	0.08028
5:115840207	t	c	-0.0458	0.0803
5:150078956	a	g	0.0322	0.0803
6:89655242	a	c	0.1411	0.08029
6:92392778	a	c	0.0282	0.08026
7:52218507	t	c	-0.0296	0.08029
9:8519076	a	g	0.0233	0.08026
10:5164836	a	g	-0.0205	0.08026
13:87024631	a	g	-0.0895	0.08027
13:103219295	t	c	-0.0476	0.08027
14:29399027	a	g	-0.0452	0.08027
15:96581736	a	g	-0.0216	0.08028
16:22805420	t	c	0.0244	0.08028
18:22763335	t	c	0.0752	0.0803
19:5813449	a	g	0.0798	0.08026
20:746952	a	g	0.0367	0.08027
20:15738945	a	g	-0.0518	0.08026
1:173028896	a	g	0.0425	0.08031
1:211376722	a	c	-0.0463	0.08033
2:20944448	a	c	0.0937	0.08033
2:62632734	a	g	-0.02	0.08031
2:186168463	a	g	-0.0194	0.08034
3:20270261	a	g	0.0906	0.08035
3:177828081	a	g	-0.022	0.08033
3:180196951	t	c	0.0544	0.08034
3:194423224	a	g	-0.0216	0.08033
5:114626057	t	c	0.051	0.08035
5:142008657	a	c	0.0297	0.08032
6:137699088	a	g	-0.0329	0.08034
7:93961904	t	c	0.1637	0.08033
8:3139190	t	c	0.1569	0.08035
8:33872888	a	g	0.1111	0.08033
8:64164563	t	c	-0.0854	0.08032
9:9151640	t	c	-0.0404	0.08034
9:78186531	a	g	-0.0883	0.08031
10:24404564	t	c	-0.0294	0.08034
12:106659800	t	c	-0.0405	0.08034
13:103578544	t	c	0.0536	0.08034
18:42206640	t	g	-0.0543	0.08033
20:6040283	t	c	-0.0281	0.08035
20:48121370	t	g	-0.0655	0.08033
1:18613008	t	c	-0.0291	0.08037
1:20395401	a	c	0.0194	0.08039
1:111130484	a	g	0.0672	0.08038
1:168553536	t	c	0.0471	0.08036
1:232562074	a	g	0.0927	0.08036
2:40637782	t	c	0.0492	0.08037
4:7690582	a	g	-0.1251	0.08039
4:74900952	t	c	0.0938	0.08039
4:155681012	t	g	0.0239	0.08038
4:176571011	a	c	-0.0218	0.08036
5:21911541	t	g	-0.0786	0.08037
5:131828974	t	c	-0.0504	0.08039
6:5459215	a	g	-0.0905	0.08038
6:130193313	a	g	-0.0375	0.08037
7:31393327	a	g	0.0568	0.08038
7:67659399	a	g	-0.0761	0.08036
7:70455366	a	g	0.0505	0.08039
7:150994517	t	c	0.0384	0.08037
8:21311915	a	g	0.0646	0.08038
8:133221448	t	c	-0.1101	0.08037
8:136159357	t	c	-0.0376	0.08037
10:16011001	a	g	0.0217	0.0804
10:26973716	a	g	-0.0209	0.08039
11:15125694	a	g	0.126	0.08038
11:72545174	t	c	0.1015	0.08036
13:34981081	t	g	0.0711	0.08039
17:48769329	t	c	-0.0292	0.08039
21:18561624	a	c	-0.0242	0.0804
1:98006348	t	c	0.115	0.08042
1:234834518	a	g	0.1006	0.08042
2:43190214	a	c	-0.0546	0.08041
3:32442477	a	g	-0.0222	0.08042
3:79677629	t	g	0.0794	0.08041
3:85201041	a	g	0.0674	0.08045
3:177142381	a	g	0.1058	0.08042
3:187272528	t	c	0.1123	0.08042
4:6523395	a	g	-0.0196	0.08045
4:91843941	t	c	-0.0916	0.08041
5:34759566	a	g	-0.0214	0.08044
6:161192061	t	c	-0.0839	0.08041
7:11303987	t	c	-0.075	0.08045
8:15205668	a	g	-0.0283	0.08044
8:80493331	t	c	-0.0933	0.08043
8:122141441	a	g	0.206	0.08041
9:94929059	a	g	0.0557	0.08041
12:59533905	t	g	-0.1039	0.08043
12:101168599	a	g	-0.1103	0.08042
13:31381895	t	c	0.0841	0.08045
13:51142279	t	g	0.09	0.08045
13:113292764	t	c	-0.059	0.08041
15:100035466	t	c	-0.0199	0.08043
16:87735034	a	g	-0.0265	0.08041
1:20974207	t	c	0.1102	0.08049
2:52622390	t	c	0.0547	0.08049
4:2917194	t	c	-0.0241	0.0805
4:77127383	t	g	0.0446	0.08049
4:161797386	a	c	0.041	0.08048
4:187492302	t	c	0.0444	0.08046
6:53546586	a	g	-0.0215	0.0805
6:77277166	t	c	0.03	0.0805
7:5592926	a	g	0.0863	0.0805
7:71845436	t	c	0.0198	0.08047
9:8645544	a	c	0.1206	0.08046
9:23837357	t	c	-0.0819	0.08048
9:89958138	a	g	-0.0338	0.08046
9:99460024	t	c	-0.0234	0.0805
9:128957168	a	c	0.041	0.08048
10:18383631	a	g	0.0198	0.08047
10:80184443	a	g	-0.0825	0.08049
12:78117354	t	c	-0.0969	0.0805
13:20803063	a	g	0.0226	0.08049
14:91642040	a	g	0.0677	0.0805
14:94055835	t	c	-0.1143	0.08047
14:100638907	t	c	-0.1106	0.0805
16:16163395	t	c	-0.1045	0.08049
16:17666170	t	c	-0.0883	0.08048
16:24257014	t	c	0.0506	0.0805
1:177867589	a	g	-0.0997	0.08053
1:218202200	t	g	-0.0736	0.08052
2:31144624	a	g	0.1249	0.08052
2:151218573	a	g	0.0668	0.08054
3:113344053	a	g	0.0606	0.08055
4:119769017	t	c	0.0302	0.08052
5:141412761	a	g	0.0243	0.08052
6:122329217	t	c	0.0713	0.08054
7:22151429	a	c	0.0932	0.08053
7:35372303	t	c	-0.0695	0.08054
8:63644718	a	g	0.0582	0.08054
9:71882203	t	c	0.0525	0.08055
10:125279125	a	g	0.1051	0.08054
10:129233816	t	g	0.0299	0.08055
11:16530650	a	c	-0.0237	0.08053
11:59695524	a	g	0.0413	0.08051
11:88015382	t	c	-0.0749	0.08054
11:119540470	a	g	0.021	0.08051
12:13512761	t	c	0.0478	0.08053
13:73826407	a	c	-0.0577	0.08054
14:33839545	a	c	0.0946	0.08054
14:94340343	a	g	0.0209	0.08053
15:57847842	a	g	-0.0804	0.08053
16:76420919	a	g	-0.0888	0.08053
18:23239325	t	c	-0.0826	0.08055
19:5318721	t	c	0.0811	0.08055
20:3261536	t	c	0.1241	0.08051
1:10458027	a	c	0.0991	0.0806
1:19078449	a	g	0.0918	0.08056
1:102467712	a	g	-0.1176	0.0806
1:223552971	a	g	0.0923	0.0806
2:6027601	a	g	0.0462	0.08056
2:155741426	a	g	0.0242	0.08057
2:165628656	a	g	0.1208	0.08059
2:169220410	t	c	0.0229	0.0806
2:226048794	a	g	0.051	0.08058
2:242071714	t	c	-0.0337	0.08056
3:186484466	a	c	0.0718	0.08059
6:56459862	t	c	0.0849	0.08057
6:91626057	t	g	0.0901	0.08059
7:13459049	a	c	-0.0516	0.0806
7:109015207	t	c	-0.048	0.08058
8:76268023	a	c	-0.0813	0.08059
8:120586411	a	g	0.0295	0.08057
8:124559536	a	c	-0.1054	0.0806
10:59379119	a	g	0.0527	0.08056
11:38953181	t	c	0.0324	0.0806
11:92678545	t	g	0.0448	0.08058
17:32821362	t	c	-0.0268	0.08059
19:37007542	a	g	0.0218	0.08058
1:114643318	a	g	0.103	0.08063
2:30406035	a	c	0.0292	0.08061
2:216924645	t	c	0.0508	0.08062
4:5015077	a	g	-0.0735	0.08063
4:107541582	t	g	-0.045	0.08061
5:8790605	t	c	0.0696	0.08065
5:63541234	a	c	-0.0651	0.08062
6:10758846	a	g	0.0937	0.08061
6:38606559	a	c	0.2386	0.08064
6:137985490	t	c	-0.0747	0.08063
7:30429268	a	g	-0.0313	0.08064
8:58950710	t	c	0.1059	0.08064
8:59298930	t	c	-0.0238	0.08063
8:131381627	t	g	-0.1324	0.08064
9:34296484	a	g	0.0679	0.08062
10:29160997	a	g	0.1303	0.08065
11:81630154	t	c	0.0466	0.08062
12:27015992	t	c	0.0256	0.08062
12:84751608	t	c	0.0824	0.08062
12:90852472	t	c	-0.1038	0.08064
12:108420319	a	g	0.0415	0.08065
12:131062468	t	g	-0.0489	0.08061
15:94914493	a	g	0.0759	0.08064
16:63660803	t	g	0.0207	0.08064
18:50031308	a	c	0.0422	0.08063
20:40316071	a	c	0.0347	0.08062
20:60693744	t	c	0.1229	0.08064
1:34420683	a	g	0.0682	0.0807
1:111986199	a	g	-0.0883	0.08067
1:116219941	a	g	-0.0359	0.0807
2:85415435	a	c	-0.0333	0.08069
2:116228970	a	g	0.0564	0.0807
4:4612589	a	g	-0.0865	0.08068
4:128757383	a	g	-0.0912	0.08067
4:130182644	a	g	0.0835	0.08069
4:146842502	t	g	0.0224	0.08066
5:82034113	a	g	0.0788	0.08069
5:167965132	t	c	-0.0315	0.08068
5:168494914	a	c	-0.0196	0.08067
6:38656329	a	g	-0.0196	0.08066
6:101626090	a	g	-0.0509	0.08069
6:149113078	t	c	-0.0304	0.08066
7:84936665	a	c	-0.1343	0.0807
8:98291975	t	c	-0.0552	0.08067
8:136853797	t	g	0.02	0.08068
10:112570552	t	c	0.0727	0.08067
11:57949021	t	c	0.0905	0.0807
11:103480120	a	g	-0.0858	0.08066
12:120161224	t	c	0.0477	0.08066
12:127110980	t	g	0.0959	0.08069
13:51319954	t	c	-0.0663	0.08069
13:112171072	a	c	-0.0374	0.08066
14:100372972	t	c	0.0876	0.08066
16:27998494	t	c	-0.1217	0.08066
17:25970848	a	g	0.0601	0.0807
17:36067309	a	g	0.0989	0.0807
17:43064682	a	g	0.0454	0.08069
18:74541761	t	c	-0.0613	0.08069
19:51468161	t	c	0.0463	0.08067
20:968139	t	g	-0.0464	0.08066
20:4203219	a	g	0.0199	0.08069
1:99221197	a	c	-0.0663	0.08073
2:16662041	t	c	0.2537	0.08075
2:35143865	a	g	0.0931	0.08074
3:8596850	t	c	-0.0766	0.08072
3:11942431	t	g	0.0212	0.08075
3:69824707	t	c	0.1124	0.08073
3:191199308	t	g	0.0649	0.08074
3:191410299	t	c	-0.1013	0.08072
4:74713935	a	g	-0.1104	0.08072
6:42049353	t	c	0.1181	0.08073
6:93937397	a	g	0.0291	0.08075
8:10509054	t	c	0.0328	0.08074
8:12982995	a	g	0.0388	0.08074
8:27857941	a	g	0.09	0.08072
9:78591275	a	c	-0.0199	0.08074
11:60132267	a	g	-0.1125	0.08075
12:29820859	t	c	-0.0202	0.08071
12:80745152	t	g	0.0266	0.08073
16:21278407	t	c	-0.0224	0.08071
16:60107439	a	g	0.0956	0.08071
16:75576037	a	g	-0.0216	0.08075
17:73088346	a	g	0.0215	0.08072
20:10078505	a	g	-0.0275	0.08071
20:18259316	t	g	-0.0423	0.08074
20:43588802	a	g	-0.0235	0.08075
1:3168609	a	g	-0.0334	0.08077
1:38391634	t	c	0.073	0.08077
1:238696100	t	c	0.0351	0.0808
3:174087775	a	g	-0.145	0.08078
3:186446087	t	g	-0.0332	0.08079
4:76229095	a	c	0.0762	0.08078
4:118518183	t	c	-0.0286	0.08078
5:3173287	a	g	-0.0429	0.08079
5:8150593	a	c	0.0227	0.08079
5:34626160	t	c	-0.0313	0.08078
6:10574312	t	c	0.0198	0.0808
6:162130479	t	g	0.0203	0.0808
7:4718631	t	c	-0.0419	0.08079
7:155096867	a	c	0.0698	0.0808
8:122631723	t	c	0.077	0.08076
9:6313669	t	c	-0.0681	0.08076
9:87729174	a	g	-0.1326	0.08079
9:124519499	t	c	-0.0705	0.08076
10:8932980	t	c	-0.0626	0.08078
10:82547720	t	c	-0.0337	0.08076
10:109380990	t	c	0.0531	0.08076
12:91904403	a	g	-0.0794	0.0808
13:109431195	a	g	0.02	0.08079
15:71225138	a	g	-0.0765	0.08076
17:69833968	a	g	-0.091	0.08076
18:9690751	t	c	0.0627	0.08077
18:66133696	t	c	-0.077	0.08077
18:76545878	a	g	-0.0626	0.08076
19:6510178	a	g	0.0997	0.08076
20:12597040	t	g	0.0428	0.08078
1:222946204	a	c	0.0341	0.08082
1:244309780	t	c	-0.0215	0.08083
2:204489233	a	g	-0.1209	0.08082
3:39479611	a	g	-0.0786	0.08085
4:18309898	a	g	-0.0836	0.08081
4:128159272	t	c	0.0774	0.08084
4:160293543	a	c	-0.4421	0.08085
5:118849743	a	g	0.0423	0.08084
5:171528603	a	g	0.0243	0.08085
6:94272747	a	g	0.0457	0.08084
6:151444040	a	g	0.0428	0.08082
7:5885902	a	g	0.0829	0.08084
8:83092528	a	g	0.054	0.08082
10:134765769	t	c	0.0871	0.08085
11:4729650	a	g	-0.0257	0.08083
11:61753809	t	c	-0.0895	0.08082
11:93270101	a	g	0.021	0.08081
11:134488640	a	c	-0.0501	0.08081
13:23933002	a	g	0.0639	0.08084
13:102547146	t	g	0.0602	0.08081
14:99101918	t	c	0.061	0.08082
15:36322483	a	g	-0.1101	0.08084
17:68855939	a	g	0.0876	0.08085
18:35468087	t	c	-0.0205	0.08084
20:37243067	a	g	-0.0305	0.08084
21:48053238	t	c	-0.0485	0.08082
1:76787333	a	g	-0.0983	0.08087
1:86567253	a	c	0.0196	0.08089
1:205487838	t	c	0.0225	0.08087
2:214213686	a	g	-0.0946	0.08087
3:68970862	a	g	-0.0594	0.0809
6:75878425	a	c	0.0344	0.0809
7:71332608	t	c	-0.0608	0.08087
8:127090579	a	g	-0.0232	0.08087
8:132474662	t	c	-0.0227	0.08089
9:14767367	t	c	0.0758	0.08089
9:33461973	t	c	0.1114	0.08087
9:71590515	t	c	0.1007	0.08088
10:3766959	a	c	-0.0211	0.08087
10:36465719	t	c	0.0468	0.0809
10:82734742	t	c	-0.0259	0.08087
10:90019437	a	g	0.0912	0.08086
10:122970304	a	g	0.0194	0.08089
10:129959058	a	g	-0.0211	0.0809
11:93118144	t	c	0.0611	0.08089
11:117004112	a	g	0.0487	0.0809
11:127053602	t	g	0.0268	0.08089
15:43993831	t	c	0.1003	0.08088
16:49576452	a	g	-0.0234	0.08087
16:55731668	a	c	-0.0678	0.0809
16:89161032	t	g	-0.0609	0.08087
17:4385373	a	g	-0.0245	0.08089
1:12810220	a	c	-0.0668	0.08092
1:67938782	t	c	-0.0255	0.08093
2:33117600	t	c	0.0226	0.08094
3:85544862	t	c	0.1021	0.08092
5:116638389	a	g	0.0865	0.08095
5:121074678	a	g	-0.0778	0.08094
5:148292512	a	g	0.0486	0.08091
6:23997755	t	c	-0.0581	0.08094
7:15669433	a	g	-0.0658	0.08094
7:51806617	t	c	0.0739	0.08092
7:104747899	t	g	-0.0518	0.08091
8:26674836	a	g	0.0634	0.08091
9:10791076	a	g	-0.1122	0.08092
9:19213658	t	g	-0.0299	0.08091
9:134119133	a	g	0.0446	0.08094
10:12712806	t	c	0.0492	0.08095
10:50829613	a	g	0.0766	0.08091
10:116992633	a	g	0.0355	0.08093
10:126312289	a	g	-0.0301	0.08092
12:45861953	t	c	-0.0208	0.08094
14:70344315	a	c	-0.0209	0.08092
15:96961294	a	g	-0.1037	0.08092
16:83168093	a	c	-0.051	0.08095
18:71925119	t	c	0.1222	0.08094
20:12606396	t	c	-0.1005	0.08094
21:31844436	t	c	0.0544	0.08095
1:96804564	a	g	-0.1055	0.08097
1:242677321	t	c	-0.0851	0.08096
2:10288012	t	c	0.0201	0.081
2:16662067	a	g	-0.2529	0.08099
2:16814303	t	c	0.1143	0.08097
2:86336446	t	c	0.054	0.08096
2:123238843	a	g	0.0352	0.08099
2:174146895	t	g	0.0896	0.08096
5:95519239	a	g	0.0528	0.08099
7:32214541	t	c	0.0458	0.08098
7:72006253	t	c	0.0349	0.081
7:121869832	a	g	-0.0772	0.08097
7:153138215	a	g	0.1325	0.08097
8:141238787	a	g	-0.0602	0.081
9:114307366	a	g	0.0195	0.08097
10:37972422	t	c	-0.0949	0.08097
10:127643345	t	c	0.0667	0.08099
11:75028760	a	g	0.036	0.08098
11:119177938	a	g	-0.0217	0.08099
12:115561195	t	c	-0.0933	0.08099
13:90486792	a	g	0.0513	0.081
13:92841738	t	c	-0.0231	0.081
15:61266436	a	g	-0.0344	0.08098
18:68032479	a	g	-0.0216	0.081
20:51605037	a	g	0.0363	0.081
20:62541267	a	c	0.0211	0.08097
21:27720979	t	c	0.0646	0.081
1:74071932	t	g	-0.0909	0.08103
1:88868236	a	g	-0.0269	0.08102
1:227109511	t	c	-0.1073	0.08102
2:16655023	a	g	0.0541	0.08102
2:141722882	a	g	-0.0237	0.08102
2:156956343	t	g	0.0864	0.08102
2:179869986	a	c	-0.0744	0.08102
3:133699499	a	g	0.0208	0.08105
4:22878573	a	g	-0.0952	0.08104
5:53338308	t	c	-0.08	0.08105
6:12291982	a	c	0.0201	0.08103
6:25313863	a	g	0.0311	0.08101
6:123968667	a	g	-0.1615	0.08104
6:140723826	a	g	-0.0297	0.08102
7:78559854	a	g	0.085	0.08102
7:83914146	t	c	0.0345	0.08101
8:65201414	a	g	-0.0532	0.08102
10:29129080	t	c	0.1396	0.08104
10:102482184	t	c	0.0383	0.08101
11:55584441	a	g	0.0203	0.08105
11:70698705	t	c	-0.087	0.08102
11:123359606	t	c	0.0439	0.08104
12:71075247	t	c	0.093	0.08104
13:26937939	t	c	0.0947	0.08103
15:85322895	a	g	0.0436	0.08105
16:68893307	t	c	-0.0197	0.08101
17:38959133	t	c	-0.0794	0.08101
1:852664	t	c	0.0287	0.0811
1:9167246	a	c	0.0204	0.08106
1:14170881	t	c	-0.0376	0.08107
1:162592702	t	c	0.0193	0.08106
1:237576047	t	g	-0.0529	0.0811
2:49144873	a	g	0.1086	0.08107
2:54961596	t	c	-0.0704	0.08108
2:199275890	t	c	-0.0715	0.0811
2:229857492	a	g	0.021	0.08107
3:37664885	a	g	-0.0294	0.0811
3:82592323	a	g	-0.1277	0.0811
3:105695785	t	c	0.0207	0.08108
3:165581890	t	c	0.099	0.08108
3:188458028	t	c	-0.0199	0.08109
4:36094939	t	c	0.033	0.08106
5:116481463	t	c	-0.0225	0.08109
6:928681	a	g	-0.0229	0.08107
6:6821000	t	c	-0.0945	0.08107
6:31024368	t	c	-0.0616	0.08108
6:37593165	t	c	-0.0642	0.0811
8:19520880	a	g	-0.0526	0.08106
8:55265975	t	g	-0.0609	0.08107
8:70295765	a	g	0.0675	0.0811
11:111186020	a	g	-0.099	0.0811
12:128241985	t	c	0.0193	0.08106
14:65629560	a	c	-0.0204	0.08106
15:39306833	a	g	0.0368	0.08109
17:36896077	t	c	-0.0535	0.08108
18:72213416	t	c	0.021	0.08109
19:5359876	a	g	0.0779	0.08107
20:56305299	t	c	0.0299	0.0811
1:5636732	a	g	-0.0213	0.08112
1:8535164	t	g	0.0206	0.08115
1:45914203	t	c	0.0756	0.08111
1:78817109	t	c	0.0619	0.08115
1:80936973	t	c	0.021	0.08114
2:45534657	a	g	0.0669	0.08115
2:50488333	t	c	-0.0995	0.08114
2:127833839	a	g	0.0534	0.08112
2:241299204	t	c	-0.0211	0.08112
3:6903297	t	c	0.0229	0.08113
3:20763637	t	g	-0.039	0.08112
3:109020425	a	g	0.0719	0.08111
4:142319337	a	g	0.1104	0.08115
4:181814674	t	c	0.0472	0.08114
4:184313176	a	g	0.0507	0.08111
7:76808709	a	g	0.0356	0.08113
7:91180083	t	c	0.0272	0.08112
7:102543719	t	c	0.0905	0.08113
7:157507919	a	c	-0.0762	0.08115
8:121565993	t	c	0.0682	0.08113
9:12093072	a	c	0.0299	0.08115
9:17929268	t	c	-0.0616	0.08113
10:66560165	t	c	0.1118	0.08111
10:118672857	a	g	0.0832	0.08111
10:119567281	a	g	0.1044	0.08111
12:129994969	t	c	-0.081	0.08112
14:88636298	a	c	-0.0928	0.08111
16:60280988	t	c	0.0414	0.08113
17:30901250	a	g	0.0779	0.08111
21:40306554	a	g	0.0594	0.08113
3:112905366	a	c	0.0799	0.08117
3:172589113	t	g	-0.0682	0.08117
4:76142726	t	c	-0.1735	0.08116
4:182938120	a	g	-0.0775	0.0812
5:135168519	a	c	-0.0882	0.0812
6:51514608	t	c	0.0257	0.08118
6:55008620	t	c	-0.0483	0.0812
6:77555562	a	g	-0.1033	0.08117
6:134947741	t	c	-0.0843	0.0812
6:159825449	a	g	0.0195	0.08116
10:112593271	a	c	0.0992	0.08118
11:121266019	a	c	-0.0484	0.08117
12:13527115	t	g	-0.1572	0.08116
12:85923269	a	g	-0.095	0.08118
12:128141610	t	g	0.0206	0.08117
17:14091329	t	c	-0.0202	0.08116
17:28452626	t	c	0.0953	0.08118
17:42341535	a	c	0.0801	0.08119
18:5104187	t	c	-0.0223	0.08118
21:32703074	a	c	-0.0378	0.0812
1:99668603	t	c	-0.0752	0.08122
3:104669086	a	g	0.0752	0.08123
3:184412702	a	g	0.0269	0.08125
4:79372626	a	g	-0.0963	0.08125
5:134322496	t	c	-0.0846	0.08123
6:41374461	a	g	-0.077	0.08124
6:64273529	t	c	-0.0925	0.08121
6:68027152	a	c	0.0192	0.08124
8:54810481	a	g	-0.14	0.08124
8:69169363	t	c	0.101	0.08121
8:83040816	a	g	0.1168	0.08121
9:967781	t	g	-0.0446	0.08125
9:17022978	t	c	-0.0559	0.08124
9:74383057	a	g	-0.0593	0.08121
9:121825603	t	c	-0.0287	0.08124
10:70451064	a	g	-0.1079	0.08121
11:10622611	a	g	-0.062	0.08124
11:85430380	a	g	0.0543	0.08123
12:85193264	a	g	-0.059	0.08121
13:24123857	a	c	-0.0624	0.08124
13:25793613	a	g	0.0238	0.08121
14:39250938	a	g	0.0348	0.08123
14:75513463	a	g	-0.0893	0.08123
18:25355650	t	c	0.0211	0.08121
19:48552037	t	c	0.0814	0.08124
21:47574960	a	g	-0.0249	0.08123
1:242748196	t	g	-0.0819	0.08128
2:179668850	a	g	0.1032	0.0813
5:63697714	t	c	0.0975	0.08127
6:69295030	t	c	-0.0304	0.08129
6:130396201	a	g	0.0872	0.08128
7:113636807	a	g	0.0583	0.08127
8:9043870	a	g	-0.0367	0.08127
9:2849579	t	c	-0.129	0.08127
9:7711075	t	g	-0.0618	0.08126
9:25902763	t	c	0.0327	0.08127
9:31321544	a	g	0.02	0.0813
10:29016367	a	g	0.0662	0.08128
10:62952047	t	c	0.0387	0.08127
11:81180229	t	c	0.0771	0.0813
12:103046823	t	g	0.0193	0.08129
12:103912506	t	c	-0.0268	0.08127
12:116493684	t	c	-0.0343	0.08129
12:118723701	t	g	0.0698	0.08128
14:21492310	t	c	0.0222	0.08127
14:62003331	a	g	0.0819	0.0813
14:66333670	a	g	0.0194	0.08128
17:29849962	a	g	0.0733	0.0813
18:27480993	a	g	0.0642	0.08129
19:16085184	t	c	-0.0297	0.08129
21:17067882	a	c	-0.0346	0.08126
1:9378134	t	c	-0.0976	0.08133
1:115068134	t	c	0.0221	0.08135
1:180919255	t	c	0.0214	0.08134
1:184007326	t	c	0.1145	0.08134
1:229341296	a	g	0.2646	0.08132
2:28418591	t	c	-0.1003	0.08132
2:58720360	a	g	-0.1204	0.08132
2:206436228	a	g	0.0265	0.08131
2:213910484	t	c	0.0554	0.08135
3:10458954	a	g	0.0567	0.08133
3:30568804	a	c	0.0675	0.08134
4:55032182	a	g	-0.086	0.08135
5:56797905	a	g	0.0992	0.08133
5:101372420	t	c	-0.0225	0.08132
6:10520141	t	c	-0.1034	0.08132
7:19707278	t	c	0.1303	0.08134
8:14861975	a	g	0.0461	0.08133
8:122672305	a	g	0.0706	0.08135
9:21080418	a	g	0.0717	0.08134
9:23262705	a	g	-0.0544	0.08134
9:86255917	a	g	0.0867	0.08133
11:84153602	t	c	0.1432	0.08131
16:74967819	t	c	-0.0215	0.08133
18:43768456	t	c	0.1156	0.08131
19:15743892	a	g	-0.0734	0.08131
1:10098987	a	g	-0.1156	0.08138
1:191926033	a	g	0.0338	0.08139
2:7520946	a	c	-0.0223	0.08138
2:27270262	t	c	0.0627	0.08139
2:171105884	a	g	0.0316	0.08139
4:4967021	a	g	-0.0524	0.08137
4:13866251	t	c	0.0861	0.0814
4:32242446	a	g	0.0495	0.08138
4:57164762	a	c	-0.0345	0.0814
4:166711591	t	c	0.0285	0.08139
5:117117797	t	c	0.0959	0.08139
6:17391404	a	g	-0.0223	0.08139
6:44150486	t	g	-0.0311	0.0814
7:82624779	t	c	-0.0773	0.08137
8:39985323	t	c	0.1119	0.08136
8:57183698	t	c	0.0244	0.08139
8:72971527	t	c	-0.0207	0.08138
8:102283475	a	g	0.1374	0.08136
9:37731806	t	g	0.0297	0.08139
10:11069393	t	c	0.0244	0.08139
10:54422407	a	g	-0.0579	0.08136
10:130173498	t	c	0.0451	0.0814
11:67021518	a	c	-0.0772	0.0814
11:68640859	t	g	-0.0826	0.08137
11:128185190	t	c	0.1126	0.08136
12:3867176	a	g	-0.0369	0.08136
13:110885044	t	c	-0.0284	0.08138
14:52077272	t	c	-0.0275	0.08139
14:76036699	t	c	0.1088	0.08137
18:6083616	t	c	0.0704	0.08136
18:43269266	a	c	-0.0768	0.08138
1:159223512	t	c	0.2298	0.08145
1:161900190	t	c	-0.0531	0.08142
3:39717083	a	c	0.0221	0.08142
4:87213183	t	c	-0.0685	0.08141
5:77919029	t	c	0.1016	0.08145
5:116779033	a	g	0.0354	0.08142
6:5094071	a	g	-0.0854	0.08142
6:5636236	a	g	-0.0766	0.08145
6:91622657	t	c	0.0233	0.08143
7:29924221	t	c	-0.0215	0.08141
8:30271637	t	c	0.022	0.08143
9:93539797	t	c	-0.0951	0.08141
9:94498030	a	c	0.0936	0.08142
10:68606793	t	c	-0.0254	0.08143
11:26161985	t	c	-0.1658	0.08143
11:86728485	t	c	0.0378	0.08142
11:94777517	t	g	0.083	0.08144
12:42585161	a	g	-0.0888	0.08145
14:44358905	a	g	-0.0439	0.08145
1:204016759	t	c	0.0911	0.08147
2:78911673	a	c	-0.0955	0.08146
2:101282190	t	c	-0.0747	0.08149
2:166495768	t	c	0.0192	0.0815
5:39095564	a	g	-0.0432	0.08149
5:66209964	t	c	0.0758	0.08149
5:84571550	t	g	-0.0435	0.08149
5:175063340	a	c	0.1082	0.08148
8:99102403	a	g	-0.0251	0.08146
11:43924561	a	g	0.0476	0.08147
12:20789825	t	c	0.0909	0.08149
12:106914040	t	c	-0.1195	0.08146
13:83388669	t	c	0.1374	0.08148
18:53812002	t	g	-0.0251	0.0815
18:55843880	t	c	0.0273	0.08146
19:36265660	a	g	0.0246	0.08147
1:85716773	t	g	0.1346	0.08154
1:146556212	a	g	-0.0684	0.08151
2:56595393	a	g	-0.0405	0.08153
2:237488498	a	g	0.0877	0.08152
3:196037896	a	g	0.1001	0.08154
4:47173036	t	c	-0.1137	0.08153
6:28340245	a	g	-0.1092	0.08154
6:106604136	a	g	-0.0654	0.08153
7:21812273	t	c	0.0382	0.08151
7:143024976	a	g	-0.0512	0.08152
8:11335518	a	g	0.0699	0.08151
8:23116431	t	c	-0.0259	0.08151
8:109370872	t	c	-0.0888	0.08155
8:116181318	a	g	0.1169	0.08152
10:130281955	a	g	-0.0242	0.08154
11:44364756	t	c	-0.0533	0.08151
11:116239244	t	c	-0.0334	0.08155
12:79908974	t	c	0.0375	0.08152
12:98313546	t	c	0.1007	0.08154
12:125305620	t	c	0.0929	0.08155
14:49063108	t	c	-0.0247	0.08153
15:93944768	a	g	-0.0283	0.08153
17:65562562	t	c	0.1047	0.08155
1:28609245	t	c	0.0461	0.08156
1:153114692	a	g	-0.0717	0.0816
2:47333387	t	c	0.0509	0.08158
2:119210999	a	g	0.056	0.0816
2:184899903	a	g	0.0199	0.08156
2:218714408	t	c	-0.0578	0.08156
2:239638027	t	c	-0.021	0.08157
4:10947112	t	g	0.0234	0.08157
4:66088125	t	c	0.0673	0.08158
4:106938124	a	g	0.08	0.08157
4:148765089	a	g	0.0965	0.08157
5:2782587	t	c	0.0229	0.08157
5:136523822	a	g	0.0471	0.0816
6:148849643	t	c	-0.0438	0.08157
9:9098052	a	g	0.0747	0.0816
10:116010832	t	c	-0.0452	0.08158
10:134233608	a	c	-0.0268	0.08157
11:23161263	a	c	0.0507	0.08156
11:81444562	a	g	-0.0204	0.08157
11:120397891	t	c	0.0777	0.08157
12:1903503	a	g	-0.0204	0.08156
12:26440746	a	g	-0.1051	0.08156
12:96513957	a	g	-0.0364	0.08159
12:103938827	t	c	-0.0221	0.08159
12:126651076	a	g	0.0688	0.08157
14:79219514	t	c	-0.0301	0.08159
14:80492184	t	c	-0.0798	0.0816
1:98085582	t	c	-0.0676	0.08162
1:116472599	t	c	0.094	0.08163
2:121215960	a	g	0.0859	0.08163
3:145496881	a	c	0.0502	0.08163
4:66947144	t	c	-0.0863	0.08162
4:128593162	a	g	-0.0647	0.08161
4:158548442	t	c	-0.1057	0.08162
5:60402751	a	g	-0.1097	0.08165
5:137421911	a	c	-0.0954	0.08161
6:72325220	t	c	-0.1013	0.08163
7:73072839	a	g	-0.0201	0.08162
7:99463342	t	c	0.0618	0.08164
7:137997559	a	g	-0.0297	0.08165
8:101671221	t	c	-0.0248	0.08162
8:119017111	a	g	0.1469	0.08161
10:36204758	a	g	-0.0262	0.08164
11:44651712	t	c	-0.0276	0.08161
11:94428727	a	g	0.0646	0.08162
11:98220317	t	c	-0.0456	0.08162
12:111539210	t	c	0.0847	0.08164
12:118613304	t	c	-0.0629	0.08162
14:40619471	a	c	-0.0205	0.08163
17:74922706	t	c	0.0279	0.08164
18:46526812	t	c	-0.0363	0.08162
20:2269935	t	c	-0.0744	0.08162
1:12624739	a	c	-0.1021	0.08167
1:58942656	t	g	-0.0723	0.08168
2:75395674	t	c	0.02	0.08168
2:134370065	t	c	-0.048	0.08167
2:167080979	a	g	0.0301	0.08166
2:171211133	t	c	0.0476	0.08169
2:180987134	t	c	-0.0894	0.08168
2:190264895	a	g	0.0947	0.0817
3:2301403	t	c	0.0388	0.0817
3:136334519	t	c	-0.0775	0.08166
3:142277312	t	c	-0.0649	0.08166
6:154605932	a	g	-0.051	0.08168
7:11314331	a	g	0.1986	0.08166
7:94443110	t	c	0.1041	0.08169
7:155676458	t	c	0.0449	0.08168
8:30536581	a	g	0.0233	0.08167
8:32137848	a	c	0.0773	0.08166
8:40487172	a	g	-0.0782	0.08167
8:104035453	a	g	-0.058	0.08166
9:98078727	a	g	0.1041	0.08167
10:56380836	a	g	-0.0196	0.08169
11:132711842	a	g	0.0406	0.0817
12:92016294	a	c	0.0242	0.08168
13:39390600	a	g	0.0803	0.08169
13:63575663	t	c	0.1827	0.08168
14:98666053	a	g	-0.0365	0.0817
15:83502601	t	c	-0.0524	0.08168
16:67578396	t	c	-0.0617	0.0817
16:74066441	t	c	0.0852	0.08167
16:77053413	t	c	-0.0387	0.08166
17:70975887	a	c	-0.0204	0.0817
1:19195951	t	g	-0.0863	0.08172
1:32411722	a	g	-0.0993	0.08172
1:59866365	a	g	0.1724	0.08171
1:238599217	t	c	-0.0736	0.08173
2:2364324	a	c	0.0833	0.08171
2:16662419	a	g	-0.2532	0.08171
2:52689593	t	c	0.0972	0.08175
2:68022757	t	c	-0.1029	0.08172
2:106142511	t	c	0.045	0.08172
3:36754682	t	c	-0.0651	0.08171
3:64177279	a	g	0.0964	0.08175
3:171695918	a	g	-0.0696	0.08172
4:60287932	t	c	0.1577	0.08175
4:63029081	a	g	-0.0834	0.08175
4:156063060	a	g	0.1132	0.08175
4:181032524	t	c	0.0217	0.08174
5:4438703	a	g	0.0273	0.08171
6:3525695	t	c	0.1566	0.08173
6:100427015	t	c	0.0201	0.08171
8:107271868	t	g	-0.09	0.08172
8:110446978	t	g	0.0837	0.08171
12:91618974	a	g	-0.1421	0.08175
12:131067531	a	g	-0.0259	0.08174
13:41347517	a	g	0.0215	0.08175
15:24239726	t	c	0.0214	0.08174
18:2591540	t	g	-0.0369	0.08173
18:74061336	a	g	-0.0225	0.08173
20:52310400	t	c	0.0807	0.08175
20:60144589	t	c	0.0691	0.08172
1:37649920	t	c	-0.088	0.08178
1:72823057	a	c	-0.1027	0.08176
1:157317189	a	g	0.0424	0.08176
1:217255915	t	g	0.0363	0.08179
2:98322747	a	c	-0.0437	0.08178
2:209340163	a	c	0.1374	0.08179
2:235469377	a	g	0.0367	0.08177
3:125877751	t	c	0.085	0.0818
5:52963448	t	c	-0.0547	0.08177
6:12291177	t	g	-0.072	0.08178
7:156551481	a	c	0.0949	0.08179
9:8090484	t	c	-0.0208	0.0818
9:8289172	a	g	-0.0807	0.08177
9:117569248	t	c	-0.0575	0.08177
10:6361438	a	g	-0.0932	0.08177
10:14310700	t	c	0.0653	0.08178
10:117843015	t	c	0.033	0.0818
11:82439862	a	g	-0.0935	0.08176
12:29651457	a	g	-0.0582	0.08178
12:110350241	a	g	0.0834	0.08179
12:125784124	a	g	0.0359	0.08177
13:107675112	a	g	0.0306	0.08178
13:109625297	t	c	0.0257	0.08177
14:83261624	a	c	0.0461	0.08179
18:46535541	t	c	-0.0511	0.0818
18:77672321	a	g	-0.0845	0.08179
19:22727114	t	c	-0.1064	0.08176
19:38602957	t	c	-0.0809	0.08179
20:3043307	a	g	-0.0521	0.08179
20:44960235	a	g	-0.0319	0.08176
1:21286391	t	c	0.0196	0.08183
1:233702094	a	g	0.0938	0.08184
2:222968617	t	c	-0.0208	0.08183
3:70956203	a	g	0.0693	0.08182
3:73963975	a	c	0.0253	0.08183
3:132882980	t	c	0.0976	0.08183
4:163728153	a	g	-0.0739	0.08183
5:5273945	a	g	0.0399	0.08185
5:125005979	a	g	-0.025	0.08183
5:159971882	a	g	0.0675	0.08184
6:146064889	t	g	0.0274	0.08185
8:82912502	t	c	0.0367	0.08183
9:24523970	a	c	0.0766	0.08182
9:34569699	t	c	0.0542	0.08181
10:79478949	t	g	-0.0463	0.08185
11:900369	a	g	0.0351	0.08184
11:67698534	a	g	-0.0263	0.08183
11:113135006	t	c	-0.024	0.08182
12:125051053	a	g	0.042	0.08185
13:52971517	t	c	0.0676	0.08181
14:56513670	t	g	-0.1234	0.08185
16:74074277	t	c	-0.0481	0.08184
1:101434336	a	c	0.098	0.08188
1:169141512	a	g	-0.076	0.08186
1:204642424	a	g	-0.0579	0.08187
2:88836957	t	c	-0.0579	0.0819
3:73293512	t	c	0.0205	0.08187
3:140099693	t	c	0.0418	0.08188
4:42338234	t	g	0.0836	0.08187
5:117904125	t	g	0.0628	0.08189
7:85159548	a	c	-0.1194	0.08189
8:76714692	a	g	-0.0548	0.08188
9:26282745	a	g	0.0877	0.0819
9:101035424	t	c	0.1197	0.08187
10:120760535	t	c	0.0572	0.08188
11:14375689	a	g	-0.0838	0.08188
13:23927245	a	g	0.0228	0.08186
13:49593533	a	c	-0.0615	0.0819
13:71384791	a	g	-0.084	0.08188
13:73140945	t	c	0.1207	0.08186
18:10041557	t	g	0.1229	0.08188
21:40840604	a	g	-0.02	0.0819
21:41359881	t	c	0.0354	0.08189
1:235661454	t	c	0.0637	0.08194
2:2403374	t	g	0.0192	0.08193
2:43375005	a	c	0.0917	0.08192
2:71089229	t	g	0.0734	0.08194
2:214350701	t	g	0.0989	0.08194
3:142798180	t	c	-0.1002	0.08194
4:114009890	t	g	-0.0333	0.08191
4:165971042	a	g	0.0845	0.08193
4:172922883	a	g	-0.1044	0.08194
5:124868266	t	c	0.0666	0.08192
6:6172926	t	c	0.0434	0.08193
9:10190798	a	g	0.0789	0.08193
9:128802236	t	g	0.0198	0.08192
10:61285052	a	g	-0.0772	0.08194
12:13459077	a	g	0.0867	0.08191
12:53039757	t	g	0.0245	0.08195
14:66475014	t	g	-0.087	0.08192
15:74483874	t	c	-0.1274	0.08192
18:73114340	t	c	0.0199	0.08194
19:46334141	t	c	0.0208	0.08192
21:25319527	t	c	0.0804	0.08195
1:14017195	a	g	-0.0778	0.08199
1:85931015	a	g	0.069	0.08198
1:196003775	a	g	0.0304	0.08198
1:241076855	a	g	0.1067	0.08199
2:36939108	t	c	0.0254	0.08199
2:140204901	t	c	-0.0743	0.08199
2:233870603	t	c	0.0743	0.08196
3:112620915	t	c	-0.0432	0.08198
4:144095343	a	g	-0.1043	0.08199
4:169022386	t	c	0.1	0.08196
5:6873930	t	g	-0.0242	0.08197
6:41347751	a	g	0.0384	0.082
7:29767341	t	c	0.0523	0.08199
7:32452147	a	g	-0.0776	0.08199
9:109283245	t	c	0.028	0.08197
9:113824608	a	c	0.025	0.08197
10:13175773	t	c	0.113	0.082
10:130981189	t	g	0.037	0.08198
11:5610674	t	c	0.0435	0.08199
11:43499826	t	c	0.12	0.08196
11:95890619	t	c	-0.0987	0.08197
11:96800996	a	g	-0.1053	0.08198
12:115279610	t	c	0.0207	0.08199
12:130874653	a	c	0.028	0.08196
14:83045828	a	g	0.0937	0.08196
16:83983867	t	c	-0.0237	0.08199
17:6757094	a	g	-0.058	0.08197
17:12272034	a	g	-0.0271	0.082
17:26818304	t	c	-0.0647	0.08198
17:52794422	a	g	0.0511	0.082
17:55935702	a	g	-0.0228	0.082
18:44991032	a	g	-0.0781	0.08199
1:154209281	t	c	-0.0797	0.08205
1:159985015	t	c	-0.0695	0.08205
1:183817289	t	g	0.0198	0.08205
2:82569819	a	g	-0.1613	0.08204
3:56846171	t	c	-0.1001	0.08205
4:57183394	a	g	0.0192	0.08201
5:55807960	t	c	0.0399	0.08202
5:102655283	t	c	0.0563	0.08202
5:127423013	a	g	-0.0319	0.08203
5:150955813	t	c	0.0348	0.08205
7:13662934	a	c	0.0853	0.08202
7:85036715	a	g	-0.0883	0.08202
8:66663977	a	g	-0.0585	0.08204
8:108466254	t	c	0.0236	0.08203
8:144604682	a	c	0.1032	0.08202
9:109294019	a	g	0.0638	0.08202
10:22464248	t	c	-0.0378	0.08202
10:45154128	t	c	0.0563	0.08202
10:132681996	t	g	-0.0207	0.08204
11:28915402	a	g	-0.0734	0.08204
11:72513727	a	g	-0.1056	0.08201
11:106252225	a	g	-0.0614	0.08201
11:118006853	t	c	0.0811	0.08205
12:22844881	a	g	-0.0208	0.08203
12:40350436	a	g	0.027	0.08205
15:93040205	a	g	0.0542	0.08202
16:29658024	a	g	-0.0272	0.08202
17:76271081	a	g	0.0225	0.08205
19:39640783	a	g	0.0798	0.08201
20:8069424	a	g	-0.0361	0.08202
1:65655103	a	g	0.0494	0.08208
1:157489208	t	c	0.1106	0.08207
1:203339985	a	g	-0.0345	0.08209
1:210829726	t	c	0.0686	0.08208
2:12156432	a	g	-0.1013	0.0821
2:41226709	t	g	0.0997	0.0821
2:231396149	a	g	-0.0933	0.08206
3:59591535	t	c	-0.0196	0.08206
5:29318493	a	g	-0.1181	0.0821
5:73403215	t	c	-0.0213	0.08209
5:174793806	a	c	0.0571	0.08209
6:155903469	t	g	0.0876	0.0821
7:44184403	t	c	0.0222	0.08209
8:84792139	a	g	-0.0746	0.0821
8:96657838	t	c	-0.115	0.08206
8:118545610	t	c	-0.0809	0.08206
9:3316753	a	g	0.0826	0.08206
9:122028789	t	g	-0.0273	0.0821
10:95685008	a	g	-0.0743	0.08206
10:115846912	a	g	-0.1104	0.08209
15:61756398	t	g	0.0884	0.0821
16:49846739	a	g	0.0229	0.08207
1:72022527	t	c	-0.0425	0.08212
1:169733566	a	g	0.0889	0.08214
1:201163603	a	g	-0.0533	0.08214
1:224430683	a	g	0.0519	0.08214
2:5274049	t	c	0.0439	0.08215
2:25048167	t	g	0.0845	0.08213
3:7907173	t	g	-0.0296	0.08214
3:13875187	a	g	-0.0687	0.08212
3:29821140	t	c	0.0247	0.08213
4:38277827	t	c	-0.0201	0.08212
6:24583511	a	g	0.1271	0.08211
6:109257988	a	c	-0.0715	0.08212
6:147901203	a	g	0.0252	0.08215
7:36826455	t	g	-0.0353	0.08215
8:27380763	a	g	-0.0771	0.08215
8:62043233	a	g	-0.0196	0.08211
9:78832821	t	c	0.0497	0.08214
9:91990950	a	g	-0.0278	0.08211
9:107122554	a	g	-0.0958	0.08211
10:36759510	a	c	-0.044	0.08212
10:90621884	t	c	-0.1189	0.08213
11:90560334	a	c	0.3937	0.08211
13:25729683	t	c	-0.0285	0.08212
14:44898183	t	c	0.0569	0.08214
15:39045624	a	g	-0.1167	0.08212
15:102067842	a	g	-0.0204	0.08211
16:89975466	t	c	0.064	0.08212
17:12726097	t	c	-0.0635	0.08212
18:4205510	t	c	0.0293	0.08212
18:71074116	t	c	-0.0272	0.08213
21:47228535	a	g	0.1003	0.08212
1:115940577	a	c	0.0763	0.0822
1:165611594	t	c	0.1059	0.08218
2:170434179	t	c	0.0985	0.08217
2:220337196	a	g	0.0205	0.08219
3:48766252	a	c	0.0225	0.08219
4:64956665	t	c	-0.0678	0.08219
5:171025930	t	c	-0.0573	0.08219
6:54870350	t	c	0.1072	0.08218
7:24790358	t	c	-0.0926	0.08219
9:72484981	t	c	0.0912	0.08216
10:53275070	a	c	0.0436	0.08219
10:87650413	t	c	0.0558	0.08218
11:1679025	t	c	0.0216	0.08216
11:47704743	t	c	0.072	0.08217
13:91056380	t	c	0.0916	0.08219
14:29161732	t	c	0.0201	0.0822
15:49800237	a	g	0.0973	0.08219
15:61595293	t	c	0.0353	0.08219
15:71900472	t	g	0.0227	0.08219
18:44852137	t	c	-0.0704	0.08217
1:51236416	a	g	0.0721	0.08221
1:204839681	a	g	-0.1052	0.08223
1:235072111	a	g	0.0754	0.08221
2:44106057	t	c	-0.0203	0.08225
2:121555948	t	c	-0.0208	0.08225
2:198162003	t	c	0.0727	0.08224
2:233799400	a	g	-0.0279	0.08222
3:33997691	a	g	0.0194	0.08224
3:175772991	a	g	0.027	0.08224
4:15852104	t	c	-0.0212	0.08221
5:86208298	t	c	-0.082	0.08224
5:86314738	a	g	-0.2851	0.08225
6:900161	t	c	0.0231	0.08221
6:97898150	a	g	0.0822	0.08224
6:148770177	a	g	0.0299	0.08221
7:46276386	t	c	0.0821	0.08225
7:138344028	a	g	-0.0379	0.08224
8:70773077	a	c	-0.1126	0.08222
8:144648863	a	g	0.0954	0.08224
9:133386153	t	c	0.1193	0.08221
9:135853102	t	c	-0.0205	0.08223
10:120109482	a	g	-0.0238	0.08222
11:89296410	t	g	0.0677	0.08224
11:106584983	a	g	0.0299	0.08222
11:130354045	a	g	0.0457	0.08224
12:28131039	t	c	0.0607	0.08221
14:73770025	t	g	-0.1191	0.08221
14:85910419	a	g	0.0525	0.08225
14:89926511	t	c	0.0255	0.08221
15:33814221	a	g	-0.0737	0.08221
16:5430130	a	g	-0.0814	0.08222
17:2952439	t	c	0.022	0.08225
19:57875415	a	g	0.0734	0.08221
20:24698918	t	c	-0.052	0.08221
21:24301815	t	c	0.0291	0.08224
21:35791953	a	c	-0.0556	0.08221
1:59416403	t	c	0.0993	0.08228
1:211640241	a	g	-0.116	0.08227
2:64206691	a	c	0.0202	0.08228
2:72033405	t	c	-0.0528	0.08226
2:105816704	a	g	-0.0597	0.08228
2:150050074	t	c	0.0366	0.08227
2:216631211	t	c	0.0695	0.08228
2:239849660	a	g	-0.0512	0.0823
3:6877875	t	c	0.0651	0.08229
3:129202648	a	g	0.0916	0.08229
4:137251696	t	c	0.1287	0.08226
4:153098727	t	g	-0.058	0.08226
4:164244091	a	c	-0.0375	0.08229
5:39436244	a	c	0.0316	0.08227
5:103194255	t	c	0.0679	0.08228
5:123679133	t	g	0.0446	0.08226
6:155172567	a	g	0.1061	0.08229
7:95031834	a	g	-0.0925	0.08229
7:130702711	t	c	0.0415	0.0823
7:150625217	t	c	-0.0712	0.08228
8:95057429	t	c	0.0566	0.08229
8:102511670	t	g	-0.0361	0.08228
9:107438165	t	c	0.0956	0.08228
10:24696277	t	c	-0.0303	0.08229
10:34673277	a	g	0.068	0.08228
11:49361694	t	c	0.0821	0.08228
13:71186438	t	c	-0.0917	0.08228
13:74662850	t	c	-0.0208	0.08227
13:87624132	t	c	-0.1012	0.08229
17:15211235	t	c	-0.0544	0.08229
17:25976518	t	c	0.0813	0.08228
17:45592187	a	g	-0.079	0.08229
18:12895429	t	g	-0.0248	0.0823
18:31639358	t	c	0.1155	0.08226
19:2076035	t	c	0.0292	0.08227
20:1807421	a	c	0.0209	0.08227
20:24165244	t	c	0.0215	0.08228
21:43135786	a	g	0.0623	0.0823
1:204872068	a	g	-0.1029	0.08235
1:208586860	a	g	0.0573	0.08233
2:45484518	t	c	0.0299	0.08232
2:54242585	t	c	0.0266	0.08233
2:231336260	t	c	0.0619	0.08233
3:71837703	a	c	-0.0357	0.08233
3:73181918	t	c	0.1037	0.08232
4:96460208	t	c	-0.1181	0.08231
6:158092638	t	c	0.0211	0.08234
8:73101965	t	c	0.07	0.08233
9:126186429	a	g	-0.1165	0.08231
10:27898691	t	c	0.0401	0.08231
10:132905425	a	g	0.031	0.08233
11:97704419	a	c	0.069	0.08233
12:102343910	t	c	-0.0814	0.08234
14:25888949	t	c	0.023	0.08234
15:25039201	a	g	0.0433	0.08233
18:62297770	a	g	0.0217	0.08231
1:94364209	t	g	0.1072	0.08239
1:116180400	a	g	0.0933	0.08239
1:164866898	a	g	-0.0864	0.08237
1:221235786	a	g	0.1047	0.08239
2:50443675	t	c	-0.0497	0.08239
2:175877521	a	g	0.0522	0.08239
4:68901960	t	c	0.0486	0.08237
4:79576140	t	c	0.0673	0.0824
4:134348127	a	g	0.0204	0.08238
4:173153776	a	c	-0.1211	0.08239
4:173850349	t	c	-0.0571	0.08236
4:182723538	a	g	-0.0461	0.08237
5:125238127	a	c	0.0445	0.0824
6:14160046	a	g	-0.0657	0.0824
9:7860012	a	g	-0.0221	0.08238
9:22910438	t	c	0.092	0.08238
9:37871704	t	g	-0.0215	0.0824
9:111311716	t	c	-0.0471	0.08239
10:98382274	t	c	-0.2307	0.08237
10:127463239	a	g	-0.0213	0.0824
11:31122520	t	c	-0.0842	0.0824
12:26375711	a	g	0.0216	0.08238
12:107441327	t	c	0.1061	0.08237
14:46786256	a	g	0.123	0.08236
14:57030345	t	c	-0.0993	0.08238
15:36310703	t	c	-0.0624	0.08236
16:69278974	t	c	0.1049	0.08239
18:75032119	a	g	-0.0227	0.08239
19:39290957	t	c	-0.0857	0.08239
20:3459697	t	c	-0.0818	0.0824
1:67381886	a	c	0.0652	0.08242
1:154698817	a	c	-0.0208	0.08243
1:205557990	t	c	0.0696	0.08241
2:43950929	a	g	-0.0271	0.08241
2:114001921	a	g	0.0363	0.08242
3:14581532	a	g	0.0784	0.08245
3:161542065	a	g	0.0415	0.08243
4:75952216	t	c	0.1126	0.08241
4:100331382	t	g	-0.0406	0.08242
4:137761486	t	c	-0.0318	0.08244
4:139190728	a	g	0.0274	0.08243
5:43824819	t	g	0.0937	0.08241
5:80344609	a	g	-0.1129	0.08245
6:13892767	a	g	-0.0864	0.08245
6:16487244	t	c	-0.0209	0.08244
6:126825721	t	c	-0.0867	0.08243
7:126420886	t	c	0.1011	0.08243
8:25882389	t	g	0.0702	0.08245
8:30944466	t	g	0.0619	0.08244
10:1039695	a	g	-0.0583	0.08243
10:97122241	t	c	-0.0201	0.08245
11:65075746	a	g	0.068	0.08244
11:123096583	a	c	-0.0623	0.08245
12:53255803	a	g	0.0304	0.08242
13:42126009	a	g	0.0918	0.08244
15:67330198	t	g	-0.074	0.08245
17:70379973	a	g	-0.0763	0.08243
18:71150902	a	g	-0.0201	0.08244
19:18756711	a	g	0.0902	0.08241
1:14543035	a	g	-0.0364	0.08247
1:39537844	t	c	0.0371	0.08249
1:110448747	t	c	-0.0944	0.0825
3:7389204	t	c	-0.0335	0.08246
3:64214457	a	g	0.0448	0.08248
3:142751519	a	g	0.0784	0.08248
3:175164203	t	c	-0.0553	0.08249
3:193072130	a	g	-0.0903	0.0825
5:7544610	a	g	0.0876	0.08249
5:176763930	a	g	-0.1161	0.08246
8:75384584	t	c	-0.0653	0.08246
11:39384282	t	c	0.0418	0.08247
11:65357638	a	g	-0.0741	0.08249
11:70454131	a	g	-0.0424	0.0825
11:79305354	t	c	0.0478	0.08246
11:124682908	a	g	0.0524	0.08246
11:124955775	a	g	-0.0582	0.0825
11:128119555	t	c	0.0353	0.08249
12:90605695	a	g	-0.0209	0.08249
12:99812268	t	c	-0.0224	0.08248
14:61055023	a	g	0.0333	0.08247
15:52403356	t	c	-0.0354	0.08247
17:4714471	t	c	0.0805	0.08249
17:11902297	a	g	0.1023	0.0825
1:26780546	a	g	-0.0916	0.08254
1:204650220	t	g	-0.0938	0.08254
2:16899031	t	g	-0.0753	0.08255
3:6132919	a	g	0.0784	0.08252
4:53036512	a	g	0.103	0.08252
5:173417564	a	g	0.0243	0.08255
6:89178998	a	g	-0.0216	0.08253
8:95239943	a	c	0.0625	0.08254
8:102157937	t	c	0.0287	0.08252
10:1528640	t	c	-0.0254	0.08254
10:35567296	a	c	0.0804	0.08253
10:56297358	a	g	-0.0196	0.08254
10:87928706	a	c	-0.0365	0.08251
12:126714387	t	g	-0.0807	0.08253
13:56646204	t	g	0.0984	0.08251
14:33681031	a	g	-0.076	0.08255
15:93836421	a	g	-0.0723	0.08254
16:80088896	a	g	0.0892	0.08251
16:86785843	a	g	-0.0291	0.08254
18:59647359	t	c	-0.1119	0.08254
20:14949285	t	c	-0.0308	0.08254
1:92364813	t	c	0.096	0.0826
1:120470314	a	g	0.0617	0.08258
1:156522313	a	g	0.0532	0.08257
1:246847562	t	c	-0.0828	0.08259
2:63687007	t	c	-0.1984	0.08258
2:190896243	a	g	0.0857	0.08258
3:2882992	a	g	0.0336	0.08257
3:20324562	t	c	-0.0565	0.08257
3:73958717	t	c	0.0418	0.08259
3:164095292	t	c	0.0318	0.08256
3:178226921	a	g	0.1086	0.08257
4:56656789	t	g	-0.0644	0.08259
4:59015101	t	c	0.028	0.08258
5:119055854	t	c	-0.0832	0.08259
5:119661688	a	c	0.0315	0.08256
6:3850338	a	g	-0.086	0.08257
6:9377164	a	g	0.1021	0.0826
6:47704056	t	c	0.0831	0.08258
6:87688596	a	g	-0.038	0.08259
8:17051352	t	c	-0.0414	0.08256
8:125799895	a	g	-0.0234	0.0826
9:94547997	a	g	0.0595	0.08257
10:9937539	a	g	0.045	0.08257
11:93613029	t	c	-0.081	0.08258
13:40736156	a	g	0.0225	0.08259
14:54811317	a	g	0.0859	0.0826
15:100451745	t	g	-0.1238	0.0826
17:47551024	a	g	0.0936	0.08256
18:13179286	a	g	0.024	0.08258
18:24186107	t	c	0.1017	0.08257
18:55348771	a	g	-0.0447	0.08257
19:5530317	t	c	0.0321	0.08257
20:22002631	t	c	-0.0766	0.08256
20:57965218	a	c	0.0402	0.08258
20:62287600	t	c	-0.0217	0.08257
1:46700897	t	c	0.1071	0.08264
1:78153468	a	g	-0.0409	0.08264
1:94280362	a	c	-0.126	0.08263
1:151625094	a	g	-0.0687	0.08265
2:14953564	a	g	0.0972	0.08264
2:29303272	t	c	0.1005	0.08265
2:33733612	t	c	0.0596	0.08262
2:148285889	t	c	-0.0215	0.08262
2:187045588	a	c	0.0678	0.08264
2:197012807	t	c	-0.069	0.08265
3:145853675	a	g	-0.0437	0.08261
3:179654969	t	c	-0.0456	0.08263
4:768977	t	g	-0.0823	0.08265
4:89261698	t	c	-0.0843	0.08264
4:156400493	t	c	0.1002	0.08262
4:167815733	a	g	0.0197	0.08265
5:68194644	t	c	0.0411	0.08261
10:66543086	t	c	0.0205	0.08263
11:44146971	t	c	-0.0426	0.08265
12:4896269	a	g	0.0254	0.08263
13:107881068	a	g	-0.0348	0.08261
13:110137684	t	c	0.0804	0.08261
14:55224720	a	c	0.0528	0.08265
15:78953785	t	c	-0.0221	0.08264
16:51457798	a	g	0.0491	0.08264
17:51613234	a	g	-0.1052	0.08263
17:54362985	a	g	-0.0357	0.08262
18:2658677	t	c	0.1189	0.08262
20:59375551	t	g	0.0641	0.08265
21:16029708	t	c	0.0974	0.08264
1:118177492	a	g	0.0512	0.0827
2:9998334	t	g	0.0669	0.0827
2:28467221	t	c	0.0639	0.08269
2:59949129	t	g	0.029	0.08266
4:38038896	t	c	-0.061	0.08267
4:42103236	t	g	0.0739	0.08267
6:155293045	t	c	0.0214	0.08266
7:137786047	t	c	0.0293	0.08267
8:1692723	t	c	-0.0297	0.08269
8:1821520	a	g	0.0968	0.08268
8:112048750	a	g	0.074	0.08269
8:132897233	a	g	-0.0276	0.08268
9:21618044	a	g	-0.046	0.08268
9:108921614	t	g	0.0956	0.08267
9:113551730	t	g	-0.0205	0.08266
10:33941844	a	g	0.0993	0.08266
10:127780351	t	g	0.0825	0.08268
11:5080181	a	g	-0.0656	0.08266
11:10440436	t	c	-0.079	0.08268
11:26714283	a	g	0.0747	0.08268
11:45754267	t	g	0.1137	0.08267
11:57727872	a	g	0.0498	0.08267
11:119551849	t	c	-0.1185	0.08266
12:29027536	a	g	-0.028	0.08266
12:126684171	t	g	0.1125	0.08268
13:68762060	t	c	0.0848	0.08266
15:79570872	a	g	0.0364	0.0827
18:4337847	t	g	0.0391	0.08266
18:10279356	a	g	0.022	0.08266
1:5346582	t	c	-0.0272	0.08271
1:37737277	a	g	-0.0873	0.08273
1:161229684	t	c	0.0208	0.08275
1:232297271	a	g	0.047	0.08273
2:50822050	t	g	0.0375	0.08271
3:47892855	t	c	0.0657	0.08273
3:120554036	t	c	0.0787	0.08271
4:178492624	a	g	-0.0633	0.08274
4:181486322	t	c	-0.0342	0.08274
5:89859089	t	c	0.0388	0.08272
5:158237306	t	c	-0.0955	0.08271
5:165925176	t	c	-0.0411	0.08275
6:7793174	a	g	0.0504	0.08275
6:31809866	t	g	-0.0434	0.08272
6:36975124	t	c	0.0479	0.08275
6:118565264	a	g	0.047	0.08273
10:2237788	t	c	-0.0331	0.08275
10:56808057	a	g	0.0405	0.08274
10:85952322	t	c	-0.0885	0.08272
10:111579895	a	g	0.1631	0.08272
12:26588880	t	g	-0.0491	0.08273
12:52626356	a	g	-0.0225	0.08274
13:54835024	t	c	-0.0343	0.08272
13:105960318	t	c	0.0701	0.08271
14:107181426	t	c	0.0307	0.08272
15:99100882	a	c	-0.1077	0.08273
17:29215991	t	c	0.0946	0.08273
17:54743972	a	g	0.0855	0.08274
18:2209867	a	g	-0.0376	0.08273
19:50827474	a	g	-0.035	0.08275
1:93961467	t	c	-0.0837	0.08276
2:28616493	a	g	-0.0682	0.08278
2:142816787	t	c	0.068	0.08278
2:201353083	t	c	-0.0318	0.08278
3:135604818	a	g	-0.1025	0.08276
3:190845905	t	c	-0.02	0.08276
4:36587754	a	g	0.0639	0.08279
4:148983139	a	c	-0.0207	0.08279
4:187081218	a	g	-0.0272	0.0828
5:31038977	a	g	-0.0205	0.0828
5:104593517	a	g	-0.1215	0.08279
5:120094931	a	g	0.0991	0.08276
6:41169942	t	c	0.0958	0.08277
6:72451607	a	g	0.0245	0.08278
6:142042031	a	g	-0.0495	0.08277
7:136688386	t	c	-0.076	0.08276
9:37009539	a	c	0.0697	0.08278
9:98416108	a	c	0.0917	0.08279
9:126863034	a	g	-0.0737	0.0828
11:86405148	a	g	-0.0621	0.08279
12:22399883	a	g	0.1145	0.0828
14:29924433	a	g	-0.0301	0.0828
16:85918027	a	g	-0.0809	0.08279
19:15171943	t	c	-0.0898	0.08279
20:8730844	a	g	0.0397	0.08278
20:14533426	a	g	-0.0819	0.08276
20:36956315	a	g	-0.0422	0.08279
1:57282918	t	c	0.0532	0.08281
1:87633761	t	c	-0.0283	0.08285
1:188625642	a	c	0.0296	0.08281
1:215367248	t	g	0.1004	0.08285
2:70355054	a	c	0.0558	0.08282
3:4764171	a	g	0.0198	0.08282
3:25502318	t	c	-0.0528	0.08281
3:197192568	a	g	-0.0645	0.08283
4:87254832	t	c	-0.0332	0.08282
4:92679220	a	c	0.0938	0.08284
4:99573350	t	c	-0.0192	0.08281
5:99959312	t	c	0.0465	0.08283
6:10437912	a	g	-0.057	0.08283
6:29228374	t	g	0.0757	0.08281
7:40764995	t	c	-0.0216	0.08285
7:156869361	t	c	-0.0938	0.08283
8:55351464	t	c	0.1045	0.08281
8:102570399	t	g	-0.0377	0.08282
8:131122500	t	c	0.0759	0.08283
9:10532167	t	c	-0.0722	0.08284
9:85695345	t	g	-0.0528	0.08282
9:125213745	t	c	0.0937	0.08284
11:45294424	a	c	-0.1583	0.08283
11:118224123	a	g	-0.0516	0.08283
11:125587811	t	c	0.0466	0.08283
12:78036108	a	g	-0.0795	0.08283
13:35489094	a	g	0.0235	0.08285
13:108002406	a	g	-0.1054	0.08283
16:2004718	t	c	0.0266	0.08285
18:24028875	t	c	-0.0626	0.08282
18:58249756	a	g	0.093	0.08281
18:60830032	a	c	0.0557	0.08285
1:3765755	t	c	-0.0212	0.08287
1:27347994	t	g	-0.0209	0.08287
2:99460374	t	g	0.0628	0.0829
2:108771042	a	g	0.0469	0.08288
2:160093220	a	g	0.0194	0.08289
2:232305863	t	c	-0.0218	0.08288
3:35276191	t	c	-0.026	0.0829
3:54229726	t	c	-0.0341	0.08286
3:189391824	a	g	0.069	0.08286
4:5452597	a	c	0.0912	0.08288
4:170198039	t	c	0.0301	0.0829
5:80296248	a	g	0.0944	0.08287
6:2125875	a	g	0.0961	0.0829
9:101663086	a	c	-0.023	0.08288
11:23999292	a	g	0.0291	0.08286
11:131994653	t	c	-0.0204	0.08288
12:7627311	a	g	-0.0367	0.08289
12:90534653	a	g	-0.0781	0.08288
14:35255860	a	c	0.0856	0.08289
19:11260529	t	g	0.0338	0.0829
1:92211020	a	g	-0.0974	0.08294
2:22715175	a	g	-0.0902	0.08291
2:121184220	t	c	-0.0195	0.08291
2:158888506	t	c	-0.0488	0.08291
2:163757457	a	g	-0.1085	0.08293
5:80727499	a	g	0.0715	0.08291
5:172201974	a	g	-0.02	0.08292
6:40301965	a	g	-0.0306	0.08293
9:75201895	t	c	-0.0702	0.08294
10:80614115	a	g	0.0602	0.08291
11:5694995	a	g	0.1257	0.08293
13:108452639	t	g	0.0198	0.08292
15:54663946	a	g	0.0878	0.08292
19:30380772	a	g	-0.03	0.08291
21:19137559	t	c	0.1032	0.08295
1:187496556	t	c	0.0391	0.083
2:15108652	t	c	0.0986	0.083
2:153491380	a	g	0.0317	0.083
3:82589474	a	g	-0.0361	0.08298
4:31079831	a	g	0.109	0.08298
5:128537401	t	c	0.0492	0.08299
5:150721337	a	g	0.0804	0.08296
5:151843253	t	c	-0.1023	0.08296
6:125213356	a	g	-0.0465	0.083
8:129227336	a	g	0.0454	0.08299
9:8640426	a	g	0.1509	0.083
9:27752205	a	g	-0.0644	0.083
9:106675149	a	g	0.0508	0.083
11:48546425	a	g	0.1023	0.08296
13:71305017	a	c	-0.0194	0.08299
13:82469189	a	g	0.0234	0.083
16:17930863	a	g	0.1693	0.08299
21:46708843	t	g	0.0263	0.08296
1:5351377	a	c	-0.0972	0.08301
1:167097070	a	g	-0.0747	0.08301
1:185421714	a	g	0.0207	0.08303
2:12674125	a	g	-0.0257	0.08302
3:13046519	a	g	-0.0356	0.08303
3:104913056	a	g	-0.0925	0.08305
4:6371593	t	c	0.0685	0.08301
4:64120285	t	g	-0.0387	0.08303
4:81209281	t	c	-0.0753	0.08305
4:149334558	a	c	-0.0425	0.08305
5:114636045	t	c	0.0247	0.08301
5:152053139	a	g	0.0847	0.08301
6:2286888	t	c	0.0243	0.08301
6:26031141	t	c	0.0894	0.08302
6:98171156	a	g	0.0478	0.08305
6:126096292	a	c	0.0901	0.08305
7:13944293	t	c	-0.0215	0.08304
7:23750519	t	c	0.0632	0.08301
7:31876355	t	c	0.0534	0.08302
7:93693901	a	g	0.0225	0.08304
7:107528650	a	g	0.1069	0.08305
9:27052928	t	c	0.1153	0.08302
10:93380174	a	g	0.0543	0.08302
10:109454465	t	c	-0.0967	0.08303
10:122099219	t	c	0.0219	0.08305
11:4081504	a	c	-0.0399	0.08305
11:67400846	t	c	0.0314	0.08301
13:24001078	t	c	0.0337	0.08302
13:64189150	a	g	-0.1467	0.08302
14:66277979	a	g	-0.0556	0.08303
16:27016281	t	c	-0.0308	0.08301
16:49576248	t	c	-0.0439	0.08304
16:86264794	t	c	0.039	0.08302
18:22074119	a	g	-0.0971	0.08301
19:10321308	t	c	0.089	0.08305
20:55728549	a	g	-0.103	0.08305
1:208526425	t	c	-0.0695	0.0831
2:232996199	t	c	0.0641	0.08308
3:83525334	t	c	-0.0474	0.0831
4:81393121	a	g	0.0373	0.08309
4:151803943	a	c	0.0677	0.08307
5:42918789	t	c	-0.033	0.08306
5:45890147	a	g	0.1042	0.0831
5:75230527	t	c	-0.0213	0.0831
5:95967581	a	g	-0.0679	0.08309
5:147416680	t	c	-0.0929	0.08307
6:29007219	a	c	0.0359	0.08308
6:126359164	t	g	0.1065	0.08309
7:21730647	t	g	0.0281	0.08309
8:87857000	a	g	0.0814	0.0831
8:118835260	t	c	-0.1151	0.08309
9:16581967	a	g	0.0404	0.08308
9:104887936	a	g	-0.0739	0.08309
10:73414951	a	g	0.112	0.08307
10:112193227	a	c	0.0212	0.08306
11:5577696	a	g	0.025	0.08307
11:26041706	a	c	0.027	0.0831
11:85814445	t	c	0.056	0.08308
12:30980433	a	g	-0.0475	0.08309
12:51701258	t	c	0.0374	0.08309
13:82316635	t	c	-0.0996	0.08309
13:112187552	a	g	0.0729	0.08308
14:37529573	t	c	0.0668	0.08307
15:91943362	t	c	-0.109	0.08308
15:97997773	t	c	-0.0877	0.08307
16:84304442	t	c	-0.0717	0.08309
17:11811109	a	g	0.0834	0.0831
20:22112275	t	c	-0.0523	0.08308
20:50520163	t	c	-0.0439	0.08307
21:23686024	a	g	-0.1007	0.08308
21:35121829	t	c	-0.0403	0.08309
1:48095266	a	g	-0.0646	0.08312
1:69727964	t	c	-0.0312	0.08315
1:112213888	a	g	0.0379	0.08315
1:225062414	t	c	0.1913	0.08315
2:61686367	a	c	0.0272	0.08313
2:118341783	t	c	0.0455	0.08311
2:204912195	t	g	-0.0592	0.08314
3:143646888	a	g	-0.123	0.08313
4:18731440	t	c	0.0553	0.08313
5:179006611	a	g	0.098	0.08313
6:32270222	a	c	-0.067	0.08311
7:25370291	t	c	-0.0347	0.08311
7:35990194	t	c	0.0619	0.08313
9:23116178	a	g	-0.0928	0.08314
10:72895892	t	c	-0.0405	0.08313
10:123235872	a	g	-0.0221	0.08315
11:76328150	a	g	-0.0724	0.08312
12:109622363	a	g	-0.0564	0.08314
13:86060056	a	c	0.0538	0.08314
13:93816293	a	g	-0.0416	0.08311
14:34255256	a	c	0.0301	0.08315
15:91744815	t	c	0.0265	0.08312
16:3106026	a	g	0.0232	0.08314
16:54053366	a	g	0.0652	0.08311
18:47143893	t	c	-0.0281	0.08311
18:75526170	t	c	-0.081	0.08315
19:16592457	a	g	-0.0836	0.08311
21:34648123	a	c	0.0209	0.08313
1:61253094	a	g	-0.0206	0.08319
1:107138964	a	g	-0.1271	0.08318
1:170566071	a	g	0.031	0.08316
1:178235142	a	g	0.0737	0.0832
1:190247843	t	g	0.0328	0.0832
1:200468550	a	g	-0.0439	0.08319
1:230604745	a	g	-0.1018	0.08318
2:18446969	t	c	0.1063	0.08316
2:52405344	t	c	0.0286	0.0832
2:55457656	t	c	0.1108	0.08318
2:75658860	t	g	0.033	0.08317
2:120430293	a	g	-0.0488	0.08316
3:20367764	a	c	-0.0192	0.0832
3:24758171	t	c	0.1141	0.0832
3:197081754	a	g	0.0717	0.08316
6:65466748	t	c	-0.0711	0.08318
6:118109824	a	c	0.0196	0.0832
6:151126790	a	g	0.0216	0.08318
7:46451728	a	g	0.0917	0.08319
7:105281242	a	g	0.0652	0.08319
7:135469462	a	g	-0.0198	0.08318
8:88530861	t	c	0.0273	0.08318
8:89168500	t	c	-0.0715	0.08319
9:105432133	t	g	0.1035	0.0832
9:123698680	t	c	-0.0281	0.08319
11:35875295	t	c	0.0202	0.08318
11:127429074	a	g	0.1026	0.08316
12:100145973	t	c	-0.1705	0.08317
19:1387299	t	c	0.0228	0.0832
19:12915141	t	g	0.0639	0.08317
20:46752319	a	g	-0.0652	0.08316
21:21418988	t	c	-0.0994	0.08317
21:32491779	t	c	0.0683	0.08316
1:204669948	t	c	-0.1294	0.08324
2:115848875	t	c	0.045	0.08322
2:159711509	a	c	-0.0246	0.08324
2:218680017	a	g	-0.0292	0.08324
3:20105673	a	g	-0.0205	0.08321
3:155067454	t	c	-0.0202	0.08325
4:8678327	a	c	0.0707	0.08324
4:16044483	t	c	-0.0848	0.08322
4:151499138	a	g	-0.0488	0.08324
4:167012506	a	g	-0.0525	0.08324
5:24331604	a	g	0.092	0.08323
5:126236361	a	g	-0.1105	0.08321
6:92536318	t	c	-0.0205	0.08321
6:106531266	a	g	-0.021	0.08321
7:140112225	t	c	0.088	0.08321
8:6047042	t	c	0.0966	0.08323
8:23160187	a	g	0.0197	0.08323
9:109949435	t	c	-0.0911	0.08325
9:121325521	a	g	0.0215	0.08321
10:12286416	a	g	0.0756	0.08321
11:12035780	a	g	-0.0516	0.08325
11:63287784	t	c	-0.087	0.08324
12:4515015	a	c	0.0271	0.08321
13:23289298	a	g	0.0896	0.08322
14:62482750	a	g	-0.0861	0.08322
15:54404678	t	g	0.0715	0.08323
15:86623568	a	c	-0.073	0.08324
16:70726795	a	c	-0.0209	0.08325
17:33772954	a	g	-0.0251	0.08324
20:6161298	t	c	-0.1007	0.08323
20:16074334	t	c	0.0726	0.08324
20:40569669	t	g	-0.0501	0.08321
1:26715794	a	g	0.0611	0.0833
1:100112619	a	g	0.0567	0.08328
1:153258816	a	g	0.0197	0.08328
1:179886057	t	c	0.1001	0.08326
2:212330865	a	c	0.0239	0.08326
3:26016882	t	g	-0.0501	0.08328
3:102885443	t	c	-0.1136	0.08327
3:132549960	t	c	-0.0697	0.0833
3:151257792	a	c	0.0761	0.08328
3:192558711	a	g	0.0747	0.08327
5:78288943	t	g	0.0411	0.08327
5:178197086	a	g	-0.0325	0.08327
6:54508401	t	c	0.0529	0.08326
6:67518493	t	g	0.1512	0.08328
6:145745184	a	g	0.0809	0.08328
7:71146727	a	g	0.0498	0.08326
7:134820401	a	g	0.1028	0.08329
8:11780573	t	g	-0.0719	0.08327
9:86234596	a	g	0.0192	0.08328
9:111958953	a	g	0.02	0.08328
10:7065129	a	c	0.0879	0.0833
12:130873577	a	g	-0.0989	0.08326
13:106796870	a	c	0.0708	0.08326
15:53304349	a	c	0.042	0.08329
16:9662802	t	c	0.0208	0.08327
16:62380056	a	g	0.0293	0.08327
20:41026002	t	c	0.0334	0.08329
21:22381194	a	g	0.0213	0.08327
1:90294013	t	g	0.1015	0.08331
1:152480233	t	g	-0.0201	0.08332
1:173048318	t	c	0.0978	0.08331
2:24615062	a	g	-0.1296	0.08335
2:33179772	a	g	-0.1172	0.08333
2:159667132	t	c	-0.1113	0.08334
2:163007420	a	g	-0.0779	0.08332
2:196199774	t	c	-0.0292	0.08332
2:196966312	a	g	-0.0742	0.08334
3:115403553	t	c	-0.131	0.08333
4:40476668	t	c	-0.0296	0.08335
4:79293127	a	g	-0.0192	0.08334
5:425581	t	c	-0.089	0.08333
5:1550942	t	c	-0.0243	0.08331
5:54158039	a	c	0.0673	0.08331
5:155405352	a	g	0.1014	0.08335
6:148772683	t	c	0.0227	0.08333
7:109820832	t	c	-0.1082	0.08335
8:16197974	t	c	-0.1078	0.08332
8:103600030	t	c	0.0263	0.08334
9:1577237	t	g	-0.0979	0.08335
9:32393415	t	c	0.0835	0.08334
9:78343699	t	c	-0.0857	0.08334
9:98768594	a	g	-0.0929	0.08331
11:26373789	a	g	0.0341	0.08335
12:62832894	t	g	-0.0289	0.08332
13:101951347	t	c	-0.0208	0.08334
15:61903224	a	g	-0.0403	0.08334
16:73302233	t	c	-0.1394	0.08335
16:88602741	a	g	0.0375	0.08332
17:45252464	t	g	-0.0275	0.08331
18:70433020	t	c	-0.0705	0.08333
19:21320218	t	g	0.0253	0.08331
1:75452108	t	c	0.0261	0.08338
1:219592078	a	g	-0.0579	0.08339
3:96365583	t	c	0.0568	0.08337
3:176716392	a	c	0.0471	0.08336
4:38769487	a	g	-0.0383	0.08337
4:177556069	t	c	0.0688	0.08337
5:11646533	t	c	0.0213	0.08338
5:57533432	t	c	0.0773	0.08337
5:110348525	t	c	0.3116	0.08338
5:143733743	t	c	-0.039	0.08338
5:176757950	a	g	0.03	0.08336
5:177618867	a	g	0.103	0.08339
6:129439995	a	g	-0.0484	0.08337
8:60001055	t	c	0.0336	0.08337
8:96343954	a	c	0.0947	0.0834
9:15812829	a	g	-0.0191	0.08337
9:85808790	a	g	-0.021	0.08336
10:55545154	a	g	-0.0821	0.08339
10:120761200	a	g	0.0401	0.08336
11:13006740	t	c	-0.0733	0.08336
11:56612634	t	c	0.0955	0.08339
12:244189	a	g	0.0215	0.08339
12:6948882	a	c	0.034	0.08337
12:119560691	t	g	-0.0568	0.08336
14:81156395	a	c	-0.0553	0.08336
18:23915892	t	c	-0.0992	0.08336
18:29626009	a	g	-0.065	0.08339
1:218762533	a	g	-0.0218	0.08345
2:129336441	t	c	0.0923	0.08342
3:81419079	a	g	0.0418	0.08345
3:101808709	a	c	0.0451	0.08344
3:178300691	t	c	-0.0555	0.08342
5:27951341	t	g	0.0687	0.08341
5:111461103	t	c	-0.1003	0.08343
6:75538524	a	g	0.0717	0.08344
6:167715343	a	g	0.0924	0.08342
7:76907750	t	g	0.0214	0.08342
7:109397612	t	g	-0.1002	0.08344
8:11246990	t	g	-0.0718	0.08344
8:22626274	t	c	0.0698	0.08342
9:8087037	t	c	-0.0746	0.08345
10:8019039	t	c	-0.0875	0.08344
10:19887772	t	c	0.0376	0.08345
11:21441732	t	c	-0.053	0.08343
14:63152388	a	g	0.041	0.08344
14:89674095	t	c	-0.0556	0.08341
14:93645097	a	g	0.0781	0.08343
15:35313897	t	c	0.1013	0.08341
16:8882670	t	c	0.0813	0.08344
16:75240356	a	g	-0.0727	0.08343
17:27426343	t	c	-0.0746	0.08341
20:16787960	a	g	0.0632	0.08341
20:43448973	t	c	0.0542	0.08345
21:40643443	a	g	-0.1026	0.08345
1:63904661	a	g	-0.04	0.08348
1:182591878	t	g	-0.0993	0.08347
2:138934258	t	c	0.0608	0.08346
2:174100301	a	g	-0.0673	0.08346
3:169013949	t	c	-0.0883	0.08348
4:169552484	a	c	-0.0694	0.08347
4:170879686	t	c	-0.0362	0.08349
5:61049408	a	g	0.0966	0.08347
6:24634428	a	c	0.0708	0.08349
6:63455110	a	c	-0.0308	0.08347
6:125694444	t	c	-0.0364	0.0835
9:91520493	a	g	-0.0625	0.08348
10:29308535	a	g	0.0633	0.08346
12:13227622	a	g	-0.0504	0.0835
13:84854806	a	g	-0.0844	0.08349
16:86212719	a	g	0.0596	0.08348
18:55874494	a	g	-0.0202	0.08349
20:2711606	a	g	-0.1668	0.0835
1:117343054	t	g	-0.0537	0.08354
1:232811429	t	c	0.0208	0.08355
2:46503677	a	c	0.0384	0.08352
2:177896927	t	g	-0.0197	0.08352
2:198696015	a	g	0.0823	0.08353
2:207434112	a	g	-0.0455	0.08355
3:39688981	a	g	-0.0911	0.08351
3:83241277	t	c	0.0616	0.08352
3:166342707	a	g	0.092	0.08355
3:185549787	t	g	0.0555	0.08355
4:1851157	a	g	0.0474	0.08355
4:84018199	t	c	0.1053	0.08351
4:84222393	a	c	0.0926	0.08351
4:181734569	a	g	-0.021	0.08355
6:2921019	a	c	0.0473	0.08355
6:111942525	t	c	-0.0586	0.08352
7:132345452	a	g	0.0451	0.08355
8:130711430	a	g	0.1501	0.08352
10:29596273	a	g	-0.0243	0.08351
10:73046421	t	c	0.0689	0.08353
12:78374342	a	g	0.0221	0.08351
12:102391353	t	c	-0.043	0.08353
13:88210626	t	c	-0.0814	0.08354
15:77050197	t	c	-0.0902	0.08355
17:47160507	t	c	-0.0977	0.08354
17:53033962	t	g	-0.1114	0.08355
18:4094873	t	c	-0.1011	0.08353
18:52516812	t	c	-0.1397	0.08353
18:63773409	a	g	-0.0535	0.08354
19:30607984	a	g	0.0749	0.08351
19:39529774	t	c	-0.0685	0.08353
20:16702950	t	c	0.0468	0.08352
1:58397779	a	g	-0.0709	0.08358
1:118804526	a	c	-0.026	0.08356
1:169170456	a	g	0.0524	0.08358
1:186664664	a	g	-0.0666	0.08357
3:55276601	t	g	-0.0327	0.08356
3:72065625	t	c	-0.1317	0.08358
4:83637787	t	c	0.1091	0.0836
4:134725596	a	g	-0.0372	0.08357
4:154015564	t	c	-0.0214	0.08358
6:129554948	a	c	-0.0428	0.08357
7:71767544	t	c	-0.0759	0.08357
7:129202089	a	g	-0.1028	0.0836
8:12847849	t	c	0.0269	0.08359
8:38858157	t	c	0.0371	0.08359
8:134950738	t	c	-0.02	0.08359
11:74652335	t	c	0.0505	0.08356
11:80553712	t	c	-0.0991	0.08359
11:120657756	a	g	0.092	0.08358
12:10753033	a	g	-0.2184	0.0836
14:47074110	t	c	-0.0518	0.08356
14:52253404	t	c	-0.0666	0.08358
15:57742102	a	g	-0.0953	0.08359
16:58867599	a	c	0.0229	0.08359
17:3814718	t	c	0.0253	0.08356
18:47159857	a	g	0.021	0.0836
18:53872366	a	g	0.1503	0.08356
20:1967049	t	c	0.0548	0.08357
21:36013876	t	c	0.0215	0.08359
1:23109291	t	c	0.0365	0.08362
1:159237950	t	c	-0.0241	0.08361
2:237776280	a	g	-0.1104	0.08363
3:39134249	t	c	0.1743	0.08361
4:109917171	t	c	0.028	0.08364
6:21982231	t	c	-0.1318	0.08361
6:23658115	a	g	0.1022	0.08363
6:161152905	t	c	-0.0912	0.08361
8:15034248	t	c	0.0521	0.08363
8:115811228	t	c	0.078	0.08364
8:128041497	a	g	0.0897	0.08361
10:132998883	t	g	0.0455	0.08361
12:29860693	a	g	0.0587	0.08363
13:39802633	t	c	-0.0681	0.08361
15:98029826	a	g	0.1171	0.08365
17:55723133	t	c	-0.0246	0.08362
1:5313445	a	c	0.0243	0.08367
2:64849929	t	g	0.0234	0.08366
3:27408395	t	c	-0.2079	0.08369
3:144450883	a	g	-0.0567	0.08367
4:149135547	a	g	0.0216	0.08367
5:56814853	a	g	0.0612	0.08369
6:136135179	t	c	-0.1067	0.08367
7:2533777	a	g	-0.132	0.08367
7:65841488	t	c	0.0505	0.08367
8:6743029	a	g	-0.0206	0.08368
8:97383901	t	c	-0.1221	0.0837
9:3655142	t	c	0.0666	0.08366
9:14740682	a	g	0.0439	0.0837
9:74015293	t	c	-0.0774	0.08369
9:78885956	t	c	-0.0493	0.08366
10:1704640	t	c	0.0986	0.08367
10:24653585	t	c	0.0197	0.08369
10:31416205	a	g	-0.0706	0.08367
10:44410425	a	g	0.0789	0.08369
10:129130891	a	g	-0.0204	0.0837
11:56837286	t	c	-0.0196	0.08366
11:116137488	a	g	-0.0714	0.08367
12:101419944	a	g	0.0647	0.08369
12:129657564	a	g	0.0265	0.0837
13:92313613	t	c	0.0851	0.08368
13:108579056	t	c	0.0551	0.08367
13:112329449	t	c	-0.0568	0.0837
17:35325643	a	g	-0.0299	0.08367
17:56002093	a	g	-0.0476	0.08368
20:54192974	t	g	0.0194	0.08369
1:92145488	t	c	0.0902	0.08371
1:107704513	a	g	-0.0597	0.08372
1:247100219	a	c	0.0729	0.08372
4:87529078	a	g	-0.0553	0.08373
5:95583101	a	g	0.084	0.08371
6:50669357	t	g	0.1178	0.08373
7:49412553	t	g	-0.0474	0.08374
8:95585641	t	c	-0.0791	0.08371
9:140003640	a	g	0.027	0.08372
10:21371017	a	g	0.1168	0.08372
10:86721358	t	c	-0.0781	0.08375
10:124826765	a	g	0.0887	0.08374
12:27555425	t	c	0.1099	0.08371
12:107739869	t	c	0.0945	0.08372
14:20945906	a	c	-0.0254	0.08371
14:30955218	t	c	-0.0209	0.08374
14:58496735	a	c	0.0802	0.08372
16:22827517	a	c	-0.0315	0.08371
18:48829668	a	g	-0.0831	0.08375
1:86017838	a	g	-0.0607	0.08378
1:175870378	a	g	-0.0403	0.08378
2:44309512	a	c	0.249	0.08378
2:117266851	t	c	-0.0336	0.0838
3:33852440	t	c	-0.0927	0.0838
5:1882900	t	c	0.0242	0.08379
5:44441530	a	g	-0.0544	0.0838
5:73732378	a	g	-0.0349	0.0838
6:95426233	a	g	-0.0641	0.08378
7:69933081	t	c	-0.0933	0.08379
10:8284928	t	c	-0.0224	0.08377
12:10439229	t	c	0.0222	0.0838
12:53217567	t	c	-0.0584	0.08379
12:54221760	a	g	-0.1693	0.08376
13:43291285	a	g	-0.1011	0.08376
13:82034818	t	c	0.0724	0.08377
14:42191601	a	g	0.1018	0.08376
16:87644636	a	g	0.0527	0.0838
16:88844433	t	c	0.0223	0.08377
16:89975473	a	g	0.1242	0.08379
20:58151685	t	c	0.1125	0.0838
1:21738020	a	g	-0.0296	0.08381
1:105700223	a	g	0.0239	0.08382
2:14889151	a	g	-0.0922	0.08381
2:78850940	a	g	0.0555	0.08382
2:208954440	t	c	0.0873	0.08383
3:36129000	a	g	-0.0553	0.08382
3:132826804	a	g	-0.0468	0.08382
4:25992180	t	g	0.0293	0.08385
4:39073072	a	g	-0.0896	0.08384
4:102531560	a	g	0.0806	0.08382
4:114992151	a	g	-0.1682	0.08382
5:19585482	a	g	0.1052	0.08383
5:93252792	a	c	-0.0445	0.08383
5:145804227	a	g	0.0608	0.08384
5:158649872	t	c	0.0818	0.08382
6:30380739	t	g	0.02	0.08382
7:2005132	a	g	0.0646	0.08381
7:25580821	t	c	0.0935	0.08384
7:77663762	a	g	-0.0276	0.08382
7:111885455	a	c	-0.0669	0.08381
7:123791766	t	c	-0.0259	0.08385
8:79973368	t	c	-0.085	0.08384
8:134958288	t	c	0.0805	0.08383
8:138658256	a	g	0.0975	0.08385
9:3752585	t	c	0.0757	0.08385
9:19069485	a	g	-0.0305	0.08385
9:104261545	a	g	-0.0402	0.08383
9:134107816	t	c	-0.0618	0.08382
10:83879443	t	c	0.1531	0.08385
14:46028452	a	g	-0.0193	0.08385
14:97835271	t	c	-0.0507	0.08381
15:33494013	a	c	-0.0975	0.08383
16:4258091	t	c	0.0481	0.08384
17:76130674	t	c	0.06	0.08383
18:22106442	a	g	0.0613	0.08382
19:45167544	t	c	0.0793	0.08381
19:57846138	a	g	0.0917	0.08383
20:17414083	t	c	-0.0517	0.08383
20:42764917	a	g	-0.0737	0.08382
20:49713326	t	c	0.0216	0.08384
21:34423899	t	g	-0.0446	0.08384
1:34136136	t	c	0.0304	0.08386
1:49376820	t	c	-0.0236	0.08388
1:77340650	a	g	0.0848	0.08388
1:180170049	a	g	-0.0437	0.08389
1:244351608	a	g	-0.021	0.08388
2:113446619	t	g	0.0259	0.08388
4:14042160	a	g	0.0312	0.08388
4:155686874	t	c	-0.0214	0.08387
6:169381348	t	g	-0.026	0.08388
7:47691374	a	c	-0.0951	0.0839
8:90817187	a	g	0.1364	0.08387
8:96110705	a	c	0.0252	0.08388
8:132261651	t	g	-0.1096	0.08388
9:3734574	t	c	0.053	0.08386
9:10359962	a	g	-0.0412	0.08387
9:92044142	t	c	0.0725	0.0839
10:102521451	a	g	0.1151	0.08389
10:110134131	t	c	-0.0432	0.08387
12:116186089	t	c	-0.0797	0.08389
14:98555500	t	c	-0.0707	0.08388
15:26133743	t	c	0.0614	0.08386
15:68175829	t	c	-0.101	0.0839
15:81056346	t	c	0.0655	0.08388
16:62307593	a	g	-0.0411	0.08387
20:34116141	t	c	-0.061	0.08389
20:38324649	a	c	-0.0605	0.08388
20:48890335	a	g	0.027	0.08386
21:24391245	a	g	0.0753	0.08389
1:119108658	t	c	0.0292	0.08393
1:233329054	t	c	0.0863	0.08391
2:68780524	t	c	-0.0213	0.08391
3:53558123	a	g	0.0217	0.08394
4:44898353	t	c	-0.0802	0.08394
4:85107684	a	g	0.0664	0.08393
5:136297436	a	c	-0.0877	0.08393
5:155245643	a	g	-0.051	0.08395
6:84250199	a	c	-0.0579	0.08392
7:12765223	t	g	-0.0647	0.08391
9:214864	t	c	-0.0244	0.08394
9:2206297	a	g	0.024	0.08394
9:112863963	t	c	0.0397	0.08395
10:71167249	a	g	-0.0497	0.08394
11:5079847	t	c	0.0673	0.08394
12:22868083	t	c	-0.0556	0.08395
13:112746934	a	g	0.0917	0.08395
14:37963623	t	g	0.0195	0.08391
14:51862526	a	g	-0.0198	0.08393
14:75382766	t	c	0.0388	0.08393
14:81470936	t	c	0.062	0.08392
18:50648093	a	g	-0.0199	0.08392
18:73106629	a	c	0.0763	0.08395
18:74408695	t	c	-0.0702	0.08391
20:12682741	a	g	-0.1038	0.08394
20:48161615	t	c	0.0969	0.08391
21:26980546	t	g	0.1721	0.08392
1:54967890	t	c	0.0192	0.08397
3:76524442	t	c	0.0381	0.084
3:142231990	t	c	0.058	0.08399
4:64220741	t	c	0.0203	0.08398
4:99936790	t	c	0.071	0.08398
5:143390877	a	g	-0.0275	0.08398
5:166473150	a	g	-0.0336	0.08397
5:169511711	t	c	-0.0818	0.084
6:16675752	a	g	0.0495	0.08399
6:17522851	t	c	0.0241	0.08396
7:22324656	a	g	0.0587	0.08397
7:41580684	t	c	-0.0604	0.08399
8:72456571	t	c	0.0194	0.08396
8:110450593	t	g	0.0713	0.084
9:75551910	t	c	0.0567	0.084
10:99453469	t	c	0.0348	0.084
11:45126748	t	g	-0.0687	0.084
12:89341536	t	g	-0.1403	0.084
12:129562037	a	g	0.0192	0.08396
14:56823562	a	g	-0.0211	0.08399
17:15800317	t	c	0.0723	0.08398
17:76511089	t	c	0.083	0.08396
19:8091408	a	c	-0.1074	0.08396
19:9328957	a	g	-0.0313	0.084
20:2705474	t	c	0.101	0.084
20:43005932	a	g	0.0834	0.08396
20:46876104	a	g	0.0207	0.08398
1:48082700	t	c	-0.0388	0.08405
1:192559646	a	g	-0.04	0.08403
2:37016330	a	c	-0.0384	0.08401
2:178801413	t	c	-0.0524	0.08404
2:221153966	t	c	0.1024	0.08404
3:71604897	t	c	0.0284	0.08402
4:185247842	a	g	0.0532	0.08401
5:158863460	a	g	-0.0756	0.08404
6:134363477	a	c	0.0811	0.08404
7:54807053	t	c	0.0552	0.08404
8:2749272	a	g	0.0992	0.08404
8:26552001	a	g	0.0611	0.08403
8:132565742	a	g	0.0303	0.08402
9:92982822	t	c	0.0892	0.08401
9:97479822	t	g	-0.1051	0.08405
9:106946797	a	g	0.0903	0.08405
10:123820715	a	g	0.0237	0.08401
11:114116180	t	g	-0.0196	0.08401
13:24123517	a	g	-0.0249	0.08405
13:115100937	t	c	-0.0525	0.08402
14:20640524	t	c	0.0458	0.08402
14:25066257	t	g	-0.0875	0.08404
15:26371486	t	c	-0.0857	0.08402
16:79126569	a	g	-0.0372	0.08405
17:48296449	a	g	-0.0268	0.08405
18:25959189	t	c	0.0594	0.08405
20:51687647	t	g	0.0271	0.08405
1:95189913	a	g	0.0749	0.08406
1:183906009	a	g	0.0221	0.08408
1:227319544	a	g	-0.1237	0.08406
2:183490087	a	g	0.1142	0.08409
3:77005738	t	c	0.0708	0.08406
3:125491289	t	c	0.0357	0.08406
3:142968986	a	c	0.022	0.08408
4:47780906	t	c	-0.1127	0.0841
4:74845656	a	g	0.3118	0.08407
4:78549559	t	c	-0.0263	0.08407
5:23780868	t	c	-0.0211	0.08407
5:143464686	t	c	-0.0575	0.08407
6:37709404	a	g	-0.0234	0.08406
6:51154731	t	c	0.0219	0.08409
6:97096178	a	g	0.0738	0.0841
6:105760863	a	g	-0.0889	0.08409
6:158379171	a	g	0.0421	0.0841
7:15655135	t	g	0.0431	0.0841
7:104137857	a	g	0.0452	0.0841
8:17986195	a	g	-0.0349	0.08408
8:72535446	a	c	-0.0932	0.0841
9:134721548	a	g	0.103	0.08408
10:91761687	a	g	-0.0869	0.08406
13:85109590	t	c	-0.0402	0.08408
14:58462175	a	g	-0.0205	0.08406
14:104546893	a	g	0.0476	0.0841
15:61387111	t	c	0.1038	0.0841
16:26583834	t	c	-0.0582	0.0841
16:83078452	a	g	-0.0375	0.08407
18:42255459	t	c	-0.0259	0.08406
19:15115757	t	c	-0.022	0.08409
20:17908786	a	c	0.1278	0.0841
1:7172189	a	g	-0.021	0.08411
1:209200369	a	g	-0.0232	0.08412
2:161645727	t	g	0.0689	0.08412
3:20425183	t	c	-0.1099	0.08412
4:12945307	a	c	0.0592	0.08414
4:157089145	t	c	-0.0245	0.08411
4:183934023	a	g	-0.0213	0.08412
5:84195407	a	g	0.0197	0.08415
5:155707489	a	g	0.1107	0.08412
5:179903272	t	c	-0.0896	0.08414
6:137390818	t	c	0.1092	0.08412
7:9956258	t	c	-0.0279	0.08413
8:22014424	t	c	-0.0418	0.08411
8:103674486	t	c	-0.0651	0.08415
10:13764317	a	g	0.0883	0.08415
10:119644686	a	g	0.054	0.08415
11:98412890	a	g	-0.0308	0.08411
11:126862381	t	c	0.02	0.08413
12:107852917	a	c	0.0314	0.08415
13:58203563	a	g	0.1093	0.08414
14:68036445	t	c	-0.0199	0.08414
16:56627607	t	g	0.0907	0.08413
16:64854029	a	g	0.0967	0.08414
17:27602526	a	g	-0.0555	0.08414
17:41062606	t	c	-0.0279	0.08414
17:57260885	t	c	-0.0688	0.08412
18:58227813	a	g	-0.0222	0.08414
18:75216092	a	g	-0.0382	0.08414
19:45206532	a	g	-0.0207	0.08415
19:57483669	a	c	0.0791	0.08414
1:211255389	t	c	0.0423	0.0842
2:223590400	a	g	-0.0903	0.08419
3:190772725	t	c	-0.0579	0.08419
4:28680071	a	g	0.1311	0.08419
4:91787235	t	c	0.0231	0.08418
4:171276183	t	c	-0.1088	0.08419
5:5856318	a	g	-0.06	0.08418
5:10602003	t	c	0.1176	0.0842
5:92067858	t	c	0.0226	0.08418
6:79363994	a	g	0.0302	0.0842
6:93834904	t	g	-0.0476	0.08416
6:103132813	t	c	-0.1341	0.08419
6:170916108	a	g	0.0501	0.08418
7:12955705	a	g	0.0251	0.08418
8:62005044	a	g	0.0234	0.08419
9:2334521	a	g	0.1021	0.0842
11:79797471	t	c	-0.0364	0.08416
11:96897523	a	g	-0.1198	0.08417
11:100419176	a	g	-0.0934	0.08419
12:24304024	t	c	0.0206	0.08416
12:51769897	a	c	0.0698	0.08418
12:126676118	t	c	-0.0236	0.08418
13:35246505	t	g	0.0733	0.08416
13:89422118	t	c	0.0601	0.08419
14:103867320	a	g	-0.0289	0.08417
16:64619571	t	g	-0.0462	0.08419
19:39502054	a	g	-0.1204	0.08417
1:205196398	a	g	0.0737	0.08422
1:231878884	a	g	-0.0612	0.08422
1:233661612	t	c	0.1035	0.08423
2:9740791	a	g	0.0471	0.08421
4:128101884	t	c	0.0543	0.08424
4:190069016	t	c	-0.0764	0.08423
5:53497955	a	g	0.0894	0.08422
5:90090399	a	g	-0.0296	0.08425
6:11519651	t	c	-0.0937	0.08422
6:72502288	a	c	0.0878	0.08422
6:81238436	a	g	-0.0881	0.08421
6:105771520	t	c	0.0385	0.08423
7:21281543	t	g	0.1136	0.08424
7:68316074	t	c	-0.082	0.08422
8:128882242	t	g	0.1113	0.08422
9:36824857	a	g	-0.0778	0.08424
10:124896127	t	c	0.0779	0.08422
14:52241914	t	c	-0.0643	0.08425
20:20026994	a	c	-0.0626	0.08425
1:116281649	a	c	-0.0595	0.0843
2:2594812	a	g	-0.0692	0.08427
2:38670529	a	g	-0.0197	0.08429
2:188641471	a	g	-0.0376	0.08429
2:201616442	t	g	0.0212	0.08427
5:30896104	t	g	-0.1279	0.0843
5:51292886	a	g	-0.0229	0.08426
5:139444756	t	c	0.0935	0.08429
5:152628621	t	g	-0.0482	0.0843
6:6311222	a	g	0.0748	0.08428
6:82760175	t	c	0.047	0.08429
6:120900550	a	g	-0.0687	0.0843
6:123823384	t	c	-0.1183	0.0843
7:71318819	t	c	-0.0343	0.08429
7:124514099	t	c	-0.0944	0.08427
8:53059530	a	c	-0.0728	0.08428
8:142196735	t	c	0.0868	0.08428
9:25489858	a	g	0.0834	0.0843
11:18396303	a	g	0.0898	0.08429
11:110393724	a	g	-0.1361	0.0843
12:10969242	t	c	-0.0688	0.08428
12:57714973	t	c	-0.0302	0.08426
13:26520697	t	c	0.0221	0.08428
14:25111147	t	c	-0.1237	0.08429
14:99292284	a	g	-0.0278	0.08428
15:85530556	t	c	-0.056	0.08426
15:97519961	t	c	-0.0251	0.08428
16:27811466	a	g	-0.0876	0.08428
18:53437659	a	g	0.0579	0.0843
1:68635075	t	c	0.0229	0.08433
2:10110439	t	c	-0.0199	0.08433
2:77446259	a	c	0.0466	0.08433
2:117744221	a	c	-0.0206	0.08433
2:120718076	t	c	-0.0849	0.08433
2:210544634	a	g	0.0573	0.08435
3:1407976	a	g	0.0263	0.08434
3:65790818	a	g	0.0222	0.08431
4:165553342	a	g	-0.0867	0.08434
4:165743751	a	g	-0.0582	0.08431
4:168849750	t	g	0.0624	0.08434
6:16404035	a	g	0.0491	0.08431
6:97716821	a	g	-0.1503	0.08435
7:34838377	a	g	-0.0784	0.08435
7:124403350	t	c	-0.0477	0.08433
7:135703194	a	g	0.0791	0.08432
9:127469110	t	g	-0.0778	0.08433
10:72656458	a	g	0.0223	0.08432
11:33437897	t	c	-0.0924	0.08434
12:63025891	a	g	-0.0711	0.08431
12:93330649	t	c	0.066	0.08434
12:125641716	a	g	0.0774	0.08434
13:68544673	t	c	0.0923	0.08434
13:102428452	a	c	0.1431	0.08434
14:90300656	a	g	-0.0367	0.08435
14:92916853	a	g	-0.0552	0.08433
15:40165588	t	c	0.0562	0.08433
16:78549860	a	g	0.0515	0.08434
17:70518039	a	g	0.0281	0.08433
18:7688140	a	g	0.0251	0.08433
19:56532128	t	c	0.0232	0.08433
1:37111178	a	g	-0.0348	0.08437
1:85384821	t	c	0.055	0.08436
2:170144788	a	g	-0.0204	0.08438
2:179698596	a	g	-0.0332	0.08438
3:137336456	t	c	0.078	0.08438
4:5611717	a	g	0.0881	0.08437
4:68093884	a	g	-0.0762	0.08438
6:139883417	t	c	-0.0772	0.08437
7:10854665	t	c	-0.0852	0.08436
7:13883499	a	g	-0.0543	0.08436
8:3089581	a	c	-0.0196	0.08439
8:4315213	t	c	-0.0288	0.0844
9:82875336	a	g	-0.0246	0.08438
11:115183645	a	g	0.1007	0.08438
13:42317395	a	g	-0.1067	0.08437
14:91708823	t	c	-0.0253	0.08438
16:23908115	t	g	-0.0897	0.08437
17:62064678	t	c	-0.0822	0.08438
18:44048586	t	c	0.0749	0.08436
18:60549463	a	g	0.1188	0.08439
19:7826740	a	c	0.0283	0.08438
20:50625562	a	g	-0.0233	0.0844
1:42079624	a	g	-0.0916	0.08444
1:70255221	t	g	-0.0437	0.08441
1:98828505	a	c	-0.0219	0.08444
1:173536827	t	c	0.0648	0.08441
1:234147676	t	c	0.0255	0.08445
2:11546692	a	g	0.0891	0.08443
2:47830691	a	g	0.0259	0.08444
2:121510701	t	c	0.0761	0.08441
3:24561047	a	g	0.0563	0.08441
3:79952886	t	c	-0.1152	0.08442
3:138839219	t	c	-0.0734	0.08443
4:47638863	t	c	-0.02	0.08441
4:88734308	a	g	-0.0675	0.08442
4:99642330	t	c	0.1323	0.08441
5:13241552	a	g	0.0547	0.08445
5:114987208	t	c	0.0798	0.08444
5:162689149	a	c	0.0425	0.08445
5:169883807	t	c	0.1035	0.08442
6:22270120	a	g	-0.0191	0.08442
6:140903154	t	g	-0.0896	0.08442
7:4044925	t	c	-0.0895	0.08444
7:29993712	a	c	-0.0243	0.08441
8:19870693	a	g	-0.024	0.08444
8:59595771	t	c	0.0324	0.08441
8:69663903	t	c	-0.0519	0.08444
8:94444711	t	c	0.1037	0.08442
10:13263289	a	c	-0.0913	0.08445
10:63664347	a	g	0.0951	0.08444
11:1694858	t	c	0.0565	0.08442
11:69875423	t	c	-0.0337	0.08442
12:14140448	t	g	0.1078	0.08441
12:28173089	t	c	0.0264	0.08441
13:88571287	t	g	0.0634	0.08444
13:104536762	a	g	0.0485	0.08441
15:26352905	t	g	-0.0233	0.08443
15:70041394	a	g	0.0236	0.08444
15:85991570	a	g	0.0751	0.08441
16:50506641	a	c	0.0866	0.08441
16:79374953	t	c	-0.0438	0.08444
19:53153196	a	c	0.0894	0.08445
3:179455929	t	c	-0.0725	0.08449
4:14899277	t	c	-0.0712	0.08447
4:37660282	t	c	0.0377	0.08446
4:129484835	a	c	0.0246	0.08446
4:185404523	t	g	0.0506	0.08448
5:18608886	t	g	-0.1124	0.08446
5:26345340	a	c	-0.0964	0.08448
5:61766880	t	c	-0.0821	0.08449
6:39723120	a	g	-0.046	0.08446
6:74005461	t	c	-0.0418	0.08447
6:113967286	a	g	0.0839	0.08447
8:13811552	a	g	0.0838	0.08446
8:59571287	t	c	-0.0221	0.08446
8:131520741	t	c	-0.094	0.0845
10:76875624	a	g	-0.154	0.08447
10:114782790	t	g	-0.0233	0.0845
11:60768963	a	g	0.1036	0.0845
11:121328705	a	g	0.1552	0.0845
11:126346713	t	c	-0.0432	0.0845
12:18406166	t	c	-0.048	0.08449
12:53678876	t	c	0.0963	0.08447
12:116243015	t	c	-0.0656	0.08448
12:130978213	a	g	-0.0215	0.0845
18:60159889	t	g	0.0196	0.08446
20:4918738	a	g	-0.0863	0.08449
1:9291666	t	c	-0.0199	0.08452
1:58878217	t	g	-0.0968	0.08452
2:67117193	a	c	0.1041	0.08454
2:100948891	t	c	-0.0826	0.08451
3:10552597	t	c	-0.0641	0.08454
3:148354142	t	c	0.0242	0.08451
3:176622316	t	c	0.0198	0.08451
4:5139688	t	c	0.0389	0.08452
4:7327385	t	c	-0.0457	0.08453
6:40941619	a	c	-0.0463	0.08453
6:138082329	t	c	0.0712	0.08452
7:30815429	a	g	-0.0674	0.08452
8:64102284	a	g	0.1146	0.08454
8:88184409	a	g	0.0581	0.08451
10:119312711	a	c	0.1118	0.08452
10:123352403	t	c	-0.0766	0.08451
11:72312969	a	g	0.0389	0.08451
12:115519046	a	g	-0.1192	0.08453
13:42999182	a	g	-0.1104	0.08452
13:109583885	a	g	0.031	0.08454
15:39578635	t	c	0.0604	0.08452
15:94107589	a	g	0.0284	0.08454
17:31967460	t	c	0.0302	0.08455
18:10676435	t	c	-0.022	0.08455
19:31034110	a	g	0.0672	0.08455
19:50307580	t	c	0.076	0.08455
20:7172704	t	c	-0.0764	0.08455
20:10869808	a	g	0.0791	0.08453
1:17526614	t	c	0.1018	0.0846
1:68735854	t	c	-0.0436	0.08456
1:217672514	t	c	0.0965	0.08457
2:45958430	a	g	-0.0395	0.0846
2:238469021	a	g	-0.0662	0.08459
3:112288321	a	g	-0.0766	0.08456
3:123633612	a	g	0.0216	0.08459
4:37616989	a	g	-0.0617	0.08459
4:47436621	t	c	-0.1194	0.08458
4:189120179	t	c	0.0357	0.08458
5:17791800	a	g	0.1193	0.08459
5:86227318	t	c	-0.1017	0.0846
5:179066891	t	c	0.0298	0.08459
6:33501654	a	g	0.0816	0.08456
6:155996888	t	c	-0.0198	0.0846
7:67336975	t	g	-0.1566	0.08456
7:101221645	t	c	0.0642	0.0846
8:84419036	t	c	0.08	0.0846
9:85588705	t	c	0.0202	0.08457
9:111546233	t	c	-0.0945	0.08456
10:63676353	a	g	-0.0723	0.08458
10:115726334	a	g	0.0651	0.0846
13:53386233	t	c	-0.0963	0.08458
13:70077741	a	g	0.0204	0.0846
15:82190198	t	c	0.0204	0.08459
17:45987660	t	c	0.0519	0.08457
1:119096086	t	c	-0.0969	0.08463
2:9872667	t	g	0.0807	0.08463
2:107781163	t	c	-0.0959	0.08461
4:70808732	t	g	0.0943	0.08461
5:31745112	a	g	0.0914	0.08461
6:14331711	a	c	0.0293	0.08461
6:134143009	a	g	0.0234	0.08464
7:21983476	a	c	0.028	0.08464
9:112902073	a	c	0.0191	0.08464
10:52258592	a	g	0.0862	0.08465
10:54016099	t	g	-0.0394	0.08462
10:68032954	t	c	-0.2067	0.08461
10:87136787	a	g	-0.0543	0.08464
11:93114439	t	c	-0.0732	0.08464
11:121158100	t	c	0.019	0.08462
12:103303407	t	c	-0.0231	0.08464
14:84129253	t	c	0.0819	0.08465
19:39711588	t	c	-0.0312	0.08462
20:25437338	a	g	-0.0898	0.08463
1:158841471	t	c	0.0213	0.08467
1:191340943	a	g	0.0858	0.08467
1:233019044	a	c	-0.0408	0.08467
1:234414263	a	g	-0.03	0.08466
5:33610071	a	g	-0.0381	0.08469
5:95393883	t	c	-0.0365	0.0847
5:108252231	a	g	-0.0218	0.08468
5:114531895	a	g	0.1615	0.08469
5:125200258	a	g	-0.0789	0.08467
5:125362041	t	c	0.0669	0.08467
5:169016022	a	g	-0.0881	0.0847
6:231158	a	g	0.073	0.08469
6:6757571	t	c	0.0211	0.08468
6:36908057	t	c	0.0354	0.08467
7:17925974	t	c	0.0221	0.08468
7:49569142	a	g	-0.0929	0.0847
7:105318058	a	g	0.0308	0.0847
7:155735227	a	g	0.1022	0.08466
9:103122937	t	g	0.1746	0.0847
10:25251203	a	c	0.1346	0.08469
11:12170264	a	g	0.0553	0.08468
14:21650295	a	g	-0.0272	0.0847
14:63517368	t	c	0.0609	0.0847
15:63285922	t	c	0.0204	0.0847
15:86455501	a	c	-0.0803	0.08466
16:26651510	a	c	0.0204	0.0847
17:75838777	a	g	-0.0725	0.0847
18:57836579	t	c	-0.1124	0.0847
18:65604622	t	g	-0.0286	0.08467
18:72227718	a	g	0.0461	0.08466
19:7241405	t	c	0.0497	0.08468
20:54142276	t	c	-0.0807	0.08466
21:33749288	t	c	0.0814	0.0847
1:91552781	t	c	0.0872	0.08473
1:167501406	t	c	-0.0661	0.08475
2:7685284	t	c	-0.0476	0.08474
2:106718363	t	c	0.077	0.08475
2:156706397	t	c	-0.0284	0.08471
3:134534047	a	g	-0.0938	0.08474
3:161649715	a	g	0.0674	0.08473
3:166526506	t	g	-0.0226	0.08474
4:12521454	t	c	0.085	0.08475
4:144195220	a	g	-0.1062	0.08472
4:153004150	t	c	0.089	0.08471
4:153952101	a	g	-0.0426	0.08475
4:171251627	a	g	-0.0213	0.08472
5:7510614	a	g	-0.0259	0.08471
5:17191983	a	g	-0.0344	0.08475
5:78859573	t	c	0.0806	0.08472
5:139201382	a	g	0.0232	0.08474
6:146897206	a	g	-0.0373	0.08475
7:52774094	a	c	-0.0816	0.08474
8:21310345	a	g	0.0514	0.08473
10:111328235	a	g	0.0205	0.08474
12:31748507	t	c	-0.0887	0.08475
12:125194457	t	c	0.0819	0.08475
13:42288173	t	c	0.0297	0.08472
13:90973542	a	g	-0.1112	0.08475
13:106820447	a	g	0.0198	0.08475
13:109033618	a	g	-0.0785	0.08473
15:79998328	t	c	-0.0477	0.08473
16:8633643	a	g	0.0506	0.08471
16:68844713	a	g	0.0453	0.08472
18:3327715	a	g	0.0276	0.08472
19:1399476	t	c	0.0515	0.08474
1:52808164	a	g	-0.034	0.08476
1:105786252	a	g	-0.0867	0.08479
1:212228651	t	c	0.0267	0.08477
1:217624207	a	g	0.0929	0.08477
1:232787050	a	g	0.1574	0.08478
3:28251963	t	c	-0.0203	0.08479
4:20782795	a	g	-0.0423	0.0848
4:35143381	t	c	-0.1633	0.08478
4:53568161	a	g	0.0432	0.08478
4:138833329	t	g	0.0327	0.08476
4:158736121	a	g	-0.0296	0.08478
4:165686948	t	c	-0.0629	0.0848
6:141328326	t	c	0.0395	0.08477
7:56129123	t	c	0.0195	0.0848
7:101163731	t	c	0.0433	0.08479
7:104606728	a	c	-0.059	0.08478
8:6082662	t	c	0.0596	0.08479
8:94746049	t	g	-0.0455	0.08477
8:109566940	t	c	0.086	0.08479
9:80938410	t	c	-0.0432	0.08479
9:104159081	a	g	0.1006	0.08478
9:104953407	a	g	0.0244	0.08479
11:36087591	t	c	0.0805	0.08478
11:46596670	t	g	0.0681	0.0848
11:131996591	a	g	0.0697	0.0848
12:109808923	t	c	-0.105	0.08479
13:40878447	a	g	0.0521	0.08476
13:52679922	t	c	-0.0355	0.08476
17:48033365	t	c	-0.0418	0.08479
18:5417253	t	g	-0.0235	0.0848
19:42071477	t	c	0.1062	0.08477
1:6357659	a	g	0.0732	0.08482
1:158080964	a	g	-0.0412	0.08484
2:104420328	t	g	-0.0726	0.08481
2:175594914	a	c	0.0252	0.08484
3:66649052	t	c	0.0427	0.08484
3:149644814	a	g	0.1093	0.08485
4:37428698	a	g	-0.0825	0.08482
4:112367281	t	c	-0.063	0.08483
4:147991855	a	g	0.0998	0.08483
4:153970736	a	g	0.0979	0.08481
4:171013889	a	c	0.0782	0.08482
5:1957403	t	g	-0.0841	0.08484
5:4186632	a	g	0.0237	0.08481
5:38837366	t	c	-0.0911	0.08483
5:124497200	a	g	0.0215	0.08482
6:32394892	a	g	-0.0872	0.08481
6:161447394	t	c	0.0233	0.08485
8:76099109	a	g	-0.0695	0.08481
8:101789329	a	g	-0.135	0.08485
9:1185736	t	c	-0.0501	0.08481
9:1281772	a	g	-0.057	0.08484
9:132682847	a	g	-0.029	0.08484
10:124675074	t	g	-0.0491	0.08482
12:49675392	t	c	0.0861	0.08481
14:40066063	a	g	-0.0585	0.08481
14:82861806	t	c	0.0793	0.08482
18:35149126	t	c	-0.0853	0.08485
18:35438820	a	g	-0.0756	0.08483
18:45866936	a	g	0.0275	0.08485
20:17126727	a	g	0.0353	0.08482
20:57892529	t	c	-0.0746	0.08484
1:17323268	a	g	0.0375	0.08487
1:102317854	a	g	-0.0211	0.0849
1:170066990	a	g	0.1065	0.08489
1:241269296	a	g	0.04	0.0849
2:10135390	t	c	-0.0294	0.0849
2:31442622	t	g	0.0194	0.08489
2:205506036	a	g	-0.0766	0.08486
3:1424850	t	g	0.0199	0.08487
3:6145045	a	g	-0.0231	0.08489
3:21629299	t	c	-0.0822	0.08487
3:30597881	a	g	0.0476	0.08486
3:106918396	t	c	0.0204	0.08486
3:193927804	a	g	-0.0298	0.08486
5:97641526	a	g	-0.0665	0.0849
5:117020019	a	g	-0.0442	0.08488
6:38749903	t	c	-0.0213	0.08488
7:82223696	t	c	-0.0199	0.08489
7:156781605	a	g	0.0556	0.08486
8:3898796	t	c	0.0262	0.0849
8:61583615	t	c	0.1024	0.08486
10:72328349	a	g	-0.0601	0.0849
11:5625713	a	c	-0.0306	0.08487
11:6711165	t	g	0.0207	0.0849
15:57859732	a	c	0.0526	0.08487
17:7578640	a	g	-0.0865	0.08486
18:27783868	a	g	-0.0194	0.08487
19:982419	a	c	-0.0257	0.0849
20:60222888	a	g	-0.025	0.08489
21:27045967	t	g	-0.0231	0.08489
21:42649618	a	g	-0.0719	0.08488
1:165124987	a	g	0.028	0.08493
1:185563814	t	c	-0.0709	0.08494
3:28651684	a	g	-0.0229	0.08495
3:35508562	a	g	0.0718	0.08493
4:21263503	t	c	0.0592	0.08492
4:182173641	t	c	-0.1072	0.08491
5:90016778	t	c	0.1038	0.08493
5:172027559	t	g	-0.0641	0.08492
6:116231605	a	g	0.0683	0.08492
10:14686888	t	c	-0.0227	0.08495
12:40384866	t	g	0.0753	0.08493
12:83103007	a	g	-0.074	0.08491
12:93024586	t	c	-0.0369	0.08493
13:27060858	a	g	-0.0463	0.08493
14:101281261	t	c	0.024	0.08492
16:10584311	t	g	-0.029	0.08494
16:66139574	a	g	-0.0593	0.08493
16:87534499	t	g	0.0407	0.08493
18:56696448	t	c	-0.1095	0.08495
20:57714225	t	c	-0.0209	0.08493
21:26222006	a	g	0.0896	0.08493
1:23183006	t	c	-0.0909	0.08497
2:210246287	a	g	0.02	0.08499
3:98269674	t	c	0.1124	0.08497
3:104831254	a	g	-0.0399	0.085
4:10135462	a	g	-0.0833	0.08499
5:26147588	a	g	-0.0958	0.08496
5:174049929	t	c	-0.0552	0.08496
6:54479599	t	c	-0.08	0.085
6:92838007	a	c	0.0964	0.08496
7:18659222	t	c	-0.097	0.08498
8:74538698	a	g	-0.0196	0.08497
10:133170452	t	c	-0.0355	0.08496
11:11572168	a	c	0.052	0.08499
12:97419757	t	c	-0.0624	0.08499
13:41472612	a	g	0.0672	0.08496
13:84624732	t	c	-0.0206	0.08498
13:103847975	t	c	-0.034	0.085
14:71695665	a	g	0.0222	0.08497
14:74762798	t	c	0.0197	0.08497
14:92996181	a	g	0.0205	0.08497
16:4348576	t	c	-0.0419	0.085
17:75970742	a	g	-0.0942	0.085
17:78040999	a	g	-0.1188	0.08497
21:38962348	a	g	0.0855	0.08499
21:43318409	a	g	0.1152	0.085
1:174495433	t	g	0.0841	0.08502
1:198271575	a	g	-0.0725	0.08504
2:10862570	t	c	-0.0224	0.08502
2:67429004	a	g	0.0193	0.08502
2:169533461	t	c	-0.0781	0.08503
2:205111559	a	c	-0.064	0.08505
3:128349376	t	g	0.0583	0.08503
5:103099091	a	g	-0.0684	0.08501
5:159856529	a	g	-0.0218	0.08504
6:151134396	a	c	0.0966	0.08503
7:5609546	t	g	0.0727	0.08502
7:46246580	a	g	-0.0246	0.08502
10:2885748	a	g	0.0818	0.08501
12:10648353	a	g	0.0704	0.08504
12:13694396	a	g	0.0662	0.08505
12:69525487	a	g	0.0636	0.08501
13:23400589	a	g	-0.0617	0.08505
13:26079672	a	g	-0.1061	0.08501
13:64585126	a	g	-0.0258	0.08501
13:106574392	a	c	0.0206	0.08504
14:24860581	a	g	-0.0447	0.08503
14:47191069	t	g	-0.1041	0.08504
14:59286694	a	g	0.02	0.08503
18:37238502	t	c	0.0378	0.08503
19:30383645	t	c	-0.0897	0.08503
20:59438791	a	g	-0.0797	0.08501
1:38923130	a	g	0.0193	0.08509
1:60819437	a	g	-0.0951	0.08508
1:229304687	a	g	0.05	0.08509
2:85564051	a	g	0.0246	0.08506
2:130097151	a	g	0.2109	0.08509
4:171201978	t	c	-0.1784	0.08508
5:58125594	t	c	0.0192	0.08509
5:64238731	a	g	-0.0202	0.08508
5:124245633	t	c	-0.0194	0.08508
5:172837335	a	c	-0.1496	0.08508
5:174994787	t	c	0.0388	0.08507
6:79469838	a	g	-0.0192	0.08506
6:150543163	a	g	0.0959	0.08509
8:39576106	a	g	-0.0557	0.08509
8:68577966	a	g	0.062	0.08508
8:77503827	a	g	0.1038	0.0851
8:84463470	t	c	0.059	0.08508
8:109045062	t	c	-0.0476	0.08508
10:85537113	a	g	-0.0817	0.08509
12:109728772	a	g	0.0234	0.08506
13:35791091	a	g	0.0464	0.08506
16:26808694	a	g	0.0202	0.08507
2:40048031	a	g	0.074	0.08513
4:124924307	t	c	-0.0756	0.08515
5:98106245	a	c	0.0433	0.08511
6:27264344	t	c	0.0499	0.08514
6:95000397	a	g	0.083	0.08512
7:18270430	a	g	0.0216	0.08511
7:46011988	t	c	0.0281	0.08512
7:48703684	t	c	0.0193	0.08511
7:95397881	a	g	0.0324	0.08513
8:3504928	t	c	0.1105	0.08515
9:34213370	a	g	0.0628	0.08511
9:90296950	a	g	0.0517	0.08511
10:21558651	a	g	-0.0974	0.08515
10:93300313	t	c	-0.0197	0.08514
11:106258348	a	g	0.0232	0.08512
12:96098368	a	g	0.0861	0.08514
15:78712006	a	g	0.0986	0.08513
17:48977675	a	g	0.0653	0.08511
18:9167290	a	g	0.1122	0.08515
19:29828675	a	g	-0.0718	0.08512
1:22132518	a	g	-0.0263	0.08517
1:158478620	a	c	-0.1124	0.08517
1:247365706	a	g	-0.0578	0.08519
2:160792905	t	c	0.0382	0.0852
2:183619465	a	g	0.0419	0.08518
3:127619256	a	g	-0.0204	0.08516
3:164910117	a	g	-0.0343	0.08519
5:166406711	t	c	0.0678	0.08518
7:34773110	a	c	0.0189	0.08517
8:83597588	a	g	0.0474	0.08519
8:140662310	t	c	-0.0212	0.08519
9:38457032	t	c	-0.1197	0.08518
10:11329653	t	g	0.0299	0.08517
10:112031286	t	c	0.1068	0.08519
10:113739884	a	g	0.0612	0.08518
11:17931920	t	c	0.0193	0.08517
12:23632675	t	g	0.0592	0.08518
12:132114531	a	g	0.0834	0.08517
17:25699231	t	g	0.1336	0.0852
18:6680481	a	g	0.0279	0.08517
18:59474821	a	g	0.0301	0.0852
18:66502776	t	g	-0.0796	0.08519
18:70955132	a	g	0.0863	0.08518
19:16023735	t	c	0.0483	0.08516
19:38134598	a	g	0.0984	0.08518
20:56649565	t	c	-0.1044	0.08516
1:108378074	a	g	-0.0772	0.08521
1:228103161	t	g	-0.0255	0.08524
5:93849756	a	g	0.1401	0.08522
5:133126966	t	c	0.037	0.08522
6:7670515	a	g	-0.0898	0.08522
6:63885292	t	g	0.0673	0.08522
8:140270356	a	g	-0.0232	0.08521
9:15288159	t	c	-0.0489	0.08523
10:15178902	t	c	0.0375	0.08522
10:35319081	t	c	-0.1012	0.08524
10:85679636	t	c	0.0257	0.08521
11:82075517	a	g	-0.0624	0.08523
11:115935857	t	c	0.0192	0.08523
12:75095249	a	g	0.0195	0.08525
12:132094435	a	c	0.0233	0.08521
13:113287151	t	c	-0.0247	0.08524
14:21156191	a	g	0.0214	0.08525
17:52609461	t	c	-0.043	0.08524
17:76466500	a	g	-0.0271	0.08522
1:24909403	t	c	-0.0306	0.08528
1:64140572	a	g	0.0286	0.08528
1:65694697	t	g	0.032	0.08529
1:75434886	t	c	0.1078	0.08529
1:202415994	t	c	0.0464	0.0853
1:244223386	t	c	0.0916	0.0853
1:244511814	t	c	0.1063	0.08526
2:15262641	a	g	0.0451	0.0853
2:242470126	t	g	0.061	0.08526
3:133468699	a	g	0.1017	0.08526
3:194084001	t	c	0.0793	0.0853
4:32805343	t	c	0.0355	0.08527
4:155377459	a	g	-0.1204	0.08527
5:7428565	t	g	0.067	0.08527
6:49812130	a	g	-0.0955	0.08528
6:51989171	t	c	0.3322	0.08528
7:27624568	a	c	-0.0984	0.08529
7:102042467	t	g	-0.086	0.08527
8:28452799	a	c	0.0872	0.08529
8:96763068	a	c	-0.0453	0.08526
9:1319312	t	c	0.0835	0.08529
10:80853186	t	c	-0.0431	0.08526
14:93228549	t	c	0.0205	0.08528
15:63106160	t	c	-0.0448	0.0853
17:77008772	a	g	0.0607	0.0853
18:71840514	t	c	0.0212	0.08527
21:24395806	a	g	-0.0471	0.0853
2:50983957	t	c	-0.0979	0.08533
2:211544657	a	g	0.0235	0.08533
2:234903832	a	g	-0.0473	0.08531
3:78803878	t	c	-0.0493	0.08532
3:167023493	t	c	-0.0319	0.08531
3:193009245	t	c	0.0996	0.08532
4:24241295	a	g	-0.0753	0.08532
4:56204865	a	c	0.0261	0.08535
4:70843588	t	c	-0.0972	0.08533
4:81336795	t	c	0.0265	0.08534
4:104164021	t	c	-0.1027	0.08535
6:41310920	a	c	-0.0849	0.08532
6:46040887	a	g	0.0288	0.08531
6:152678330	a	g	0.0801	0.08535
7:106285956	t	c	0.0245	0.08532
9:111109849	a	g	-0.0892	0.08532
10:116784969	a	g	0.086	0.08532
11:81903747	t	c	-0.0767	0.08533
11:133885259	t	c	0.0629	0.08533
12:119923863	a	g	-0.0513	0.08535
13:57625942	a	g	0.0292	0.08534
13:61180503	t	c	0.0904	0.08534
13:106793607	t	c	0.0686	0.08535
14:99170739	a	g	0.1437	0.08532
16:52296798	t	g	-0.0219	0.08531
16:84910657	a	g	-0.0214	0.08534
17:57532997	a	g	0.022	0.08534
18:6325546	t	c	0.0656	0.08534
18:30899284	t	c	-0.0753	0.08532
20:18993527	t	c	-0.0835	0.08535
20:60359830	a	g	0.0232	0.08535
1:220707984	a	g	0.0496	0.08536
2:7864902	a	g	-0.081	0.08536
2:42053055	a	g	-0.1202	0.0854
3:66580551	a	g	0.022	0.08537
3:158907760	a	g	-0.1003	0.08537
4:10956585	t	c	-0.0924	0.08539
4:90231898	t	g	-0.0573	0.08539
4:129511014	a	g	-0.0557	0.08538
6:41753380	t	g	0.019	0.0854
6:52281309	a	c	-0.1042	0.08538
6:69149814	t	c	-0.1047	0.08537
6:106672421	a	g	-0.1044	0.0854
7:20898650	t	g	0.0742	0.08539
7:103475806	t	c	-0.0484	0.08539
7:145986873	a	g	-0.0657	0.0854
8:103961390	a	g	0.0878	0.08538
8:107395162	t	c	-0.3338	0.08539
8:115343227	t	c	-0.1016	0.08538
9:8170202	t	c	0.0732	0.08536
9:113548420	a	g	0.0696	0.08538
11:11133374	a	g	0.0413	0.0854
12:30982663	t	g	0.1021	0.08539
12:39081206	t	c	-0.0368	0.0854
12:61751990	t	c	0.0797	0.08537
12:131673424	a	g	0.1075	0.08537
13:73030082	t	c	0.1387	0.08538
14:80000363	a	g	0.0763	0.08538
14:89674163	a	c	-0.1409	0.0854
16:13767712	a	g	0.0194	0.08538
17:56347071	a	g	-0.0886	0.08539
18:39365733	a	c	0.0222	0.08537
20:6402213	a	g	-0.0522	0.08536
1:242261572	t	g	-0.0426	0.08541
2:28373578	a	g	0.0663	0.08544
2:121733675	t	c	-0.1259	0.08545
2:157509763	t	c	0.0723	0.08543
2:215499377	t	g	0.0896	0.08544
3:2908932	a	g	0.0795	0.08542
3:11981472	t	g	-0.0289	0.08544
3:64683979	a	g	-0.0207	0.08542
3:134579672	a	g	-0.0246	0.08544
3:187782348	t	c	0.0195	0.08544
4:105294968	a	g	-0.0443	0.08543
4:120012198	t	g	0.0241	0.08543
5:16505836	a	g	-0.0196	0.08542
5:150229255	a	g	0.0972	0.08544
6:111393061	a	g	0.0316	0.08545
6:156557344	t	g	-0.2631	0.08541
6:160803177	a	g	0.087	0.08543
6:169509545	t	c	0.0365	0.08544
8:69993447	t	c	0.0252	0.08544
8:139862185	t	c	0.0305	0.08541
9:25676579	t	c	-0.0729	0.08542
10:8432039	a	g	-0.0231	0.08542
10:45736656	t	g	-0.0983	0.08543
10:66806884	t	c	-0.074	0.08542
10:119964858	a	g	-0.048	0.08542
11:13936542	a	g	0.075	0.08545
11:24359966	t	g	0.0797	0.08541
12:3425525	t	c	0.1548	0.08541
12:7908049	a	g	0.0288	0.08543
12:54247497	a	g	0.0646	0.08545
12:113701637	t	c	0.0866	0.08541
13:24579869	t	c	0.1017	0.08542
13:109357961	a	g	0.0692	0.08542
13:110713553	t	c	-0.0277	0.08545
14:20865645	a	g	-0.0372	0.08541
16:14146504	a	g	-0.0512	0.08545
16:84390681	a	g	0.0849	0.08544
17:59298228	a	g	-0.1117	0.08541
17:69324006	t	c	-0.1105	0.08542
17:72366079	t	c	-0.0262	0.08545
17:75224265	a	g	-0.0272	0.08543
18:4811254	t	c	0.0242	0.08542
20:16413639	t	c	-0.0257	0.08543
1:112570739	t	c	-0.0219	0.0855
3:6347308	a	g	0.0194	0.0855
3:64197635	a	g	-0.0597	0.08546
4:6889563	t	c	-0.0724	0.0855
4:35256133	t	c	-0.0565	0.08548
4:157123463	a	g	0.0192	0.0855
5:118233423	t	g	0.1942	0.0855
5:155103004	t	c	0.082	0.08547
5:173081438	t	c	-0.0617	0.08548
7:21511924	a	g	-0.1248	0.0855
8:108452039	t	c	-0.0284	0.08549
10:1165166	t	c	0.0875	0.08546
10:3786224	a	g	-0.0672	0.08549
10:16280610	t	g	-0.0822	0.08547
10:52900447	a	c	-0.0276	0.08547
12:32694416	t	c	-0.075	0.08547
12:62441944	a	g	0.0195	0.08548
12:98053801	t	c	-0.0739	0.0855
13:99007460	a	g	-0.0871	0.08547
14:99481788	a	g	0.0283	0.0855
16:6282896	t	g	0.0209	0.0855
16:87678324	t	c	-0.0794	0.08546
16:88491797	a	c	0.0796	0.08549
18:5494150	t	c	-0.0696	0.08547
18:22677321	t	c	-0.0276	0.08547
20:40332432	a	g	-0.0682	0.08548
20:60152260	a	g	-0.0202	0.08549
1:62344976	t	c	-0.0679	0.08551
2:50130860	a	g	0.0729	0.08552
2:122003442	a	c	-0.0633	0.08551
3:26358632	a	g	-0.1318	0.08554
3:41241993	a	g	0.0457	0.08555
4:130202960	a	g	-0.0671	0.08551
5:152402297	a	c	-0.0913	0.08553
5:177730462	a	g	-0.0236	0.08554
6:41631963	a	g	-0.0838	0.08555
6:93973735	t	c	0.0822	0.08555
7:55754522	t	c	0.1179	0.08554
7:150902894	a	g	0.0935	0.08554
9:8539690	a	g	0.1039	0.08552
12:130101075	a	g	0.0505	0.08554
13:93694736	a	g	0.0516	0.08552
14:41178176	t	g	-0.0288	0.08552
15:58719045	t	c	-0.065	0.08554
15:89602889	t	c	0.0731	0.08551
17:5264916	t	c	-0.0356	0.08551
20:12894301	t	c	-0.0211	0.08554
1:22068823	a	g	-0.1048	0.08559
1:62738204	t	c	-0.044	0.08558
1:70449917	a	g	0.0631	0.08558
1:173330914	a	c	-0.0954	0.08559
1:180264513	t	c	0.1116	0.0856
2:46263841	t	g	-0.0258	0.08556
3:2040446	t	c	0.0244	0.08556
3:16606879	a	g	-0.0456	0.08558
3:83807459	t	g	-0.0893	0.08558
3:125753039	t	c	-0.0539	0.08558
4:63638106	a	g	-0.081	0.08559
4:184880624	a	g	-0.057	0.08559
6:8336222	t	g	-0.1304	0.08559
6:92212559	a	g	0.0283	0.0856
7:3053547	t	c	0.0227	0.08557
7:9753332	a	c	0.1411	0.08559
7:96678091	a	g	-0.1008	0.08557
7:157432532	a	g	-0.1089	0.08556
8:75761531	t	c	0.0617	0.0856
10:113655038	a	c	-0.0446	0.08559
10:127123528	a	g	-0.1448	0.08556
10:128316955	t	c	-0.0653	0.08556
15:99613245	t	c	-0.0195	0.08557
2:75830612	t	c	0.0537	0.08565
2:106167051	t	c	0.0537	0.08565
2:127366867	a	g	0.04	0.08565
2:140440951	t	c	-0.0527	0.08565
3:24310855	t	c	0.0842	0.08565
3:26536251	a	g	0.0226	0.08564
3:72351680	a	c	-0.0225	0.08565
3:87520900	t	c	-0.0247	0.08565
3:103490224	t	g	0.0207	0.08564
3:119428529	a	c	0.0288	0.08563
3:177500576	t	c	0.0321	0.08563
3:186603787	a	c	0.0555	0.08563
5:135763218	t	c	-0.0708	0.08565
6:155804450	a	g	0.0705	0.08563
8:8759518	t	c	0.1712	0.08565
8:53188285	t	c	0.0879	0.08561
8:65881791	t	c	-0.0527	0.08563
9:613048	t	c	-0.0995	0.08565
11:125184110	t	c	0.0456	0.08562
13:20840297	t	c	-0.1004	0.08565
13:53340133	t	c	0.0211	0.08561
13:106392875	a	c	-0.0952	0.08561
15:24863183	a	g	0.0216	0.08563
17:70130120	t	c	0.0915	0.08563
17:75122508	t	c	-0.0199	0.08562
21:18421481	a	g	-0.0264	0.08565
1:177494100	t	c	0.0764	0.08568
2:129176984	t	c	-0.0892	0.0857
2:150193025	a	g	0.024	0.08568
3:427250	t	c	-0.0233	0.0857
3:118997417	a	g	-0.0876	0.08567
3:170573106	t	c	0.0704	0.08569
4:6097363	t	c	-0.0221	0.08566
5:57129500	a	c	0.0927	0.08566
5:141001987	a	g	0.0991	0.08569
5:165966414	t	c	-0.1031	0.08567
7:57203339	t	c	-0.0214	0.08568
8:21428969	t	g	0.0195	0.08568
8:38967899	t	c	-0.0293	0.08566
8:130524732	t	c	-0.0719	0.08568
10:15029489	a	g	0.0324	0.08568
10:20845889	a	g	-0.0228	0.0857
10:59946905	a	g	0.1029	0.08566
11:6275545	a	g	-0.0961	0.08567
11:11237213	a	g	0.0265	0.08566
13:48165147	t	c	0.0935	0.08569
18:4693356	a	g	0.1205	0.08568
18:73533574	a	g	0.0302	0.08569
19:18047283	t	g	0.0296	0.08566
19:24021848	t	c	0.1376	0.08566
19:38764700	a	g	0.0582	0.08566
20:60761873	t	c	-0.026	0.0857
1:49134582	t	c	-0.051	0.08575
1:69825373	a	g	0.123	0.08571
1:153228880	a	g	-0.0288	0.08573
1:228721530	t	g	0.0398	0.08571
2:160703745	a	g	0.0909	0.08573
2:225381900	t	c	0.0251	0.08575
3:170325302	a	g	0.0653	0.08573
4:14837020	a	g	-0.0951	0.08571
4:54561507	t	c	-0.0923	0.08572
4:55375314	t	c	0.0312	0.08573
4:126233091	a	g	0.0761	0.08574
5:5593603	a	g	-0.0291	0.08572
5:119925570	a	g	0.0748	0.08571
5:154780290	a	g	-0.0817	0.08571
6:9250772	t	g	0.0465	0.08575
6:40711734	a	g	-0.0382	0.08575
6:114225811	a	g	0.0225	0.08575
6:155632133	t	c	0.0608	0.08573
7:20865556	a	g	-0.0252	0.08572
7:42271433	t	c	0.0783	0.08573
7:128479918	a	g	-0.0589	0.08574
8:31175181	t	c	0.0577	0.08575
8:90166203	a	c	-0.1162	0.08572
11:2740517	t	c	0.089	0.08571
11:90171659	t	c	-0.081	0.08573
12:3564201	t	c	-0.0205	0.08575
12:5435947	t	c	0.0992	0.08575
14:52840529	t	c	-0.0491	0.08571
14:91186670	a	g	-0.0202	0.08575
14:97075089	a	g	-0.1614	0.08574
15:61451309	t	c	0.0444	0.08572
18:5512414	a	g	-0.0727	0.08571
20:42689629	t	c	0.044	0.08575
1:57690439	t	c	-0.0987	0.08576
1:70725144	a	c	-0.0218	0.0858
1:221193696	a	g	-0.0935	0.08576
2:33187870	a	g	-0.0198	0.08579
2:73906819	t	c	-0.0199	0.08579
2:151746876	a	g	0.0221	0.0858
3:22371458	a	g	-0.019	0.08577
3:25327407	a	c	-0.09	0.08578
3:49786197	a	g	0.0916	0.08578
3:72294796	a	g	-0.0487	0.08577
3:196685956	a	g	-0.1067	0.08576
4:3186993	a	g	-0.0314	0.08576
4:8299314	a	g	0.1017	0.08579
4:20312891	a	g	-0.0387	0.08579
5:33585768	t	c	0.034	0.08579
6:7140380	t	c	0.0426	0.08577
7:28366794	t	c	0.0194	0.08577
7:84892114	a	g	0.0209	0.08578
7:155321482	a	g	-0.0253	0.08579
8:25944864	t	c	-0.0234	0.08579
9:18273321	t	c	-0.0659	0.08579
9:28918624	t	c	-0.0954	0.08579
9:129821329	t	c	-0.082	0.08577
10:33689855	t	c	-0.0198	0.0858
11:42303301	a	g	-0.1404	0.08576
11:121286475	t	c	0.0438	0.08576
12:5108470	a	g	0.0189	0.0858
12:106659471	t	c	-0.0991	0.08578
13:74528571	a	g	0.086	0.0858
13:78981493	t	c	0.0443	0.08579
13:91698175	a	g	0.0577	0.08578
14:90359779	t	c	-0.0687	0.08578
15:74764049	a	c	-0.1018	0.08576
21:23555361	a	g	0.0209	0.08576
21:24184566	t	c	0.1319	0.08578
1:81315999	t	c	0.0794	0.08582
1:214188844	a	g	-0.1135	0.08584
2:17672680	t	c	0.0309	0.08584
2:191297447	t	c	-0.0362	0.08581
3:68066768	a	g	0.0592	0.08583
3:164241168	a	g	-0.0196	0.08585
4:183551687	t	c	-0.0476	0.08584
5:59242338	a	g	-0.0527	0.08585
5:148583994	a	c	0.02	0.08584
6:2577544	a	c	0.0956	0.08583
7:6745328	a	c	0.0662	0.08581
7:22881001	a	g	-0.0805	0.08581
7:29618617	a	g	-0.061	0.08581
8:85324883	a	c	-0.1113	0.08584
8:135158291	t	g	0.1003	0.08584
9:86198174	t	c	0.0659	0.08582
10:86963531	t	c	0.0471	0.08581
11:20169150	a	g	0.0239	0.08581
11:63941734	a	c	0.0195	0.08583
13:77414678	t	c	-0.0567	0.08581
15:52209841	t	c	0.061	0.08583
15:81368098	t	c	0.1131	0.08585
19:37019172	t	c	-0.0902	0.08583
20:3707723	t	c	0.0939	0.08583
21:22189881	a	g	-0.0569	0.08582
1:59277650	a	g	0.0599	0.08588
1:101920309	t	g	-0.0693	0.08587
1:191393271	t	c	-0.0269	0.08588
1:205407352	a	g	0.0954	0.08586
1:235780453	t	c	-0.1089	0.08586
1:241649184	t	c	-0.0209	0.0859
2:11190037	t	c	0.064	0.08586
2:28900808	a	g	-0.1107	0.0859
2:45408490	a	g	0.0539	0.08586
2:51391972	t	c	-0.0858	0.0859
3:11497231	t	c	-0.1407	0.0859
3:108622676	t	c	-0.0958	0.08589
4:175147474	t	g	0.0883	0.08587
5:82363580	t	c	0.0435	0.08586
5:165008864	t	c	-0.0622	0.08589
6:117432281	t	c	-0.0911	0.08587
11:30780863	a	g	-0.0217	0.08589
11:131190603	t	c	-0.0353	0.08587
12:47488722	t	c	0.0302	0.08586
12:116924743	a	c	0.049	0.0859
14:23248583	t	c	-0.022	0.08587
15:36430942	t	c	0.0491	0.08586
15:69958471	t	c	0.0234	0.08588
17:80914429	t	c	-0.0582	0.08589
18:37126818	a	c	0.082	0.08586
1:231523742	t	c	0.0683	0.08593
1:241583133	a	g	0.0213	0.08593
2:234898763	a	g	0.0742	0.08594
3:18697451	t	c	0.1578	0.08593
4:4841384	a	g	-0.0405	0.08594
4:136515720	t	g	0.0888	0.08593
4:154135692	t	c	0.0354	0.08595
7:3897871	a	g	-0.0719	0.08593
7:104433864	a	g	0.1011	0.08593
9:99064849	t	g	0.0442	0.08593
11:73698738	t	c	-0.0192	0.08592
11:80799206	t	c	0.0283	0.08591
11:125283174	a	g	-0.1014	0.08594
12:13693800	t	c	0.0491	0.08591
12:54528157	t	c	-0.096	0.08593
12:73501997	t	g	-0.0235	0.08592
13:22361617	t	c	-0.0641	0.08591
13:86100368	a	g	0.0521	0.08592
15:48928378	a	g	0.0431	0.08594
15:56318605	a	c	-0.0189	0.08593
15:76349196	t	c	0.0564	0.08591
17:26230156	t	c	0.0795	0.08591
18:48957613	a	c	-0.0771	0.08594
20:19791937	t	c	-0.066	0.08593
1:38967983	a	g	-0.0918	0.08597
1:100324349	t	g	0.0851	0.08596
1:160649926	a	g	-0.0356	0.086
2:17443182	a	c	0.0812	0.08599
2:34253584	a	g	0.0197	0.08597
2:184140238	t	g	0.0922	0.086
4:67655686	t	c	-0.0559	0.08597
4:156585824	t	c	-0.0518	0.08598
4:181921852	a	g	0.0234	0.08596
6:16265943	t	c	-0.0709	0.086
6:24610662	t	c	-0.0238	0.08596
6:114473296	t	c	0.065	0.08596
7:146772992	t	c	-0.0457	0.086
8:14174579	t	c	0.0392	0.086
8:127085070	a	g	-0.0966	0.08596
12:42419115	a	g	-0.0912	0.086
12:45421345	a	g	0.0825	0.08596
12:63440306	t	c	-0.0525	0.08598
12:94934545	t	c	-0.054	0.08599
12:132070606	t	c	0.0341	0.086
13:62729494	t	c	-0.0835	0.08596
18:29157769	a	g	0.2062	0.08599
18:76531398	a	g	0.0489	0.08596
20:33151072	t	c	-0.064	0.08598
20:60651716	t	c	-0.1096	0.086
2:57752580	t	g	-0.0404	0.08602
2:116827837	t	c	0.0484	0.08605
3:46051104	a	g	0.0838	0.08601
3:145342702	t	c	-0.0676	0.08604
4:4378652	a	g	-0.0199	0.08605
4:184655041	a	g	-0.0196	0.08603
5:9082481	a	g	0.0318	0.08601
5:14539776	a	g	-0.1047	0.08605
5:60731166	a	g	0.1311	0.08604
6:39907378	t	c	-0.1278	0.08602
6:54595345	t	c	0.0461	0.08603
6:63726777	t	c	-0.0247	0.08605
6:98337903	a	g	-0.0211	0.08604
6:105138192	t	c	-0.0706	0.08602
6:122673129	a	g	-0.0733	0.08601
6:138046690	a	g	-0.0791	0.08603
8:60338131	a	c	0.0617	0.08601
8:81980351	t	c	0.0741	0.08601
10:115631010	t	c	-0.1016	0.08604
10:118628036	a	g	-0.0213	0.08601
11:14445794	t	c	-0.0423	0.08605
11:40742299	t	c	0.019	0.08603
11:68524053	a	g	0.0193	0.08604
11:98889396	a	g	-0.107	0.08603
12:83192430	a	g	0.0305	0.08602
15:63127774	a	g	0.023	0.08602
16:73412212	a	g	-0.0921	0.08605
16:78682091	t	c	0.1065	0.08601
16:80496963	a	g	0.0468	0.08604
18:21382594	t	c	0.0768	0.08605
18:63872801	a	g	0.0994	0.08601
18:67000972	t	c	0.0705	0.08603
20:45896816	a	c	-0.0195	0.08604
1:77667295	a	g	-0.0986	0.08606
1:84062849	t	c	-0.032	0.08609
2:46384140	t	c	-0.1053	0.08608
2:177689807	t	c	-0.0738	0.08609
3:11787496	t	c	-0.0732	0.08607
3:61835989	t	c	0.0834	0.08607
3:73301342	a	g	-0.1009	0.08608
3:157838046	t	c	0.055	0.08609
3:180531131	a	g	-0.0207	0.08608
4:18520364	a	c	-0.1082	0.08609
6:37145531	t	g	-0.0611	0.0861
7:24886499	t	c	0.0968	0.08607
8:4355343	a	g	-0.0237	0.08607
8:5365991	a	g	0.04	0.08609
8:131936877	t	c	-0.02	0.08609
10:16710279	a	g	0.0255	0.08607
13:75284764	a	c	0.1175	0.08607
14:66281575	a	g	0.035	0.08608
15:87515272	a	g	0.0376	0.08608
15:93168922	a	g	0.0201	0.08607
19:52005264	t	c	-0.0538	0.08606
20:33665056	a	g	-0.0765	0.08608
20:37498722	a	g	-0.0219	0.08609
1:95989071	t	c	-0.1207	0.08613
2:85945874	a	g	-0.0231	0.08612
2:183898692	a	g	-0.0761	0.08612
4:129125759	a	g	-0.0885	0.08611
5:2633772	t	g	-0.0541	0.08614
8:67363664	t	c	-0.0491	0.08615
10:4073349	t	c	0.0809	0.08615
11:96457532	t	c	0.1236	0.08615
12:113176644	t	g	0.1173	0.08613
12:128876359	t	g	-0.022	0.08615
13:80438893	t	g	-0.047	0.08611
15:26033003	a	g	-0.0494	0.08615
16:5941964	a	c	-0.0222	0.08614
16:9141840	t	c	0.0523	0.08611
16:86451918	a	g	-0.0192	0.08615
18:7936665	t	c	0.0594	0.08611
19:41468245	a	g	0.0983	0.08613
21:19740732	t	c	0.0979	0.08614
2:5258695	a	g	-0.0212	0.08617
2:26534454	a	g	0.0871	0.08617
3:114158731	t	c	-0.0659	0.08617
3:148554759	t	c	-0.0374	0.0862
3:161583238	t	c	-0.0461	0.08619
3:167633316	t	c	-0.0222	0.08618
5:58816186	a	c	0.0965	0.0862
5:60076544	t	g	-0.0819	0.08616
6:21235953	t	c	-0.0435	0.08616
6:40355669	a	g	-0.0759	0.08617
6:98526270	a	g	-0.0594	0.08617
7:8470259	a	c	0.0499	0.08619
8:2138074	t	c	0.0481	0.08617
8:17028872	t	c	0.0719	0.08617
8:71604996	t	g	0.1083	0.08617
9:16805125	t	c	0.1253	0.08616
9:27187422	t	g	-0.019	0.08619
10:11628897	t	c	-0.0201	0.08617
10:53230476	a	g	-0.0594	0.0862
10:102434994	t	c	-0.0563	0.0862
11:4830620	t	c	-0.0191	0.08619
12:65231556	t	c	0.1246	0.08619
12:82358247	a	g	0.0778	0.08616
13:38228240	a	g	-0.0375	0.08617
13:103404695	t	c	-0.1135	0.08616
14:90039432	a	g	0.0535	0.08616
15:36355846	a	g	-0.0197	0.08617
16:6559062	t	c	-0.0188	0.08616
17:47588761	t	c	-0.042	0.0862
17:76337438	t	c	0.0497	0.08618
20:2629342	a	g	-0.0358	0.08619
20:5478037	t	c	0.0283	0.08616
20:7246652	a	g	0.0803	0.0862
20:19512189	t	c	0.0598	0.0862
2:22918025	a	g	-0.0203	0.08625
3:807003	a	g	-0.0942	0.08624
4:55522292	t	c	0.0697	0.08623
4:125677459	a	g	0.0346	0.08624
6:87099932	t	c	0.0748	0.08624
6:99600083	a	g	-0.0222	0.08622
7:14816452	a	g	-0.0402	0.08623
7:46279765	a	g	-0.098	0.08622
7:91268012	t	g	-0.0656	0.08625
8:134571618	t	g	-0.0287	0.08622
10:28654123	a	g	-0.0237	0.08623
11:112441626	t	c	0.0591	0.08623
11:128042051	a	g	-0.0429	0.08621
14:20719421	a	g	-0.0662	0.08623
15:36498855	t	c	-0.0773	0.08624
16:8149947	a	c	-0.1394	0.08624
16:49481281	t	c	0.0796	0.08625
20:18008843	t	c	0.0592	0.08621
21:29977770	a	g	0.074	0.08622
21:38091531	t	c	-0.0224	0.08622
21:43633193	a	g	-0.0432	0.08621
1:4360131	t	g	0.034	0.08629
1:240808263	t	c	0.0211	0.08626
2:9709695	t	c	-0.022	0.08629
2:173726259	a	g	0.0326	0.08629
5:10124667	t	c	0.059	0.08628
5:72826228	a	c	-0.02	0.08628
6:153158734	t	c	0.0255	0.08629
7:29367916	a	g	0.0201	0.0863
8:72851831	t	c	-0.0245	0.0863
10:3433364	a	g	0.0593	0.08626
10:4375456	a	g	-0.0931	0.08627
10:19062350	t	g	-0.046	0.08629
10:28737630	t	c	0.0772	0.08627
12:65421356	a	g	-0.0559	0.0863
13:24624469	t	c	-0.049	0.08627
13:107898399	t	c	0.0343	0.08629
14:28505226	a	g	0.1022	0.08628
14:47829718	a	g	-0.0798	0.08628
15:26025212	t	c	-0.0232	0.08626
15:87915182	t	g	-0.0228	0.08629
17:77318900	t	c	0.0219	0.0863
20:41719983	a	g	0.0787	0.08628
20:45651720	a	g	-0.021	0.08629
2:1366569	t	g	0.0296	0.08635
2:6969909	t	g	-0.0289	0.08635
2:68152828	a	c	-0.0205	0.08633
2:202716610	a	g	-0.0791	0.08632
3:1143424	t	g	0.0357	0.08633
3:6519515	a	g	-0.0404	0.08632
3:25947669	t	c	-0.0549	0.08632
3:171059798	a	g	0.0636	0.08631
4:29602948	a	g	0.1341	0.08631
6:33679943	t	c	-0.0881	0.08633
6:84116302	a	g	0.0644	0.08633
7:23109300	t	c	-0.0564	0.08631
7:93586716	t	c	0.0341	0.08635
9:2276943	a	g	-0.111	0.08631
10:51580469	a	c	-0.0407	0.08633
10:63863604	t	c	0.0379	0.08635
11:75438737	a	g	0.0792	0.08633
11:82388181	t	c	-0.0194	0.08632
12:25786959	a	g	0.0787	0.08634
13:25607539	t	c	-0.0245	0.08632
13:106629582	t	c	0.08	0.08633
14:33980865	a	g	0.0199	0.08631
14:52385962	a	g	-0.0191	0.08632
15:36370320	a	c	-0.0466	0.08635
16:82556621	t	g	-0.0226	0.08633
2:7323625	t	c	-0.0205	0.08636
2:83471234	a	c	-0.0895	0.08637
2:129184166	a	g	0.0212	0.08637
2:203032382	t	c	-0.0517	0.08637
3:9658520	a	g	0.031	0.0864
3:17149384	t	g	-0.0275	0.08639
3:54820146	t	c	0.0291	0.08639
3:176233726	a	c	-0.1312	0.08639
4:138986733	t	c	0.0532	0.08638
5:61162204	a	g	0.0879	0.08636
6:26245566	a	c	0.0435	0.0864
6:106324973	a	g	-0.0289	0.08639
8:131646107	a	g	0.0775	0.08639
10:107668231	t	c	-0.0926	0.08638
14:35946844	t	c	0.0928	0.08636
15:77714524	a	g	-0.0804	0.08639
17:10912278	a	g	-0.0756	0.08636
17:37344586	t	g	0.0267	0.08637
17:43187115	a	c	-0.106	0.08637
17:46267571	t	c	-0.0852	0.08637
17:47559460	a	g	0.0521	0.0864
18:23434512	a	c	0.0497	0.0864
18:34555596	a	g	-0.0686	0.08639
19:35979385	t	c	0.0468	0.08638
1:118902783	a	g	-0.0223	0.08641
2:130476046	t	c	-0.0834	0.08641
3:70471154	a	g	0.063	0.08642
3:185239965	t	c	0.0194	0.08645
4:45712715	t	c	-0.1063	0.08645
5:144049464	t	c	-0.0219	0.08643
6:89156725	t	c	-0.0811	0.08643
6:96745176	t	c	-0.0909	0.08641
7:7159388	t	c	0.0839	0.08644
7:56720545	t	c	0.1607	0.08644
8:11851156	t	c	0.0379	0.08642
8:106550727	t	c	0.0248	0.08644
9:2438552	t	g	-0.021	0.08643
9:72890421	t	g	0.0594	0.08644
9:73527458	a	g	0.0285	0.08644
9:98440370	t	c	0.0683	0.08644
10:119177760	a	g	-0.0261	0.08642
11:23114462	a	c	-0.0213	0.08643
12:2536730	t	c	0.0784	0.08645
12:44872318	a	c	-0.0487	0.08641
14:98299811	t	c	0.0311	0.08641
15:61049300	t	c	-0.0955	0.08643
16:11359153	t	g	-0.0738	0.08645
18:7221311	t	c	-0.0864	0.08645
19:35735459	t	c	0.0358	0.08641
20:21549600	a	g	0.0661	0.08641
1:108005853	a	g	0.0213	0.08647
1:114968821	a	g	-0.0789	0.08649
1:118849760	t	c	-0.0789	0.08647
2:41717976	a	g	-0.0738	0.08646
2:47007431	a	g	-0.0542	0.08648
2:177378503	t	c	0.0282	0.08647
3:2749283	t	g	-0.0604	0.0865
4:7591625	t	c	0.0593	0.08646
5:50724946	a	g	-0.0992	0.08649
5:54125338	a	g	-0.0939	0.08648
5:156283403	a	c	-0.0888	0.0865
6:1479086	t	c	-0.0222	0.08648
6:15816342	t	c	-0.02	0.08649
6:34530231	t	c	-0.0788	0.08649
6:133147365	t	c	-0.0634	0.08646
6:166921523	t	c	0.0264	0.08649
7:36760920	a	g	-0.0617	0.08648
7:42206764	t	g	-0.0955	0.08647
7:55341361	a	g	-0.0653	0.08646
8:19987703	t	c	0.0244	0.08649
9:9990766	t	c	-0.0869	0.08647
10:22717779	a	g	0.0388	0.08648
10:75113627	t	c	0.1203	0.08647
13:90818172	t	g	0.0287	0.08649
13:95541868	a	c	-0.0253	0.0865
13:105310722	a	g	-0.1047	0.08649
14:56355711	t	c	0.1008	0.08649
15:99958593	a	g	-0.0728	0.08649
17:17195165	t	c	0.0201	0.08649
17:51937153	t	c	-0.0192	0.08649
19:34786010	a	c	-0.0201	0.0865
1:14243060	t	c	-0.0247	0.08651
1:90222582	a	g	-0.1083	0.08651
2:154822324	a	c	0.0222	0.08655
2:239524556	a	g	-0.0192	0.08653
3:163611858	a	c	-0.0196	0.08655
5:103408539	a	g	-0.0832	0.08654
7:70816011	t	c	0.0969	0.08652
8:93694204	t	g	0.0878	0.08653
8:132214093	a	g	0.0539	0.08652
9:72007482	a	c	0.0318	0.08655
9:104012141	t	c	0.0201	0.08652
9:137808936	a	c	-0.0347	0.08654
10:36599403	a	g	-0.0823	0.08654
10:68867302	a	g	-0.0546	0.08651
10:107864847	t	c	0.0388	0.08651
10:113053039	a	g	0.0206	0.08654
11:87980467	a	g	0.0896	0.08655
11:94241991	a	g	-0.0326	0.08653
11:96009116	t	g	0.0269	0.08652
12:45045229	t	g	0.0197	0.08654
12:115342076	a	g	0.0383	0.08652
12:131928059	t	c	0.0771	0.08651
13:30729229	a	g	0.0346	0.08652
15:33039872	a	g	0.0565	0.08654
17:10077034	a	g	-0.0258	0.08653
17:60827664	t	c	0.0703	0.08651
20:4158164	a	c	0.0372	0.08651
20:31941879	a	g	0.1499	0.08651
1:157202651	a	g	-0.0297	0.0866
1:160875711	a	g	0.087	0.0866
1:196186044	a	g	-0.0389	0.08657
2:2936036	a	g	-0.1043	0.08658
2:44058119	a	g	-0.1112	0.0866
2:106069656	a	g	0.0292	0.08656
5:51332875	t	c	0.0976	0.08659
5:83488642	t	c	0.0514	0.08657
5:113626252	a	g	0.0824	0.0866
5:134020409	a	c	0.1088	0.0866
7:28261344	t	c	-0.0205	0.08657
7:151529236	t	c	0.0229	0.08658
11:12518569	t	c	-0.0722	0.08659
11:27645368	t	c	0.1869	0.08658
11:61700019	t	c	0.06	0.0866
11:68080999	t	c	0.0351	0.08659
12:78163018	t	c	0.0345	0.08659
13:19739669	t	c	0.024	0.08657
13:101415741	t	c	-0.03	0.08656
15:32161606	t	c	-0.0226	0.08656
15:57905363	a	c	0.0454	0.0866
17:14748642	a	g	-0.0214	0.08657
17:17354294	a	g	-0.0655	0.08657
1:19048012	a	g	-0.0899	0.08665
1:172459383	t	c	-0.0809	0.08662
1:234196217	a	g	-0.1154	0.08661
2:19778665	a	g	0.0265	0.08661
3:80601722	t	g	-0.0956	0.08664
4:65591830	t	g	0.0717	0.08664
4:74014809	a	c	0.019	0.08664
4:80346782	a	c	-0.0242	0.08664
4:82683871	a	g	-0.0584	0.08662
4:100394210	a	g	-0.0195	0.08664
6:1896442	a	c	-0.0506	0.08664
6:14147680	a	g	-0.0942	0.08663
6:86159779	t	c	0.0754	0.08661
7:34105023	a	g	0.0976	0.08665
7:109893076	t	c	-0.0246	0.08665
9:97769763	a	g	-0.0948	0.08662
10:25405279	a	g	0.0857	0.08664
10:63623995	t	c	-0.077	0.08661
11:110971823	a	g	0.0267	0.08665
12:5371497	a	g	0.0866	0.08665
12:46916156	t	c	-0.1166	0.08661
12:87572909	a	c	-0.0212	0.08665
12:98192526	t	c	0.0958	0.08661
13:90215249	a	c	-0.0699	0.08665
15:37121798	t	c	-0.0201	0.08663
15:57645519	a	g	0.0256	0.08661
16:52583847	a	g	0.0189	0.08665
17:71088265	a	g	-0.0284	0.08663
18:7167592	a	g	-0.0217	0.08663
20:55282729	a	g	-0.0602	0.08664
21:43670174	a	g	-0.0892	0.08665
1:248521291	t	c	0.0226	0.0867
2:111578634	a	g	-0.0965	0.0867
2:167791846	t	c	0.0699	0.0867
2:224642493	a	g	0.0965	0.0867
3:178226920	t	c	0.0273	0.08668
4:187853892	t	g	0.1196	0.08669
5:147186233	t	g	0.1022	0.08666
6:48201037	t	c	-0.1473	0.08667
6:55463856	a	g	-0.0915	0.0867
6:56211054	t	c	-0.0196	0.08667
8:120881101	a	g	-0.021	0.08668
10:19518505	t	c	-0.0656	0.08667
11:14128767	t	c	0.0487	0.08669
11:86851259	a	g	-0.0368	0.08667
12:115417863	a	g	-0.0846	0.0867
13:102200581	a	g	-0.0996	0.08669
14:98963914	t	c	-0.0712	0.0867
16:53970180	a	c	-0.0502	0.08667
16:77525361	t	c	0.0549	0.0867
18:74816492	t	c	-0.0409	0.08666
1:33807436	t	c	0.0773	0.08673
1:210757506	a	g	0.1311	0.08671
2:177568243	t	c	-0.0237	0.08675
3:172018181	a	g	0.0911	0.08674
4:10992016	t	g	-0.3176	0.08673
4:27181415	t	c	0.0875	0.08675
4:96187361	t	c	-0.0336	0.08671
4:114139314	a	g	0.0402	0.08672
4:119937166	t	c	-0.0326	0.08673
4:162215423	a	g	-0.0229	0.08672
5:52319294	a	g	-0.0632	0.08675
6:44137833	t	c	0.1024	0.08672
7:12252083	a	g	-0.0916	0.08674
7:31135800	t	c	0.0552	0.08671
7:35545888	t	c	-0.023	0.08671
7:38851076	a	g	-0.0852	0.08672
9:106964869	t	c	0.0753	0.08675
9:123710609	a	g	0.0508	0.08674
10:73602772	a	g	0.0974	0.08671
11:82433844	t	c	-0.0641	0.08675
15:80485736	a	c	-0.0815	0.08672
15:88146865	a	c	-0.1012	0.08674
19:33932741	t	c	0.0565	0.08675
20:38706510	t	g	-0.0848	0.08673
21:23155905	a	g	-0.0785	0.08672
21:27431612	a	g	-0.0201	0.08671
1:9890896	a	g	0.0397	0.08678
1:92114773	t	c	-0.0347	0.0868
1:186832086	a	g	-0.0821	0.0868
2:9833565	t	c	-0.0848	0.08678
2:148353770	a	g	0.0404	0.08678
3:4160255	t	c	-0.2452	0.08679
3:16566621	a	g	-0.0847	0.08677
3:81452006	t	c	-0.0812	0.08676
3:87681823	a	g	0.0839	0.08679
3:196237472	a	g	-0.0944	0.0868
4:4288437	a	g	-0.0811	0.08678
4:106830232	a	g	-0.0219	0.0868
4:140323338	a	g	-0.0952	0.08679
5:116227548	t	c	0.0376	0.08676
5:140591702	a	g	0.0204	0.08677
6:6606182	a	c	-0.0332	0.08679
6:91113651	t	c	0.1032	0.08678
6:108491332	t	c	0.0943	0.08676
6:159007557	t	c	0.0194	0.08678
7:80140680	a	g	-0.1193	0.0868
7:86222651	a	g	0.0501	0.08676
9:15432094	a	g	-0.0415	0.08676
9:98079143	a	g	0.0821	0.08677
10:123525047	a	g	0.0915	0.08677
11:12276684	t	c	-0.0368	0.0868
11:125041658	t	c	-0.1129	0.08676
12:4544601	t	c	-0.0216	0.08677
14:25063297	a	g	-0.0439	0.08677
14:34000861	a	g	0.0531	0.08676
14:41351273	a	g	0.0687	0.0868
14:97948574	a	g	0.0635	0.0868
16:52882039	t	c	0.0819	0.08677
17:29929827	a	g	0.0898	0.08678
17:70560298	a	g	-0.0245	0.08676
18:1706746	t	c	0.0886	0.08676
20:60811208	t	c	0.0551	0.08677
1:9811653	t	c	-0.0893	0.08684
1:31586342	a	c	0.0889	0.08685
1:74311748	a	c	-0.1658	0.08683
1:81230847	a	g	0.354	0.08681
2:33723257	a	g	-0.1021	0.08683
2:172175189	a	g	-0.0668	0.08682
3:37412268	t	c	0.0743	0.08685
3:130079302	a	g	-0.1356	0.08683
3:194406967	a	c	0.02	0.08684
4:23270440	a	g	-0.1067	0.08685
4:37183661	t	c	0.0271	0.08684
4:103221459	t	c	-0.0806	0.08684
5:3574619	t	g	0.0195	0.08681
5:17239556	t	c	0.0395	0.08685
5:94164182	t	c	-0.063	0.08683
5:165021478	a	g	0.0307	0.08681
6:3947527	t	g	-0.0201	0.08683
6:13966125	a	g	0.0853	0.08681
6:21475707	a	g	-0.0353	0.08681
6:67712309	a	g	-0.1211	0.08682
6:72550329	t	c	-0.0526	0.08684
6:99910169	a	c	-0.1011	0.08681
7:36786068	a	g	0.032	0.08682
7:117226904	a	g	-0.0266	0.08684
8:141652408	a	g	0.0211	0.08683
9:20069202	t	c	-0.0751	0.08683
9:36510925	a	c	0.0792	0.08685
9:104204599	a	c	-0.0949	0.08683
9:136139238	a	g	-0.0812	0.08683
13:61994404	t	c	-0.0206	0.08684
13:68680324	t	c	0.0528	0.08681
15:39374094	t	c	-0.0191	0.08684
15:85544887	a	g	-0.0439	0.08682
19:56001871	t	c	0.0228	0.08682
20:155627	t	c	-0.0554	0.08684
21:35220001	t	c	-0.0212	0.08685
1:201702826	a	g	-0.0303	0.08689
1:230908863	a	g	0.0195	0.08686
2:26908940	t	c	-0.0474	0.08687
2:55469930	t	c	-0.0767	0.08686
2:224017649	a	g	-0.046	0.08687
3:70146574	t	g	0.037	0.0869
3:150758083	t	c	0.0285	0.08689
3:197107352	a	c	-0.0341	0.08689
5:73285777	a	c	0.034	0.08686
5:73311597	a	g	-0.0207	0.08688
5:95881383	t	c	0.0391	0.08688
6:29909454	t	c	-0.0451	0.0869
6:144190492	t	c	0.0986	0.08688
6:153873428	t	g	-0.1445	0.08688
6:156506934	a	g	-0.0555	0.0869
7:112663789	t	c	-0.0531	0.08688
8:25789571	t	c	0.1107	0.08688
9:18445388	t	c	-0.1348	0.0869
9:27199028	a	g	0.0871	0.08686
9:109972508	a	g	0.0533	0.0869
10:11713462	a	g	-0.0349	0.0869
11:43274224	t	c	0.0318	0.08687
12:2025700	a	g	-0.0778	0.08689
12:40849534	t	c	0.1039	0.08687
12:113504496	a	g	-0.0208	0.08687
12:129615041	t	c	0.075	0.08689
14:39880365	t	c	0.1024	0.08687
14:62522384	t	c	0.0265	0.08689
19:15023219	a	c	0.0605	0.08686
1:37483446	a	c	0.0726	0.08693
2:105906118	a	c	-0.0218	0.08691
2:211232532	a	g	0.0945	0.08692
2:229906252	a	g	0.0193	0.08691
4:107379350	t	c	0.196	0.08694
5:82792704	a	c	0.0987	0.08691
5:107430034	t	c	0.0597	0.08693
5:110665070	a	g	0.0881	0.08694
5:120855956	a	c	-0.0189	0.08695
6:82533441	t	c	-0.0913	0.08695
7:45354203	a	g	0.1068	0.08691
7:92549686	t	g	0.0827	0.08693
7:154149007	a	g	0.0197	0.08692
8:144956512	t	c	0.1063	0.08695
11:60836139	t	c	0.0266	0.08692
11:132057296	a	g	-0.0459	0.08691
12:51768664	a	g	-0.0203	0.08694
12:120495884	t	g	-0.0771	0.08694
13:79265879	a	g	0.0287	0.08691
18:3050745	t	c	0.0893	0.08691
19:15239806	t	c	0.0219	0.08695
20:58997083	t	g	-0.0216	0.08692
21:41280538	t	c	-0.0618	0.08694
1:53613116	a	g	0.0691	0.08699
1:83307525	a	g	0.0199	0.08697
2:178916414	a	g	-0.0206	0.08699
3:62728480	t	g	0.0303	0.08698
3:150582992	t	c	-0.0289	0.08698
4:54324225	a	g	0.1244	0.08698
4:137850150	t	g	-0.0645	0.08698
5:18354045	a	g	0.0256	0.08699
5:22598054	a	g	0.0984	0.08698
5:56244931	t	c	-0.1157	0.087
5:120687957	t	c	0.088	0.08699
6:25501030	t	c	0.02	0.08699
6:98195269	t	g	-0.0319	0.08698
7:35616826	a	g	-0.0701	0.08697
7:47544762	a	g	0.0554	0.08697
7:109175181	t	c	-0.1262	0.08699
8:9801600	a	g	0.0785	0.08699
9:9407915	t	c	-0.0199	0.08697
9:23784889	t	c	-0.0209	0.08696
9:88779482	t	c	0.034	0.08697
12:9833199	a	g	-0.0862	0.087
12:127185546	a	g	0.09	0.08699
13:21169103	a	g	0.0852	0.08698
13:43108029	t	c	0.0986	0.087
13:95539395	t	c	-0.0204	0.08697
14:59094289	t	c	0.0211	0.08699
15:75399102	t	g	0.02	0.08698
16:50865549	t	g	0.0299	0.08698
16:53892971	a	g	0.0771	0.08696
20:57957021	t	c	-0.0253	0.08696
1:19191090	a	c	-0.0511	0.08704
1:56412729	t	c	-0.0216	0.08705
1:82420278	t	c	0.0539	0.08701
1:218392447	t	c	0.0206	0.08702
1:224079763	t	c	0.0424	0.08703
2:10993094	t	c	0.0214	0.08703
2:30508112	t	c	0.102	0.08705
2:68188172	t	c	-0.0546	0.08702
2:116893388	a	g	0.0344	0.08703
2:215648383	t	c	0.0925	0.08705
3:14346948	a	g	0.0234	0.08701
3:59811462	t	g	0.0506	0.08702
3:153504247	a	g	0.0984	0.08702
3:164576072	t	c	-0.11	0.08702
3:195993482	t	c	0.0296	0.08705
4:4954733	t	c	0.0988	0.08704
7:20842576	a	g	0.0298	0.08705
8:51020668	t	g	0.0719	0.08704
8:75066814	a	g	-0.0909	0.08702
10:8585861	t	g	-0.0959	0.08701
11:34555274	a	g	-0.0218	0.08705
11:93864324	t	g	-0.0918	0.08702
11:123509787	t	c	-0.11	0.08702
13:48255693	t	c	-0.0534	0.08705
14:22713879	t	c	0.1009	0.08703
14:32440479	t	c	0.1069	0.08704
14:58677500	t	c	-0.0555	0.08702
15:55512746	t	g	0.0272	0.08705
16:68860490	t	c	-0.0247	0.08705
18:8248750	a	g	-0.0688	0.08701
1:18675930	a	g	0.0454	0.08708
1:210341045	a	g	-0.0976	0.08707
2:8791147	a	g	0.0287	0.0871
2:33655002	t	c	-0.0213	0.0871
2:72328497	a	g	0.0656	0.0871
2:216862444	t	c	0.0417	0.08709
4:53692536	a	g	-0.087	0.08707
4:72473762	t	c	0.1105	0.08709
5:14732660	t	c	0.026	0.08709
5:146970494	a	g	-0.084	0.08706
6:6904241	t	c	-0.0605	0.08706
6:142235738	a	g	0.0635	0.08706
7:19647474	a	g	-0.1504	0.08708
8:2043355	t	c	-0.0646	0.08709
8:21215094	a	g	-0.0208	0.08708
8:29162537	t	g	-0.0209	0.08706
8:121049889	t	c	-0.0853	0.08709
8:131538073	t	c	0.0874	0.08708
9:135386856	t	c	0.0566	0.08706
10:33849888	a	g	0.0369	0.08706
10:117395362	t	g	0.0507	0.08706
11:72281324	a	g	-0.0839	0.08706
12:70979124	t	c	-0.0548	0.08707
12:104889111	a	g	0.0648	0.08709
15:33493118	a	g	0.0955	0.08707
15:79484487	t	c	0.0813	0.0871
16:51328927	t	c	0.0762	0.08708
17:43739797	a	g	0.1084	0.0871
18:72189209	a	g	-0.1313	0.08708
20:37489856	a	c	-0.108	0.08706
1:56999256	t	g	0.0806	0.08711
1:105686290	t	c	0.1348	0.08715
2:12284991	t	c	-0.0442	0.08712
2:57570842	a	c	-0.0954	0.08712
2:220130890	a	g	-0.026	0.08711
3:22568136	a	c	-0.0378	0.08715
3:132064697	a	g	0.0543	0.08713
4:54269833	a	g	0.0567	0.08714
5:55982679	t	c	-0.0225	0.08715
5:120066608	a	g	-0.1348	0.08711
5:172050762	a	g	-0.0703	0.08714
7:20118540	a	g	0.0566	0.08711
7:123210624	a	c	0.0286	0.08712
7:145113355	t	c	-0.0952	0.08715
7:146567251	a	g	-0.0225	0.08713
8:73994805	a	g	-0.1065	0.08713
9:4780953	t	c	0.0411	0.08714
9:82026162	a	g	-0.0856	0.08712
9:91633843	a	g	-0.0418	0.08711
12:1615093	t	c	0.0733	0.08712
12:19277678	t	c	-0.0447	0.08711
12:64461311	t	c	0.0415	0.08714
12:66690949	t	c	-0.0189	0.08711
12:105918116	t	c	0.0201	0.08711
13:57501994	a	g	-0.1346	0.08711
13:94732112	t	c	-0.0202	0.08712
18:8642691	t	c	-0.0749	0.08711
1:22523189	a	g	-0.071	0.08719
1:62438551	t	g	-0.0701	0.08716
1:70912186	t	c	0.0506	0.08718
1:98464653	t	c	0.0656	0.08716
1:232337738	a	g	0.0661	0.0872
2:20696907	a	g	-0.0193	0.08717
2:72234634	t	c	0.0846	0.0872
2:152504860	a	c	0.0888	0.08718
3:184408980	a	g	-0.0246	0.08719
5:157338262	a	g	0.074	0.08718
6:147850150	t	c	0.1156	0.0872
7:52405223	a	g	-0.1073	0.08718
7:64797718	a	g	-0.0451	0.08716
8:15788966	a	g	-0.0306	0.0872
9:36188548	t	c	0.0205	0.08717
11:33903909	t	c	0.0191	0.08717
11:105965216	t	g	0.0213	0.08717
12:6243293	t	c	-0.0491	0.08716
12:17914629	t	c	-0.0987	0.08719
12:30200153	a	c	0.0241	0.08716
14:94862149	t	c	-0.0198	0.08716
14:101112858	t	c	0.0207	0.08716
18:10149570	t	c	-0.0302	0.08718
20:58894368	t	c	-0.0597	0.08719
1:48009686	t	c	-0.0251	0.08723
2:36483777	a	c	-0.054	0.08722
2:199984652	t	g	-0.1301	0.08721
2:221617030	a	g	0.0564	0.08721
3:169447	a	g	0.0579	0.08723
3:71009023	a	g	-0.0641	0.08724
3:127712023	t	c	0.0544	0.08723
3:179440583	a	g	-0.097	0.08724
7:106576879	a	g	0.031	0.08725
8:13100591	a	g	-0.0834	0.08721
9:23212785	t	c	0.0811	0.08723
11:8738843	t	c	-0.0214	0.08724
11:60046750	t	c	-0.0927	0.08725
13:102043765	t	g	-0.178	0.08724
18:55296162	a	g	0.0372	0.08723
19:41167721	a	g	-0.0194	0.08724
21:27248342	t	g	-0.0403	0.08723
1:215024001	a	g	-0.0928	0.08729
2:209120258	t	g	0.0246	0.08727
2:234299919	a	g	-0.0189	0.08729
3:111780067	a	g	0.042	0.08726
3:177392201	t	c	-0.0219	0.0873
4:141535948	t	c	0.1065	0.08726
5:162726222	t	c	0.0232	0.08727
7:68949522	t	c	-0.137	0.08729
8:60658261	a	c	0.0533	0.08729
8:76991216	t	c	0.0979	0.08728
8:125664701	t	c	-0.0873	0.08726
8:134393849	t	c	0.0783	0.08726
9:20718374	t	c	-0.0374	0.08729
10:19001224	t	c	-0.0382	0.08726
11:55267554	t	c	-0.0632	0.08726
12:17679549	t	c	0.1215	0.0873
12:22107590	a	g	0.0441	0.08726
12:41966771	a	g	-0.1071	0.0873
14:21091127	t	g	0.0275	0.08726
15:83317909	a	g	0.0673	0.08729
19:29283290	t	g	0.0864	0.08727
20:5507770	t	c	0.0842	0.08728
1:226060990	a	g	-0.1164	0.08735
2:32796684	t	c	-0.0858	0.08735
2:114437501	t	g	-0.1401	0.08733
3:175002708	t	c	-0.0229	0.08732
4:18880180	a	g	0.0634	0.08735
4:77545874	a	g	-0.0936	0.08735
5:29674528	t	g	-0.0842	0.08733
6:42721162	t	g	-0.0492	0.08732
6:151126817	t	c	0.0703	0.08735
7:107477017	a	g	-0.0275	0.08732
7:132280372	a	c	-0.0929	0.08732
9:125152978	t	c	0.0285	0.08733
11:112322817	t	c	0.0587	0.08734
13:87033833	t	c	-0.0198	0.08734
13:88586660	a	g	-0.1086	0.08734
13:110292462	t	c	0.0669	0.08735
15:53217879	a	g	0.1102	0.08734
17:13193336	a	g	0.0384	0.08731
17:51358604	t	g	0.0274	0.08733
18:6289747	a	g	0.0669	0.08734
1:15709352	a	g	-0.048	0.08736
1:186251741	a	g	0.1236	0.08739
2:60242068	t	c	-0.1037	0.08738
2:167176304	a	c	0.0487	0.08738
3:69977472	a	g	-0.0568	0.08739
4:154911023	t	c	0.0293	0.08739
5:99809280	t	c	0.0434	0.0874
7:39282499	t	c	0.1409	0.08737
7:121815749	a	g	-0.0766	0.08739
9:3976597	t	c	0.0314	0.08738
9:84377357	a	g	-0.0786	0.0874
10:34599342	a	g	-0.0533	0.08737
10:35258142	t	c	0.0678	0.0874
10:56913006	t	c	-0.0715	0.08738
11:4473864	t	c	0.0762	0.08736
12:107042503	t	c	0.0834	0.0874
13:76644189	t	g	-0.0388	0.08736
13:93572609	a	g	-0.0841	0.08736
13:111054111	t	c	0.0219	0.0874
15:46960494	t	g	0.0296	0.08739
15:49245001	t	c	-0.039	0.0874
15:51225775	t	g	0.0436	0.0874
16:85369474	a	g	0.0538	0.0874
17:5911846	a	g	-0.019	0.08739
19:46266830	t	c	-0.0494	0.08739
19:52234849	a	g	0.0808	0.08737
20:4890263	t	c	-0.0198	0.08738
1:69398568	a	g	0.0597	0.08741
2:119730556	a	g	-0.0624	0.08741
2:130657105	a	c	-0.0284	0.08742
2:164437124	t	g	-0.081	0.08743
2:222960921	a	g	0.0273	0.08743
3:10515245	a	g	-0.0476	0.08741
3:169442523	t	g	0.0613	0.08741
3:194684423	t	c	0.1144	0.08742
4:1659731	a	g	-0.0223	0.08745
4:5818887	t	c	0.0636	0.08745
4:16075033	t	c	0.0546	0.08743
4:23535196	t	g	0.1071	0.08742
4:71581634	t	c	0.0984	0.08742
4:88489929	a	c	0.0204	0.08742
4:101149123	t	c	0.0951	0.08742
4:146837176	t	c	0.0437	0.08744
4:174766102	t	c	0.0452	0.08741
5:82159984	t	c	0.0245	0.08742
5:155882079	t	c	0.0535	0.08742
6:11355374	t	c	-0.0362	0.08741
6:54899793	t	g	0.0735	0.08745
6:133079303	t	c	-0.0197	0.08741
7:35655280	a	g	0.0783	0.08741
7:114924344	t	c	0.0215	0.08743
7:153346402	t	c	-0.0224	0.08745
10:6624366	a	g	0.0875	0.08743
11:15440381	t	g	0.0787	0.08745
12:8200925	a	g	0.0438	0.08743
12:106037660	t	c	-0.0194	0.08745
13:103103615	t	c	-0.0191	0.08743
14:34137412	a	g	0.0629	0.08741
15:61932088	t	c	-0.0683	0.08745
17:7858341	a	g	-0.1092	0.08743
1:60369912	t	c	-0.0532	0.0875
1:70714622	a	c	0.0863	0.0875
1:220791474	a	c	-0.0765	0.08748
2:148185028	t	g	-0.0831	0.08749
2:229057036	a	g	0.0215	0.08747
3:672186	t	c	-0.1042	0.08747
3:117323259	a	c	-0.0935	0.08748
3:151507980	a	g	0.0208	0.08747
4:61494432	t	g	0.0536	0.08747
4:187798362	t	c	-0.0975	0.08748
5:71799272	a	g	0.0668	0.08748
5:111381596	a	c	0.0217	0.0875
7:77595063	t	g	0.0234	0.08747
7:151591160	t	c	-0.0577	0.08746
8:57158485	t	c	0.0958	0.08747
9:93662817	a	g	0.0203	0.08747
10:8501758	a	g	-0.0368	0.08748
10:32748372	a	g	-0.0337	0.08748
10:105250122	t	c	0.0708	0.08746
11:83097121	a	g	0.0747	0.08747
12:11901787	a	c	-0.0585	0.08747
12:67435177	a	g	-0.0674	0.08747
13:50479087	a	g	0.0953	0.08749
14:21117990	t	c	0.0436	0.08747
14:36672026	t	g	0.0225	0.08749
14:56375626	t	c	0.04	0.08746
16:12666356	a	g	-0.0465	0.08747
18:4930602	t	c	-0.0582	0.08749
1:67091281	a	c	-0.104	0.08753
1:214007596	a	g	0.0901	0.08753
2:3115814	t	c	-0.0288	0.08752
2:139372920	a	g	-0.0363	0.08754
4:21151579	a	c	-0.0889	0.08753
4:76749354	t	c	-0.0707	0.08753
4:157602254	t	c	0.0868	0.08751
4:158446341	a	g	-0.0719	0.08754
5:169771381	a	g	-0.0335	0.08751
6:40261080	a	g	-0.0204	0.08753
7:2479029	t	c	0.0239	0.08753
8:113065572	a	g	-0.0956	0.08753
9:23303337	a	g	-0.0779	0.08751
10:100081094	a	g	0.046	0.08753
10:113704679	t	c	0.066	0.08755
10:126898597	t	c	0.0436	0.08752
13:44510451	t	c	0.0455	0.08753
14:54405684	t	c	0.0191	0.08751
14:61881935	t	c	0.0655	0.08753
14:74172714	t	c	0.0203	0.08754
15:33054737	t	c	-0.0193	0.08753
15:93592472	a	g	-0.0407	0.08754
16:47914174	a	g	-0.0738	0.08755
17:13644959	t	c	-0.0605	0.08754
20:42888615	a	c	0.0576	0.08755
1:118933074	a	g	-0.0793	0.08758
2:13323730	t	g	-0.0485	0.08756
3:32267729	t	c	0.0693	0.08759
3:65563174	a	g	0.0357	0.0876
4:117983099	a	c	-0.0973	0.08758
5:122714972	a	g	-0.0204	0.08758
7:154958273	t	g	0.086	0.08756
8:58830834	t	c	0.0208	0.08758
8:101283085	t	c	-0.2018	0.0876
8:130760954	a	g	-0.0611	0.08759
9:9547192	t	c	-0.0601	0.08758
10:27968383	t	c	0.0196	0.08759
10:102640532	t	c	-0.0424	0.08758
10:132573698	a	c	0.0574	0.08756
10:132957108	a	g	-0.0262	0.08759
11:25818836	a	g	0.0202	0.08756
11:32896200	a	g	-0.0374	0.08757
12:41468645	t	c	-0.1273	0.08757
12:78585119	a	g	-0.0257	0.08758
13:24831455	t	c	-0.0319	0.08757
13:25212502	t	c	0.0235	0.08756
13:34829647	t	c	-0.0911	0.08758
13:63941716	t	c	0.0293	0.08757
13:107992857	t	c	-0.0686	0.0876
14:63350181	t	c	0.0734	0.08757
14:75873420	a	g	-0.0635	0.0876
15:61874202	a	g	-0.0917	0.0876
16:61991121	a	g	-0.0236	0.08759
18:8391578	t	g	0.0522	0.08756
20:58579682	a	g	-0.0838	0.08757
21:18696946	a	g	0.0933	0.08757
1:3292984	a	c	-0.2257	0.08761
2:7857226	a	g	-0.0271	0.08765
2:185610686	a	g	0.1209	0.08761
3:26750037	t	c	0.0197	0.08765
6:139081681	a	g	0.0471	0.08761
7:151497161	a	g	0.0527	0.08761
8:75001294	a	g	0.0843	0.08761
8:123029310	t	c	0.115	0.08762
8:131820630	a	g	0.1059	0.08763
8:142566061	a	c	0.02	0.08763
10:52019352	t	c	0.0187	0.08765
10:85252134	t	c	0.0805	0.08761
13:45429434	t	c	0.0231	0.08764
13:67141352	a	g	-0.0735	0.08763
14:83877567	t	c	0.075	0.08765
15:40747130	a	g	-0.0969	0.08761
15:60885688	t	c	-0.1097	0.08764
16:5322931	a	g	0.0212	0.08764
17:7254602	t	g	-0.0265	0.08762
20:16642372	t	c	0.0906	0.08762
21:46762891	a	g	-0.103	0.08765
1:43167815	a	c	-0.0926	0.0877
1:235627791	t	c	-0.0732	0.08768
2:31941746	t	c	0.0737	0.08768
2:102178726	t	c	-0.0272	0.0877
3:1604834	t	c	-0.0456	0.08766
3:121713784	t	c	-0.0571	0.08766
3:132066975	t	c	-0.0909	0.08769
3:138991897	a	g	-0.0646	0.08766
5:138678299	t	c	0.042	0.08768
6:25195998	t	c	0.1007	0.08768
6:144352472	t	c	-0.0338	0.08767
6:153128976	a	g	-0.0807	0.08768
7:13301973	a	g	-0.0199	0.08766
7:109368092	a	g	0.0262	0.08769
7:135425702	a	c	-0.0796	0.08768
9:4024793	a	g	0.1023	0.08767
9:83518215	t	c	0.0896	0.08766
10:30875252	t	g	-0.1075	0.08767
12:16038556	a	c	-0.0242	0.08767
12:19184046	t	c	-0.0489	0.08767
12:29142369	a	g	0.0491	0.08766
12:69546738	a	g	0.0918	0.08769
13:36486410	a	g	0.0535	0.08769
13:51811151	a	c	0.0959	0.08766
13:109360899	a	g	-0.0205	0.08769
15:31481701	a	g	0.0874	0.0877
17:4647044	t	c	-0.036	0.08766
19:50136331	t	c	-0.0583	0.08767
20:55517482	a	g	-0.069	0.08766
2:31541391	t	c	-0.021	0.08775
2:57389357	a	g	0.0938	0.08773
2:108045096	t	g	-0.2111	0.08772
2:141948004	t	c	-0.0217	0.08773
2:215001501	a	g	-0.0647	0.08772
3:147972618	a	g	0.0957	0.08775
3:189545067	t	g	-0.0652	0.08771
3:197086308	t	c	0.034	0.08773
4:54286227	t	c	0.0939	0.08771
5:72562070	t	c	0.0311	0.08772
5:100289909	t	c	0.0373	0.08773
5:158862681	a	g	0.0195	0.08773
6:151623480	a	g	0.0634	0.08775
7:81908725	t	c	-0.0314	0.08771
8:98772246	t	c	0.0241	0.08772
9:35972658	t	c	0.0939	0.08774
10:97393475	t	c	0.0229	0.08774
12:1122131	a	g	0.0452	0.08775
12:29677303	a	g	-0.0207	0.08771
12:109485677	a	c	0.0357	0.08773
14:21007648	t	c	-0.0263	0.08773
16:7214433	a	g	0.0539	0.08771
17:43047083	a	g	0.0218	0.08772
19:6527111	t	c	0.04	0.08773
21:23541982	t	c	0.0609	0.08771
1:70005058	a	g	0.1096	0.0878
1:102492861	t	c	-0.0496	0.08778
2:86764188	a	g	0.0768	0.08778
2:106100451	t	g	-0.1397	0.08779
2:201728383	t	c	0.076	0.08776
3:165288105	t	c	0.0558	0.08779
4:149072233	a	g	0.0725	0.08777
5:9332174	a	c	-0.161	0.0878
5:77604764	t	g	0.0891	0.0878
6:152683973	a	c	-0.025	0.0878
7:9098748	a	g	-0.0204	0.08777
7:71208861	t	c	-0.1063	0.0878
7:85343879	t	c	0.048	0.08776
8:39202937	a	g	0.1217	0.0878
9:14821878	t	c	-0.0244	0.08779
9:95792727	t	c	0.0551	0.08779
10:815355	t	c	0.0592	0.0878
10:14409881	a	c	-0.0266	0.08777
10:129772359	t	c	0.0335	0.08778
11:3223076	a	c	-0.0216	0.08777
11:17016577	a	g	-0.0202	0.0878
11:97200682	t	c	0.0924	0.08778
16:50143734	a	g	0.0539	0.0878
16:59198714	t	c	-0.0243	0.08778
17:6297261	t	c	-0.0916	0.08777
18:3449310	a	g	-0.0423	0.08776
18:37579591	t	c	0.0466	0.0878
20:39304786	t	c	0.1208	0.08777
1:51078223	a	g	0.0728	0.08784
1:60098195	t	c	-0.0719	0.08783
1:100617523	a	c	-0.0958	0.08784
1:228196321	a	g	-0.0863	0.08785
2:167025161	a	c	-0.0857	0.08785
2:232187155	t	c	-0.0195	0.08784
3:27482038	a	g	0.1204	0.08782
3:27647741	a	c	-0.0859	0.08784
3:53804489	t	c	0.0519	0.08783
3:185983964	t	c	0.0432	0.08783
4:39158121	t	c	0.048	0.08784
4:54471610	a	g	0.0888	0.08783
5:3128854	t	c	0.0238	0.08782
5:5445809	a	g	-0.122	0.08785
5:115376389	t	c	0.0583	0.08785
6:90738953	a	g	0.0295	0.08781
7:8853222	t	c	0.0726	0.08783
7:82937146	t	c	-0.0338	0.08785
7:114732119	t	c	0.0232	0.08784
8:56760524	t	c	0.0758	0.08785
9:123194864	a	c	0.1153	0.08783
10:130344003	a	g	0.0193	0.08783
11:85741422	a	c	-0.1128	0.08784
11:118416268	t	c	-0.084	0.08781
13:82337743	a	g	-0.0668	0.08783
13:84849031	a	c	0.0995	0.08784
14:44506711	a	g	0.0268	0.08785
14:57131114	a	g	-0.0653	0.08781
14:79062623	a	g	-0.0631	0.08781
14:82360500	a	g	-0.0365	0.08783
15:54144592	a	g	-0.0985	0.08782
15:72037610	a	g	0.0214	0.08783
17:26389769	a	g	-0.0867	0.08785
17:51999193	a	c	0.0728	0.08785
17:55262684	t	c	-0.0818	0.08781
18:72978701	a	g	0.0697	0.08782
18:74179590	t	c	-0.0228	0.08782
21:20391471	t	g	0.1872	0.08783
2:172665637	t	c	-0.0456	0.08787
3:74836960	t	c	-0.0842	0.08789
3:100912308	t	c	0.0651	0.08786
3:165299320	t	g	-0.0244	0.0879
4:87983427	t	c	-0.0949	0.08787
5:160757462	t	c	0.0377	0.08788
6:70333731	t	c	-0.0671	0.08789
6:70740033	t	c	0.0341	0.08788
6:101832779	a	g	0.0756	0.08789
6:156288221	t	c	0.0249	0.0879
7:22074623	t	c	-0.0501	0.08786
7:143033111	a	g	0.028	0.0879
10:3606483	a	g	0.0691	0.08789
10:104464436	a	g	-0.0702	0.08787
10:109358096	t	c	-0.1912	0.0879
11:132791667	t	c	-0.0744	0.08788
12:7866135	t	c	0.0251	0.0879
12:8174721	t	c	-0.1101	0.08788
12:84292698	a	g	-0.0729	0.08788
12:92946515	t	c	0.0188	0.08787
13:66202811	a	g	-0.0209	0.08788
13:93920932	t	c	-0.077	0.0879
17:12413877	a	g	0.0832	0.08786
20:44082268	t	c	-0.0227	0.08788
2:34298251	a	g	-0.029	0.08794
2:42126403	t	g	0.0242	0.08793
2:192140293	t	c	-0.0789	0.08791
2:206777177	a	g	-0.0941	0.08793
3:119810580	a	g	0.0691	0.08791
3:193421051	a	g	-0.1133	0.08792
4:903249	a	g	0.0978	0.08795
4:42329004	a	c	0.0217	0.08792
5:57430329	t	c	-0.0634	0.08794
5:107724646	a	g	0.0786	0.08792
5:156736046	t	c	-0.1076	0.08795
5:167619457	a	g	0.0585	0.08792
6:14088206	a	g	-0.0975	0.08792
7:70281963	t	c	0.0998	0.08793
9:96966383	t	c	0.0974	0.08791
11:9370281	t	c	0.1083	0.08791
12:5679465	a	g	-0.0217	0.08794
14:61839917	a	g	0.0326	0.08793
15:33824660	t	g	0.0701	0.08793
15:95448414	a	g	-0.1094	0.08795
16:57093436	t	g	0.0658	0.08792
17:48579529	t	c	0.0665	0.08792
20:16595515	a	g	-0.0951	0.08794
21:15842093	a	g	0.0355	0.08794
3:74427896	t	c	0.0814	0.08797
5:15043332	t	c	0.0367	0.088
5:33552851	a	g	0.0413	0.08798
5:129183904	a	g	0.1374	0.088
6:6913488	t	c	0.1169	0.08797
6:49527984	t	c	0.045	0.08799
6:145507483	a	g	-0.1163	0.08798
8:32056576	a	c	-0.0245	0.08799
8:108062735	t	g	0.0204	0.088
9:25620095	t	c	0.0258	0.08798
10:57583927	a	c	0.019	0.08798
11:64548496	a	g	0.2121	0.08797
12:18274108	a	c	0.0727	0.08799
12:28383676	a	g	0.13	0.088
12:29898518	t	c	-0.0193	0.08796
12:116968238	a	g	0.0396	0.08798
13:94567790	a	g	0.0199	0.08799
13:102999366	t	c	-0.0475	0.088
14:32416579	t	c	0.025	0.08798
16:1382352	t	g	-0.039	0.08796
18:8827141	a	g	-0.0481	0.08797
21:41236965	a	g	0.0205	0.08799
1:208836231	t	c	-0.05	0.08804
1:225135942	a	g	0.055	0.08803
2:3129553	a	g	-0.0276	0.08804
2:50985312	a	c	-0.1168	0.08804
2:52597127	t	g	-0.0375	0.08801
3:30270727	t	g	-0.0222	0.08805
3:95543699	t	g	0.0849	0.08802
3:136904074	t	g	0.03	0.08803
4:73264458	a	g	-0.0319	0.08802
4:75947029	t	g	-0.0836	0.08804
4:109644187	t	g	0.1023	0.08805
4:161022208	t	c	0.0766	0.08801
4:166698701	a	g	-0.0196	0.08805
5:112365104	a	g	-0.0565	0.08805
5:177535370	a	g	-0.0204	0.08805
7:18772792	a	g	0.0475	0.08801
7:144251771	t	c	0.0324	0.08801
8:25533916	a	g	-0.0318	0.08804
8:40020906	t	c	0.2422	0.08803
8:73330027	a	c	0.0825	0.08804
8:140858596	t	c	-0.0192	0.08801
10:7784296	t	g	0.0651	0.08801
10:50225874	t	c	-0.0739	0.08802
10:121196264	t	c	-0.1051	0.08802
11:8351557	t	c	0.0757	0.08804
11:19782191	t	c	-0.0204	0.08802
11:114194302	t	c	0.0796	0.08801
12:4562344	a	g	0.0239	0.08802
12:117869185	t	g	0.0203	0.08804
13:32998610	t	g	0.0203	0.08805
14:62850808	a	g	0.0669	0.08804
14:83254756	a	g	-0.1267	0.08801
14:101141860	t	c	0.1037	0.08805
16:22942247	a	g	0.0199	0.08805
17:77363648	a	g	0.0289	0.08802
20:15996089	t	c	0.0698	0.08801
20:48069088	a	c	-0.0947	0.08803
20:52436499	a	g	0.0444	0.08802
1:85311192	t	c	0.0285	0.08807
1:86202102	a	c	-0.0328	0.0881
1:105275367	t	g	0.0215	0.08806
2:1279999	t	c	0.1235	0.08806
2:62618529	t	c	0.0963	0.08807
2:218226067	a	g	0.1007	0.0881
3:87763271	a	g	0.1036	0.08808
3:148890137	a	g	0.0402	0.0881
3:177467827	a	g	0.1332	0.08808
3:183507861	a	g	-0.0922	0.08806
4:133765959	t	g	0.0508	0.08807
4:172985654	a	g	0.062	0.08807
7:38541139	t	g	-0.0277	0.08809
8:12799079	a	g	-0.0701	0.0881
11:71906244	t	c	-0.1462	0.08806
11:86617648	a	c	-0.0203	0.08808
11:119577819	a	g	0.0964	0.08808
12:3244311	t	c	-0.0227	0.0881
15:27001719	t	c	-0.0567	0.0881
18:28774635	t	c	0.0194	0.0881
21:16327482	t	c	0.0717	0.0881
1:216933735	t	c	0.0607	0.08815
2:101796694	a	g	-0.0727	0.08812
3:11793181	t	c	0.0198	0.08814
4:56708118	a	g	0.0339	0.08811
6:74852646	a	g	0.0193	0.08811
7:20908254	a	g	-0.0634	0.08814
7:104540979	a	g	-0.0575	0.08811
8:38930221	a	g	0.0763	0.08815
10:76284329	t	g	-0.0945	0.08811
10:122516119	a	c	0.1288	0.08812
11:46662117	a	g	-0.0599	0.08815
12:70273985	t	g	0.0226	0.08815
13:44626781	t	c	0.1691	0.08815
13:75160653	a	c	0.0192	0.08812
14:25734636	t	c	0.0821	0.08811
16:49960592	t	g	-0.084	0.08814
19:55979837	a	g	0.0358	0.08811
1:68933074	t	c	-0.0764	0.08819
1:89362214	a	g	0.0425	0.08817
3:2261522	a	g	0.1032	0.0882
3:28029915	a	g	-0.0213	0.08816
3:33485003	a	g	-0.0835	0.0882
3:117749327	a	g	0.0292	0.0882
4:125771777	t	c	0.204	0.08818
5:26036548	a	g	-0.1533	0.08818
5:83164831	t	c	0.1418	0.08817
5:115122655	t	g	0.0286	0.08818
6:10568546	t	c	-0.0732	0.08817
6:125817525	t	c	-0.0581	0.08817
6:150353728	t	c	0.0878	0.08817
8:19141266	a	g	-0.1005	0.08817
9:104656211	a	g	-0.0923	0.08819
10:44616454	a	g	-0.0716	0.08817
10:55301336	t	c	0.032	0.0882
11:81259143	t	c	-0.0636	0.08818
15:84698563	a	g	-0.0736	0.08817
17:33866766	a	g	0.0425	0.0882
18:9781176	t	c	-0.0829	0.0882
18:26049167	a	g	-0.0239	0.08816
1:26289422	a	c	0.0199	0.08824
1:77540171	t	c	-0.0501	0.08821
2:28841669	t	c	0.1048	0.08825
3:12450918	a	g	0.0906	0.08823
3:101711944	a	g	-0.1012	0.08824
4:186867902	t	c	-0.0949	0.08825
5:87688421	t	c	-0.0405	0.08823
7:129640831	t	c	0.1175	0.08821
8:749132	a	g	0.0699	0.08823
9:6761798	t	c	-0.0819	0.08824
9:81238069	t	g	-0.0702	0.08821
10:100050787	t	c	0.0374	0.08825
11:16291024	t	c	-0.066	0.08821
11:38176122	a	c	0.0758	0.08824
11:80409541	a	c	-0.0615	0.08823
12:54115625	a	g	0.0869	0.08823
15:35954614	t	c	-0.0427	0.08824
16:82672454	t	c	-0.0438	0.08821
17:38885579	t	c	0.0271	0.08821
17:66489883	t	c	0.0801	0.08824
17:68990090	a	g	0.0502	0.08822
1:112443408	a	g	-0.0383	0.0883
1:158789966	t	c	0.0647	0.0883
2:117294457	a	g	-0.0192	0.08829
2:119967174	t	c	-0.0198	0.08827
3:36807744	t	g	-0.068	0.08828
3:137612390	t	c	0.0832	0.08829
3:146015177	a	g	-0.0379	0.08827
4:17573707	a	g	-0.0441	0.08829
5:6760234	a	g	-0.0237	0.08826
5:113532391	a	c	-0.0543	0.0883
5:155532735	a	g	-0.023	0.08827
6:5340234	a	g	0.0298	0.08826
6:5491378	t	c	0.0741	0.08829
6:15235395	t	c	-0.1155	0.08828
6:22217213	a	g	0.0336	0.08827
7:55205243	a	g	-0.094	0.08829
8:4339684	a	g	-0.0433	0.08828
8:116647953	a	g	-0.1872	0.08829
9:129544443	t	c	-0.0242	0.08827
10:11729046	a	g	0.0921	0.08828
11:2282904	a	g	0.0252	0.0883
14:70417479	a	c	-0.0411	0.08829
14:92747433	a	g	0.0475	0.08826
16:24869833	t	c	0.0283	0.08828
16:29965436	t	c	0.0765	0.08827
16:65996588	t	g	0.0234	0.0883
18:77179495	a	c	0.0694	0.08826
20:12791055	a	c	0.0951	0.08826
1:29715267	t	c	0.0726	0.08834
1:115953129	a	g	-0.0381	0.08834
1:176590597	t	c	-0.0737	0.08834
2:23797304	t	c	-0.0478	0.08832
2:210990632	a	c	0.0238	0.08833
2:223435440	t	c	-0.0285	0.08832
4:60264884	t	c	-0.0802	0.08831
4:100338607	t	c	-0.0876	0.08834
5:36804673	t	c	-0.1037	0.08834
5:41444893	t	c	0.0192	0.08833
5:161514711	a	g	-0.0879	0.08835
8:203723	a	g	0.0269	0.08831
8:5575211	a	g	0.0951	0.08833
10:10617123	a	g	-0.0443	0.08835
11:112174749	a	g	-0.1017	0.08833
12:21169001	a	c	-0.1972	0.08833
12:124481989	t	c	-0.1008	0.08831
14:89063449	t	c	-0.032	0.08834
18:75004486	a	g	0.0688	0.08832
19:2835419	a	g	-0.0208	0.08831
19:52249120	t	c	0.0983	0.08835
1:2883137	t	g	0.0231	0.08836
1:63013915	a	c	0.0859	0.08838
1:76562713	t	c	0.0925	0.08836
1:167833651	a	g	0.0995	0.08837
2:23454366	t	c	0.043	0.0884
2:192700398	a	c	-0.0263	0.08839
4:99673542	t	c	0.0244	0.08838
5:2513855	a	g	-0.0654	0.0884
5:153480140	t	g	-0.1744	0.0884
5:169640023	t	c	0.067	0.08836
6:33713114	a	g	-0.095	0.08836
6:110695019	a	c	-0.0668	0.08837
7:12216730	a	g	-0.0242	0.08838
7:90346227	t	c	0.0191	0.08836
8:5410224	t	c	0.0248	0.08838
8:34079434	a	g	-0.0664	0.08838
8:72533062	a	g	0.049	0.0884
8:75906353	t	c	-0.0476	0.08837
9:136848519	a	g	0.055	0.08838
10:30324868	t	c	-0.0614	0.08838
11:2190355	a	g	0.0632	0.08836
12:125077567	t	c	0.0208	0.0884
13:75107387	a	g	0.0623	0.08839
13:93064051	a	g	-0.1019	0.08838
15:55342945	t	c	0.0287	0.08838
16:75980723	t	c	0.0229	0.08837
17:71732699	t	c	-0.0308	0.08839
18:21239950	t	c	-0.1028	0.08836
18:71639452	t	c	0.045	0.08837
18:71653851	a	g	-0.0222	0.08839
18:76316496	a	c	0.0837	0.0884
1:3221611	t	c	-0.0973	0.08841
1:70130426	a	g	0.0571	0.08844
1:168930239	a	g	0.0868	0.08842
1:221526029	a	g	-0.0634	0.08843
2:163634321	a	g	-0.0242	0.08843
4:94836997	a	g	-0.0492	0.08843
4:138115435	a	g	-0.0515	0.08841
5:2372180	t	c	0.0395	0.08843
5:88447746	a	g	-0.0277	0.08845
6:14375179	a	g	-0.1044	0.08843
6:25350666	a	g	-0.0926	0.08844
6:37325415	t	g	-0.0876	0.08842
6:135761233	a	c	0.019	0.08843
7:51722488	t	c	-0.0576	0.08845
7:152997887	a	c	0.0203	0.08843
8:126087547	t	c	0.1058	0.08842
9:137996336	a	g	-0.0898	0.08844
10:107222905	t	g	-0.0661	0.08843
11:122929221	a	g	-0.1081	0.08842
12:51619335	t	c	-0.0218	0.08842
12:84439243	a	g	-0.1543	0.08845
12:99983331	a	g	0.0255	0.08843
14:23285148	t	c	0.0187	0.08843
15:92678570	t	c	0.0541	0.08843
15:97065240	t	c	0.0501	0.08845
16:80172120	t	g	0.0205	0.08845
17:28542546	a	g	-0.062	0.08845
17:69297913	a	g	-0.0808	0.08842
18:45235821	t	c	-0.0274	0.08845
20:3230360	a	g	-0.0963	0.08844
3:23333557	a	g	0.07	0.08848
3:101810917	t	c	-0.0621	0.08849
4:1029515	t	c	0.1041	0.08846
4:74222782	a	g	0.0544	0.08846
6:37398176	a	g	0.0251	0.08849
6:165844692	t	c	0.0351	0.08846
7:111433748	t	c	-0.0784	0.08848
8:103707481	t	c	0.0192	0.08846
9:116635321	t	c	0.1197	0.08848
9:116910745	t	g	0.0728	0.08847
10:134535730	t	c	-0.0557	0.0885
11:92490723	a	g	-0.0785	0.08846
11:107492620	a	g	0.0827	0.08848
11:127681132	t	c	0.0199	0.08849
12:5552639	a	g	0.0937	0.08846
12:19916809	a	g	0.0406	0.08849
12:33637355	t	c	0.0463	0.08846
12:54962480	t	c	0.0745	0.08847
13:34699539	a	g	-0.0701	0.08847
15:25959491	a	g	0.0867	0.08849
16:26081758	t	g	-0.0217	0.08847
17:9361498	a	g	0.0219	0.08846
17:10929535	t	c	-0.0412	0.08848
18:75473982	t	c	-0.0198	0.08847
1:11764293	a	g	0.0206	0.08852
1:36518627	a	c	0.1435	0.08851
1:71469560	a	g	0.0729	0.08854
1:85964519	t	c	0.0274	0.08851
1:211025201	a	g	0.0269	0.08852
2:49274830	t	c	-0.0836	0.08854
4:8115970	t	c	-0.0643	0.08854
4:42114721	t	c	-0.0781	0.08855
6:35409909	t	c	-0.055	0.08855
6:46854403	a	g	0.0247	0.08855
6:74271758	a	g	0.021	0.08854
6:76858953	a	g	-0.0941	0.08853
6:81608403	a	g	0.1191	0.08851
6:108452433	a	g	-0.0301	0.08854
7:20683170	t	c	0.1021	0.08851
7:25159184	t	c	-0.0212	0.08851
7:118405314	t	g	-0.0501	0.08851
8:6198307	a	g	0.0796	0.08853
10:63909650	a	c	0.2584	0.08851
10:105762972	t	c	0.0827	0.08855
10:115296564	t	c	-0.0274	0.08853
11:45358781	t	c	-0.0194	0.08855
11:101068467	a	g	0.0702	0.08851
12:78982482	a	g	-0.0763	0.08852
13:48511653	t	c	0.107	0.08854
14:68978814	t	c	-0.0655	0.08853
15:100319603	t	g	0.0295	0.08853
16:8795970	a	c	0.0232	0.08852
17:74867334	t	c	0.0689	0.08855
19:839897	t	c	0.0213	0.08852
20:1046536	t	c	0.0628	0.08855
1:229337915	a	g	0.2761	0.08859
3:2144342	a	g	-0.0581	0.08856
3:14687010	t	c	0.1052	0.08859
3:72327730	t	c	-0.0213	0.08858
3:86086378	t	c	-0.0614	0.08859
4:17347417	t	c	-0.034	0.08856
4:83443349	t	c	-0.0463	0.08856
4:125261445	t	c	0.0652	0.08856
5:112984354	a	c	0.1586	0.08856
5:167479328	a	g	0.0552	0.08856
6:93553618	t	c	0.0564	0.0886
6:152188995	a	g	-0.0799	0.08858
6:168479172	a	g	-0.0327	0.08858
7:36578343	a	c	-0.0818	0.08859
9:31178755	t	c	0.0192	0.0886
12:81163184	t	c	-0.069	0.08859
12:104502039	t	c	-0.0694	0.08859
14:52222317	a	c	0.0334	0.08856
15:62723931	a	g	0.0434	0.08857
16:5069185	t	c	-0.082	0.08859
20:51922071	a	g	-0.021	0.08856
1:27555712	t	c	0.0645	0.08862
1:56267033	a	g	0.0221	0.08865
1:114886396	t	c	-0.0253	0.08861
1:156548586	t	c	-0.0205	0.08865
1:229372026	t	c	-0.1361	0.08863
3:19875743	a	g	0.047	0.08862
3:62033890	a	g	0.0816	0.08863
5:9847821	a	g	-0.0553	0.08864
5:139716692	a	g	0.0837	0.08865
5:142951766	a	c	0.1373	0.08864
6:3695754	t	g	-0.0228	0.08863
6:151423093	a	g	-0.067	0.08864
7:19643621	t	c	-0.0359	0.08864
8:93060661	a	c	-0.0415	0.08864
12:115893524	t	c	0.0597	0.08865
12:116951141	t	c	-0.0719	0.08864
12:125316743	t	c	0.0262	0.08863
13:21472384	a	c	-0.0633	0.08862
14:103722248	a	c	0.0525	0.08865
15:70772414	t	c	0.0256	0.08862
18:55968665	a	g	-0.0717	0.08863
20:44542832	t	c	0.0706	0.08861
21:21023794	a	g	0.1356	0.08861
1:40263266	t	c	0.0808	0.08869
1:77876827	t	c	0.0772	0.08867
1:211244035	a	g	-0.0833	0.08869
1:213595538	t	c	-0.0462	0.08867
2:9804994	t	c	-0.0616	0.08866
2:49470560	t	g	-0.0397	0.08869
2:140533532	a	g	-0.0917	0.08868
2:159777874	a	g	-0.0531	0.08869
2:191383036	t	c	-0.0642	0.08866
3:8305725	a	g	0.1005	0.08868
3:8974499	t	c	-0.0664	0.0887
3:22167486	t	c	0.0905	0.08867
4:48093679	t	c	0.1005	0.08869
4:62472682	a	g	-0.0189	0.08869
5:82876284	a	g	0.0605	0.08867
7:46935114	t	c	0.0225	0.0887
7:109893606	t	c	-0.0319	0.08867
9:27138618	a	g	-0.0195	0.08869
9:36762614	t	g	-0.0733	0.08869
10:106063212	t	c	-0.0735	0.08866
10:121116441	a	c	0.0986	0.08869
11:84943141	t	c	-0.0887	0.08866
11:112087390	a	g	0.05	0.08867
11:120558738	t	c	0.0188	0.08869
12:348785	t	c	-0.0198	0.0887
12:125448588	a	c	-0.0201	0.08867
15:79850933	a	g	0.0419	0.08869
15:92775768	t	g	-0.082	0.08868
16:58708047	t	c	0.0576	0.08869
16:78630421	t	c	0.0689	0.08869
20:866350	a	c	-0.0231	0.08869
20:61736811	a	g	0.0968	0.08866
1:70136445	a	g	-0.0951	0.08872
1:109268573	t	c	0.0212	0.08875
1:111972809	a	g	-0.0205	0.08875
1:242838382	t	c	0.079	0.08875
2:42248882	a	g	0.0606	0.08875
2:153997266	a	g	-0.0754	0.08871
2:201350715	a	g	0.0286	0.08872
3:19999529	a	g	0.0776	0.08874
5:167843449	t	g	0.0361	0.08873
6:166064563	t	c	-0.0305	0.08872
7:151040394	a	g	0.0212	0.08875
8:141465248	t	c	-0.0241	0.08874
11:22383413	t	c	-0.0269	0.08874
12:68091518	t	c	-0.1042	0.08875
12:108170002	t	c	0.0534	0.08873
12:117075730	a	c	-0.0296	0.08871
14:44261060	t	c	-0.0265	0.08875
14:58276898	a	c	0.0405	0.08873
16:77040616	a	g	-0.0446	0.08872
17:55833522	t	c	-0.0207	0.08873
17:77319953	t	c	0.0519	0.08873
20:57087712	a	g	0.0254	0.08872
1:30520891	t	c	-0.022	0.08878
1:187603620	t	c	0.1084	0.0888
2:68575032	a	g	-0.0702	0.08879
2:172066657	t	c	-0.0314	0.0888
3:74043318	t	c	0.1115	0.08877
3:118741718	a	g	-0.0836	0.08879
3:135797955	t	c	-0.2048	0.08879
4:43596834	t	c	0.1102	0.08878
4:83268834	a	g	-0.1248	0.08877
4:177939580	a	g	0.0432	0.08877
5:130673610	a	g	-0.0516	0.0888
6:43977588	t	c	0.0458	0.08876
8:64121875	t	g	-0.0807	0.08877
8:80123772	t	c	0.0334	0.0888
9:84262485	a	g	0.019	0.08879
9:116120706	a	g	0.0493	0.0888
10:33861391	t	g	0.0869	0.08876
10:80444432	a	g	-0.0261	0.08878
10:115391612	a	g	0.079	0.08879
10:133607952	t	g	0.094	0.08877
12:3477264	a	c	0.0461	0.0888
12:63983449	a	g	-0.0682	0.08877
13:72046682	a	g	-0.128	0.0888
13:74494259	a	g	0.1011	0.08878
14:69155407	a	g	0.0944	0.08876
14:98699432	t	c	0.096	0.08877
16:78239782	t	c	0.0533	0.08876
18:3390171	t	c	-0.1451	0.08877
19:2313306	t	c	-0.0921	0.08876
19:28674550	a	c	-0.0945	0.08876
1:3421170	a	g	0.1054	0.08881
1:68470878	t	c	0.0326	0.08881
4:187651450	t	c	-0.0597	0.08883
5:105639064	a	g	0.0665	0.08883
5:155625822	t	c	0.0917	0.08885
6:10398562	t	g	0.0515	0.08885
6:24102223	a	g	-0.0767	0.08884
6:26201754	t	g	0.0896	0.08885
6:163274306	a	g	-0.0426	0.08884
7:33244087	a	g	0.0226	0.08881
7:124218279	a	c	-0.0621	0.08883
8:135800534	a	g	-0.0352	0.08882
10:62624576	a	g	0.0275	0.08883
10:97410926	t	c	-0.0355	0.08883
11:103235860	a	g	-0.0869	0.08882
11:124718519	a	c	0.0194	0.08882
15:60675528	a	g	-0.1002	0.08885
17:53236975	a	g	-0.0498	0.08883
18:4571718	t	c	0.0301	0.08883
20:32607985	a	g	0.0318	0.08884
1:34604546	a	g	-0.0698	0.08888
1:230353539	a	c	-0.1529	0.08889
1:230411672	t	c	-0.0197	0.08888
1:237076058	t	c	0.1243	0.08887
2:75547597	t	c	0.0706	0.08889
3:130154077	a	g	0.0889	0.0889
5:53362076	a	c	-0.0818	0.08886
5:123414187	t	c	0.1119	0.0889
5:132665549	a	g	-0.0629	0.0889
5:154525220	t	c	-0.0893	0.08887
6:6242210	t	c	-0.04	0.08889
7:53171149	a	c	-0.0219	0.08889
7:106705299	t	c	-0.0665	0.08888
8:12855430	t	c	-0.0209	0.08889
8:25169882	a	g	0.0669	0.08887
8:58984088	t	c	0.1181	0.08889
9:9091180	t	c	0.0793	0.08887
9:110487118	t	c	-0.0538	0.08886
11:110588256	a	g	-0.145	0.08888
12:48485690	t	c	-0.0926	0.0889
12:77279021	a	g	-0.043	0.08887
12:85224890	a	g	0.0944	0.08888
13:35431389	a	g	-0.049	0.08888
13:101914021	a	g	-0.083	0.08887
19:19131198	a	g	-0.0365	0.08886
19:41335066	t	c	0.0317	0.08889
1:156918137	t	c	-0.0491	0.08892
1:175142534	a	c	0.0581	0.08894
2:59732957	t	c	-0.0488	0.08895
3:89113052	t	c	-0.1029	0.08892
4:19696074	t	c	0.0758	0.08892
4:77363360	t	c	-0.0812	0.08893
5:96784616	a	c	-0.1002	0.08894
5:100987070	t	c	0.0583	0.08892
7:105440733	t	c	0.0226	0.08891
8:118807350	a	g	0.0612	0.08894
8:132542317	t	c	0.1274	0.08895
9:15031037	t	c	0.0694	0.08893
9:102639298	t	c	-0.032	0.08894
9:108629862	a	g	-0.0917	0.08895
11:19832725	a	g	-0.1454	0.08891
13:38175191	a	g	0.0191	0.08892
15:90761136	a	g	-0.0206	0.08894
16:81415869	t	g	0.0195	0.08891
19:15195139	a	g	-0.0254	0.08891
21:35680992	t	c	0.0307	0.08894
1:234437314	t	c	-0.0196	0.089
2:6210139	t	c	-0.0363	0.08897
2:44698420	a	g	0.1036	0.08899
2:111809889	t	c	-0.1214	0.089
3:7705524	t	c	-0.0681	0.08897
4:147073299	t	c	0.063	0.08897
5:5319407	t	g	0.0325	0.08897
5:12983778	t	c	0.0655	0.08899
5:91463148	t	c	-0.0197	0.08898
7:23894228	a	g	0.0362	0.089
7:146970634	a	g	0.0195	0.08896
8:23598102	a	g	0.0953	0.08897
9:20723468	a	g	0.0195	0.08899
9:30019704	t	c	0.0227	0.08896
10:64356671	a	g	0.0855	0.08899
12:26994490	a	g	0.0482	0.08899
12:95976855	a	c	0.0709	0.089
15:97426312	t	c	0.0543	0.089
16:62970248	a	c	-0.0261	0.08899
17:48052446	a	g	-0.0379	0.08896
18:53441615	a	g	0.0966	0.08896
1:15339627	a	g	-0.0257	0.08904
1:172384397	a	g	0.0236	0.08903
2:38004869	a	g	0.0443	0.08903
2:166460589	t	c	0.0187	0.08904
3:125097038	t	g	-0.0769	0.08905
4:122180169	t	c	-0.0287	0.08905
6:3424204	t	c	0.0522	0.08904
6:17708197	t	c	0.0603	0.08903
6:151806283	a	g	-0.0203	0.08905
9:4317633	t	g	-0.1029	0.08902
9:4430378	a	g	-0.0599	0.08903
9:91220372	t	c	-0.0599	0.08901
11:111852600	a	g	0.0953	0.08901
11:123156442	a	g	0.0356	0.08905
13:81769398	t	c	0.096	0.08903
14:37113093	a	g	0.0231	0.08903
16:88872511	t	c	0.0256	0.08902
1:154599857	a	g	-0.095	0.0891
1:178652708	t	c	-0.0885	0.08906
2:142200971	t	c	0.0896	0.08908
2:143285114	t	c	-0.0433	0.08908
3:7804512	t	c	-0.0924	0.08908
3:9118636	t	c	-0.0698	0.08907
3:65292860	t	c	0.0676	0.08906
3:89521664	a	g	0.0326	0.0891
4:24852602	a	g	0.1614	0.08907
4:108671991	a	g	-0.0298	0.0891
4:109856630	t	g	-0.0235	0.08906
4:162453025	a	g	0.0353	0.08909
5:77675254	t	g	0.1756	0.08909
6:4429204	t	c	0.024	0.0891
6:10358477	t	c	0.0518	0.08909
6:44510185	a	c	-0.0274	0.0891
6:130089444	a	g	0.0997	0.08909
7:52169434	t	c	0.2411	0.08908
7:92064473	t	c	-0.0979	0.08906
8:83839924	t	g	-0.0192	0.08908
9:7792599	a	c	0.0213	0.08906
9:27678173	t	g	-0.0918	0.08908
10:112486222	a	g	-0.0203	0.08908
11:9953748	t	c	-0.0801	0.08906
18:34932902	t	c	0.1887	0.08906
1:58614931	t	g	-0.0295	0.08911
1:197991675	a	g	0.0389	0.08913
1:211906608	t	c	0.0282	0.08911
2:174173820	a	c	-0.0219	0.08914
2:184723500	a	g	-0.0599	0.08913
4:23648154	t	c	0.1299	0.08915
4:77757283	t	g	-0.0978	0.08912
5:122732342	a	g	-0.0674	0.08914
5:145305090	a	g	0.025	0.08913
5:167603888	a	g	0.0322	0.08911
6:10391346	a	c	-0.0225	0.08915
6:33798700	a	c	-0.0906	0.08914
6:42905788	a	g	-0.0523	0.08911
7:34983385	t	c	-0.0504	0.08914
8:3814999	a	g	-0.0208	0.08915
8:25624468	t	g	0.0833	0.08913
8:103879271	t	c	0.0707	0.08911
9:4709784	a	g	-0.0365	0.08911
9:94411928	a	g	-0.0415	0.08912
10:64859740	t	g	-0.0839	0.08915
12:17383755	a	g	-0.1368	0.08912
12:118534637	a	g	-0.0218	0.08914
14:27268134	t	c	0.0696	0.08915
14:46160591	t	c	0.0983	0.08911
14:58177767	t	c	0.041	0.08914
15:70438571	a	g	0.0868	0.08913
17:32784583	t	c	0.0319	0.08914
17:74499266	t	g	0.026	0.08912
19:55527233	t	c	-0.0745	0.08914
20:15999969	a	g	-0.0831	0.08911
1:26174522	t	c	0.0752	0.0892
2:15472019	t	c	-0.0388	0.0892
2:174743175	t	c	-0.029	0.0892
2:192098799	t	g	-0.1003	0.08918
3:22111143	t	c	-0.0197	0.08918
3:50106674	a	g	0.0825	0.08917
3:59643303	a	g	-0.0592	0.08918
3:120173197	a	g	0.079	0.0892
3:187306302	a	c	-0.0428	0.08918
4:11859477	t	c	0.0235	0.08918
4:96698959	t	c	0.0949	0.08916
4:122194817	a	g	-0.0848	0.0892
4:157871684	t	c	0.1101	0.08919
5:160999978	a	g	-0.0199	0.08919
6:110902265	t	c	0.0803	0.08918
7:38992376	a	g	0.0449	0.08919
7:53806769	a	g	0.0571	0.08918
7:66158732	t	c	-0.115	0.08919
8:90670297	t	c	0.1007	0.08919
8:106897268	t	c	-0.2136	0.08916
9:77226353	a	g	-0.1154	0.08917
10:61420018	t	c	0.0338	0.08918
10:122551537	a	g	0.0591	0.0892
10:125922227	a	g	0.0292	0.08918
11:11512305	t	c	-0.0236	0.08916
11:21476284	t	c	-0.1071	0.08918
11:69809962	t	g	-0.0571	0.08918
11:110047561	t	g	0.0476	0.0892
12:65381821	t	c	0.0193	0.0892
16:82636351	a	g	-0.0277	0.08916
16:83637128	a	c	-0.0791	0.08919
17:7208332	t	g	0.0332	0.08916
17:26139618	a	g	-0.0195	0.08917
18:47465749	a	c	0.0959	0.08916
18:73863495	t	c	0.0196	0.08917
20:44510050	t	g	-0.0764	0.08916
20:56533847	t	c	0.0347	0.08919
21:19041427	a	g	-0.0713	0.08916
1:217200883	a	g	0.0216	0.08922
2:13631505	a	c	0.0923	0.08923
2:44801169	a	g	-0.0801	0.08923
2:179018548	t	c	-0.0474	0.08923
2:235369793	t	c	0.0336	0.08924
4:82489323	t	c	-0.0653	0.08925
4:153629761	t	c	0.0239	0.08924
4:171960641	a	g	-0.0937	0.08921
5:30991527	t	c	0.1266	0.08922
5:73842703	a	g	-0.0664	0.08921
5:89236741	a	g	0.0706	0.08925
5:169656043	t	c	0.0956	0.08921
6:98161912	a	g	0.0921	0.08922
6:124914244	a	c	0.1071	0.08921
7:3188895	t	g	0.0968	0.08921
8:2291819	t	g	0.0459	0.08923
8:105668915	a	g	-0.0652	0.08922
8:138665125	a	g	-0.0478	0.08924
9:81551593	t	g	0.0516	0.08923
10:86715449	t	c	0.0499	0.08923
11:96567458	a	g	-0.1036	0.08922
12:94459391	t	c	-0.0452	0.08925
12:98386394	a	c	-0.075	0.08924
12:126139594	t	c	0.0506	0.08923
12:130994489	a	g	-0.0205	0.08922
19:28858360	t	c	-0.0779	0.08921
1:21495282	a	c	0.0487	0.08926
1:117708164	a	g	-0.0843	0.08926
2:75691383	a	g	-0.0665	0.08927
2:114036954	a	g	0.061	0.08929
3:76428540	a	g	-0.0256	0.08926
4:153990506	t	c	0.116	0.08928
5:5977606	t	c	-0.0655	0.08928
5:36493479	t	c	0.0799	0.08927
5:54182326	t	c	-0.0203	0.08927
6:52571349	a	c	0.0319	0.08928
6:55609393	a	g	-0.096	0.08926
6:151916135	t	g	0.0679	0.0893
7:55023111	t	c	0.1103	0.0893
8:26275112	t	c	0.0867	0.08927
9:27257295	t	c	0.0918	0.08926
9:123533170	t	c	-0.0853	0.08927
11:27881878	a	g	-0.0623	0.08926
11:58666446	a	g	0.0528	0.08928
12:22333724	a	g	0.0188	0.08929
15:75235238	t	c	0.068	0.0893
15:100046724	a	g	0.0301	0.08929
19:11876925	a	g	0.1492	0.08926
19:53114007	t	g	0.0245	0.08927
20:45543616	a	g	-0.0188	0.08928
1:13876373	t	c	-0.038	0.08935
2:31431921	a	g	0.0907	0.08932
2:137949920	a	g	-0.0739	0.08931
3:8801943	a	g	-0.0726	0.08935
3:20429848	t	c	0.0985	0.08932
3:123039584	t	c	-0.0741	0.08932
3:150342331	a	c	0.0699	0.08932
6:33497234	a	g	0.0727	0.08932
6:112772555	t	c	-0.0664	0.08933
6:155483343	t	c	-0.0271	0.08934
8:70345532	a	c	0.0806	0.08932
8:77017456	t	c	-0.0193	0.08932
9:135385334	t	c	-0.0505	0.08933
10:83008512	a	g	0.0635	0.08935
10:128052573	a	g	-0.0411	0.08932
10:132870336	a	g	0.0778	0.08931
11:89906884	t	c	-0.0703	0.08931
12:40270621	a	g	-0.061	0.08931
12:120347217	t	c	0.0464	0.08932
12:127835561	t	g	0.0254	0.08932
13:37377608	a	c	0.0765	0.08931
13:51614329	t	c	-0.072	0.08934
18:9053459	t	c	-0.0981	0.08935
18:77398860	t	c	-0.0771	0.08935
20:7660079	t	c	-0.0664	0.08934
1:4682230	a	c	0.0347	0.08937
1:15278436	t	c	0.0229	0.0894
1:48973321	t	c	0.0226	0.08938
1:191670376	t	c	-0.0189	0.08937
2:76485985	a	g	-0.0559	0.08939
2:213644103	t	c	0.0662	0.08939
2:214151790	a	c	0.0622	0.0894
4:73660066	t	c	0.1033	0.08936
5:35602054	t	c	0.082	0.08939
5:167874824	a	g	0.0209	0.08937
6:29087030	a	g	-0.0805	0.08938
6:139961840	t	c	0.079	0.08939
7:16650787	t	c	0.0688	0.0894
7:17026548	a	g	0.0453	0.0894
7:45925348	t	c	0.02	0.08936
8:1575286	a	g	-0.0819	0.0894
8:61949664	t	c	0.098	0.08939
9:104955990	t	c	0.0242	0.08939
10:117995819	t	c	0.07	0.0894
11:112659064	t	g	0.1222	0.08939
12:98653013	t	c	0.1016	0.08937
17:80990787	t	c	0.0213	0.08936
19:56019208	a	g	-0.1227	0.08937
1:215122663	a	g	-0.0968	0.08942
2:176544182	t	c	0.0303	0.08942
3:151845639	a	c	-0.0963	0.08942
4:94024766	t	c	-0.0553	0.08943
5:87609622	a	g	-0.056	0.08942
5:116374812	t	c	0.0522	0.08944
6:6951906	t	g	-0.0695	0.08943
6:88396433	t	c	0.0676	0.08944
6:124552300	a	g	-0.0244	0.08944
8:13901570	t	c	0.065	0.08943
8:23194928	a	g	-0.0208	0.08942
8:93996587	t	c	-0.078	0.08945
8:133701531	a	g	0.0198	0.08941
9:28264620	t	g	0.0544	0.08941
9:101175906	a	g	-0.0398	0.08943
10:132237847	t	c	-0.082	0.08945
11:129368087	a	g	-0.0934	0.08943
16:5536742	t	c	0.0221	0.08942
16:78967194	a	g	-0.0211	0.08941
18:67181742	t	c	-0.0201	0.08943
19:13889790	t	c	0.0297	0.08943
20:20188671	t	g	0.054	0.08942
20:44628604	a	g	0.0789	0.08943
20:46678238	t	c	0.0819	0.08941
20:52714044	t	c	-0.0914	0.08941
1:19104640	a	g	0.0312	0.08947
1:101665339	t	c	-0.1033	0.08946
2:60053023	t	c	0.0926	0.08946
2:169518974	t	c	0.0251	0.08946
2:206839044	t	g	0.0266	0.08946
3:68288396	a	g	0.0213	0.08946
4:42159583	a	g	-0.0903	0.08947
4:93758918	a	g	0.0567	0.0895
4:171299101	a	g	0.0903	0.08946
5:9604971	a	g	0.0205	0.08947
6:38682829	a	g	-0.0741	0.08949
6:82842382	t	c	-0.0649	0.08947
6:155443933	a	g	0.0603	0.08946
7:91179362	a	g	0.0305	0.08947
7:101537679	t	c	-0.054	0.08947
7:106323736	t	g	0.0577	0.08947
7:118364806	t	c	0.093	0.0895
8:78629747	a	g	0.0282	0.08946
8:134482979	t	c	-0.0453	0.08947
10:1013564	t	c	-0.1084	0.08949
10:38306079	t	c	0.0315	0.08948
10:134030231	a	g	0.0284	0.08948
11:2764095	a	g	0.0459	0.08946
12:5496823	t	c	-0.0538	0.08948
15:36641345	t	g	-0.0208	0.0895
16:84204688	t	c	-0.1009	0.0895
17:67213596	a	g	-0.0436	0.08947
19:7976621	a	g	0.0495	0.08949
21:32827409	t	c	0.0805	0.08949
1:18167395	t	c	0.0207	0.08953
2:121362998	t	c	-0.024	0.08955
2:123634829	t	c	0.0193	0.08951
2:242585634	a	g	-0.0387	0.08953
3:5434964	a	g	0.0394	0.08955
3:9869245	a	g	0.098	0.08954
3:21061212	t	c	-0.0857	0.08952
3:69359093	a	g	0.0614	0.08955
3:117132018	a	g	0.1076	0.08955
3:170207741	t	g	-0.0359	0.08955
4:78025313	a	c	-0.1174	0.08951
4:135935290	t	c	-0.0402	0.08953
6:7189567	t	c	-0.0473	0.08952
6:46036351	t	c	0.0658	0.08953
6:47274515	a	c	0.0839	0.08951
7:96511192	a	g	0.0663	0.08952
8:4010341	t	g	-0.0415	0.08953
9:95910263	t	g	-0.09	0.08953
9:128788725	a	g	0.0203	0.08951
12:6169219	t	c	-0.0433	0.08954
12:40379659	a	g	0.082	0.08954
12:48518141	t	c	-0.0672	0.08953
12:71543370	t	c	-0.0189	0.08954
13:38452755	a	g	0.0856	0.08955
13:42905802	t	g	0.0204	0.08952
14:66417288	t	c	0.0407	0.08954
20:56442067	t	c	0.1008	0.08953
20:59437673	a	g	-0.0216	0.08952
1:12673602	t	c	-0.0429	0.08956
1:178587916	t	c	-0.0327	0.08958
2:142425820	a	g	-0.0348	0.08959
2:229033687	a	c	0.0799	0.08957
4:150950638	t	g	0.0208	0.08959
4:153021228	a	g	-0.0595	0.08956
5:26901882	a	c	0.1059	0.0896
5:108197352	a	g	-0.0937	0.0896
5:144838590	a	g	0.0643	0.08957
5:153829436	a	c	0.0293	0.08956
5:158668718	a	g	-0.0302	0.08956
6:113837014	t	g	0.1005	0.08957
6:142159798	t	g	-0.0399	0.08957
8:55712315	t	c	-0.0721	0.08958
8:74044965	t	c	0.0982	0.08958
8:76614851	t	g	0.0831	0.08956
10:75700272	t	c	0.0866	0.08957
12:128265385	a	c	-0.1068	0.0896
13:79572519	t	c	0.0563	0.08959
14:24964497	t	c	-0.0702	0.08956
14:40609144	t	c	0.0274	0.08958
14:61714672	t	c	-0.0528	0.08958
14:69452088	a	g	-0.0213	0.08956
14:84987354	t	c	-0.041	0.0896
15:54615098	t	c	-0.0457	0.08959
16:13456644	a	g	0.0217	0.08959
16:71887439	a	g	0.0491	0.0896
17:10310929	a	g	-0.0232	0.08957
18:49516229	a	c	0.0829	0.08956
21:21864954	t	c	-0.0972	0.08958
1:151635752	a	g	0.141	0.08961
1:231309804	a	g	0.0771	0.08964
2:52956418	a	g	-0.0707	0.08961
2:115630344	t	g	-0.0439	0.08965
2:236263914	a	c	0.0603	0.08962
3:11956375	a	g	0.0375	0.08964
3:131157043	a	g	-0.0327	0.08962
3:156379637	t	c	0.0369	0.08962
3:170161176	t	c	-0.0253	0.08963
4:25414211	a	g	-0.023	0.08964
4:46759107	a	g	0.0554	0.08965
4:99690134	a	g	0.0197	0.08965
5:102839439	t	c	0.0905	0.08961
5:163942281	a	g	0.0689	0.08961
6:72081859	a	g	0.0638	0.08964
7:8344530	a	c	0.0782	0.08965
7:20280710	a	c	-0.0338	0.08962
7:27263459	t	c	0.093	0.08962
7:101262312	t	c	0.0917	0.08963
7:148268230	t	c	-0.0192	0.08965
8:3839234	t	g	-0.0219	0.08964
8:20825057	a	c	-0.0776	0.08964
9:78747867	a	c	0.0248	0.08965
10:129144688	t	c	-0.0229	0.08961
11:61995290	a	c	-0.053	0.08965
11:83555974	t	g	-0.0641	0.08963
11:102524529	t	c	0.0472	0.08964
11:130043326	a	g	-0.1384	0.08962
13:74329922	t	c	0.0426	0.08963
15:48156986	a	g	-0.0497	0.08962
17:73485707	a	g	-0.0427	0.08962
18:19487242	t	g	0.0214	0.08962
20:39345884	t	c	-0.079	0.08962
20:50823599	a	g	-0.0379	0.08964
1:104382249	t	c	-0.0195	0.08969
1:119496425	a	g	0.03	0.08967
1:184302566	a	g	0.1251	0.08966
1:211966868	a	g	0.0629	0.08968
1:217385785	t	c	-0.0551	0.0897
3:73419091	a	g	-0.0454	0.08967
4:59513357	t	c	0.0204	0.0897
5:50745877	a	c	0.0352	0.08969
6:2114254	a	g	0.1256	0.08968
6:82163484	t	c	0.0495	0.08968
6:122663374	a	g	-0.0572	0.08968
6:140891287	a	g	0.0786	0.08966
7:18907732	a	g	-0.0305	0.08968
8:28127385	a	g	-0.0604	0.08968
8:34089293	a	g	0.0801	0.08966
8:100713439	a	g	0.0329	0.0897
10:79253158	t	c	0.0795	0.08968
10:91015736	t	c	-0.0204	0.0897
18:51476626	a	g	0.1033	0.08968
19:34333846	t	c	-0.0206	0.08966
21:42262956	a	g	0.0574	0.08968
1:4347773	a	g	-0.0657	0.08975
1:76891969	a	c	0.0672	0.08971
2:72067570	t	c	0.1224	0.08975
2:155486108	a	g	0.0791	0.08972
3:193715847	a	g	0.0842	0.08975
4:6051424	a	g	-0.0597	0.08973
4:25988861	a	g	-0.0983	0.08971
5:54254134	t	c	0.0831	0.08972
5:136891648	t	g	-0.0615	0.08972
5:163041798	t	c	-0.0861	0.08973
6:147136874	t	c	0.0723	0.08972
8:15943361	t	c	-0.0615	0.08974
8:56891745	a	g	0.1393	0.08973
9:2638113	t	c	-0.0197	0.08972
10:4671777	t	c	0.1353	0.08974
10:16615817	t	g	0.0407	0.08974
10:84186263	t	c	-0.1215	0.08971
12:52299397	a	g	0.0704	0.08973
12:75979129	a	c	-0.019	0.08975
13:63698172	t	c	0.1435	0.08975
14:98742832	a	g	0.0225	0.08973
14:100215383	t	c	-0.0274	0.08971
15:86325940	t	c	-0.0309	0.08972
16:17663664	a	g	0.1398	0.08974
17:5921265	t	c	0.0884	0.08974
18:22604326	t	c	-0.0204	0.08972
20:32760927	a	g	-0.0496	0.08975
21:24863124	t	c	-0.0214	0.08973
1:153641058	t	c	0.122	0.08979
1:192320438	a	c	0.057	0.08978
2:3994004	a	g	-0.1155	0.08978
2:20629723	t	c	-0.0261	0.08976
2:34002229	t	c	0.1079	0.08976
2:41401130	t	c	0.0964	0.0898
2:75121645	t	c	0.02	0.08976
2:135216907	t	c	-0.0514	0.0898
4:124765997	a	g	-0.0589	0.08979
4:137824525	t	g	0.0739	0.08979
5:56644757	a	g	-0.0274	0.0898
5:84179466	a	g	-0.09	0.08976
5:125678786	a	g	-0.0785	0.0898
6:19165869	a	g	-0.0911	0.08979
6:134724334	a	c	0.0238	0.08979
6:137432024	a	g	0.0935	0.08978
6:153148081	a	g	-0.0907	0.08976
7:3206139	a	c	0.0695	0.08976
7:24086189	t	c	0.0798	0.08976
7:35614864	a	c	-0.295	0.08979
8:131865742	a	g	-0.0227	0.08977
9:20642438	t	c	0.0199	0.0898
10:34760509	a	g	-0.0867	0.08977
11:5470990	a	g	-0.0231	0.08977
11:95978812	a	g	-0.035	0.0898
13:94806096	t	c	0.0327	0.08977
15:92968248	a	c	-0.1001	0.08978
16:24379453	a	c	-0.021	0.08979
16:86735573	t	g	0.0205	0.08976
17:78273547	t	g	-0.0424	0.08976
1:155758582	t	c	-0.083	0.08982
1:159866766	a	g	-0.063	0.08984
1:160868348	t	g	-0.0735	0.08982
1:229373624	a	g	-0.0262	0.08983
2:61612895	a	g	-0.0894	0.08981
3:12952806	a	g	-0.0497	0.08984
3:29422762	a	g	0.0199	0.08983
3:100155787	a	g	0.0832	0.08981
4:61782363	a	g	-0.0878	0.08983
4:77713790	t	c	-0.102	0.08985
5:13577644	a	g	-0.0565	0.08984
5:123667730	a	g	-0.0676	0.08982
6:89839549	a	g	0.0512	0.08981
7:28691118	a	g	0.0798	0.08981
7:46980117	a	g	0.0803	0.08982
7:155290076	t	c	0.1122	0.08982
8:3712403	a	g	0.1077	0.08982
9:101111079	t	c	-0.0658	0.08981
9:116817668	t	c	0.0275	0.08984
10:87298340	a	g	0.0458	0.08983
10:129742153	a	g	0.0683	0.08982
11:2040623	a	g	-0.026	0.08985
11:120764256	t	c	0.0531	0.08981
12:101801569	t	c	0.0926	0.08985
12:127198355	t	g	-0.0258	0.08981
12:130521339	a	g	-0.0729	0.08983
13:94547326	t	g	-0.0965	0.08984
14:80842092	t	c	-0.0639	0.08985
14:87576566	a	c	0.1033	0.08983
16:83191941	t	c	-0.0795	0.08984
17:31757511	a	g	0.0315	0.08984
21:28073968	a	g	0.0587	0.08985
21:41102931	a	g	-0.0273	0.08981
1:60227628	t	c	-0.0359	0.08986
1:101074013	a	g	-0.0366	0.08987
2:10480982	a	g	0.0709	0.0899
2:76621564	a	g	-0.0774	0.0899
2:199826222	t	c	-0.0214	0.08986
2:200638509	t	g	-0.0336	0.0899
3:190283849	t	c	-0.0405	0.08989
4:99046757	t	c	0.0697	0.08989
4:173321790	a	g	-0.0285	0.08987
4:177204787	a	g	-0.1096	0.0899
5:167688960	t	c	-0.1218	0.08986
6:2711003	a	g	0.0248	0.08986
7:122180986	t	c	0.1076	0.08986
8:63718887	t	c	0.1051	0.08989
8:104714566	t	c	0.0601	0.08988
9:6723879	a	g	0.0759	0.08989
9:126822288	t	c	0.0586	0.08987
10:6001139	t	c	0.0542	0.08989
10:17565864	t	c	-0.0267	0.08988
10:35357101	a	c	-0.0639	0.08988
10:106193598	t	g	0.112	0.0899
11:33370551	t	c	-0.021	0.08987
12:52403036	t	c	-0.066	0.08987
15:94759855	a	c	0.0319	0.0899
16:69310136	a	g	-0.0302	0.08989
21:48082577	t	c	-0.0718	0.08989
1:155066403	t	c	-0.0801	0.08992
1:225091837	a	g	-0.075	0.08992
2:2899178	a	g	-0.0896	0.08995
2:49693866	t	c	-0.0601	0.08992
3:3335187	a	c	-0.088	0.08994
3:13505180	t	c	0.0408	0.08993
3:74327835	a	c	0.0201	0.08994
3:149925742	t	c	0.0989	0.08992
3:188208030	a	c	-0.0216	0.08995
4:68759520	a	g	-0.0377	0.08995
4:134164378	t	c	0.0706	0.08991
5:5879419	a	c	0.0234	0.08993
5:30246260	a	g	-0.0249	0.08994
5:52139389	a	g	0.0704	0.08995
5:147233614	t	c	-0.0556	0.08995
6:69424330	t	c	0.0508	0.08995
6:115110710	a	g	0.1088	0.08993
6:137593061	t	c	0.036	0.08992
9:116998213	a	g	-0.095	0.08992
10:95345050	t	c	0.0337	0.08994
11:45426286	t	c	-0.0565	0.08995
11:75193956	a	g	-0.0376	0.08995
12:100797371	a	c	-0.0447	0.08991
13:110767948	t	c	0.0916	0.08994
16:84980199	a	g	0.0974	0.08993
18:46014777	t	c	-0.0874	0.08995
1:181257052	t	c	0.0951	0.08997
1:210320641	a	g	0.0868	0.08997
1:227544762	t	c	-0.0558	0.08999
2:10383144	a	g	-0.0392	0.08998
3:9117664	t	c	0.0331	0.08996
3:16602393	a	c	-0.1012	0.08998
3:34324423	a	g	0.0274	0.08999
5:83385150	t	c	0.0211	0.09
5:160653750	t	c	0.0565	0.08998
5:165741622	a	g	-0.0435	0.08996
5:178908032	a	g	0.0222	0.08999
6:19453993	t	c	0.0257	0.08999
6:52088939	a	g	-0.0495	0.08999
8:15788525	a	g	-0.0795	0.09
9:108531164	a	g	-0.056	0.08996
9:110600535	a	c	-0.0505	0.08996
9:133976586	a	g	-0.021	0.08998
9:138003304	t	c	-0.0277	0.08998
12:75657767	t	g	0.0238	0.08998
14:74125134	t	c	0.0791	0.08997
14:86204311	a	g	0.0196	0.09
15:70215961	t	c	0.0693	0.08998
18:48219955	t	c	-0.1185	0.08997
1:97484568	t	g	0.0728	0.09003
1:172741539	a	g	-0.041	0.09001
2:104531126	t	c	-0.021	0.09004
2:158299415	t	g	0.0781	0.09002
2:172681000	a	g	-0.1198	0.09003
2:185282792	a	g	0.0288	0.09005
3:8806314	a	g	0.0256	0.09003
3:73423305	a	g	0.0315	0.09005
4:121381493	t	g	-0.0665	0.09005
4:181999336	a	g	0.021	0.09001
5:32460118	a	g	0.0213	0.09005
5:60882079	a	g	-0.0202	0.09001
5:61206823	a	g	-0.1061	0.09003
5:65714878	a	g	0.0714	0.09004
5:78355554	t	c	-0.0813	0.09005
5:90411825	a	g	0.1055	0.09005
5:98532484	a	g	-0.0568	0.09004
5:179620440	t	g	0.0487	0.09003
7:80630999	a	g	0.0927	0.09005
7:81653776	a	c	-0.0725	0.09004
7:89445928	a	g	-0.0678	0.09005
8:121872952	a	g	-0.0727	0.09002
9:23642611	a	c	0.0223	0.09002
9:86179466	t	g	0.0391	0.09004
9:114291197	a	g	0.0633	0.09001
9:124572436	a	g	-0.0938	0.09002
11:133599512	a	g	-0.0554	0.09003
12:23132481	t	c	-0.1196	0.09004
14:51626742	t	g	0.091	0.09004
15:37319334	t	c	-0.1127	0.09003
16:7728672	t	g	-0.0659	0.09001
16:57574961	a	c	-0.153	0.09005
18:30000329	a	g	0.0583	0.09002
1:115387734	t	c	0.1131	0.09007
1:203469623	t	c	-0.0413	0.0901
1:234680873	a	g	0.103	0.0901
2:45112544	a	g	0.0448	0.09008
3:31944609	t	c	0.0331	0.09007
3:57557444	t	c	0.1014	0.09009
3:81013703	t	c	-0.0781	0.09007
4:161798356	a	g	-0.0919	0.09009
5:104705409	t	c	0.0266	0.09006
6:36671393	a	g	-0.0613	0.0901
6:65386262	t	g	-0.03	0.09009
6:88728308	t	c	0.0527	0.09009
6:131930856	a	c	-0.0641	0.09008
6:163584299	t	g	-0.0625	0.09009
7:15922805	t	c	-0.0709	0.09006
7:72921771	t	c	0.1155	0.0901
7:134983450	a	g	0.0297	0.0901
7:138661324	a	g	-0.0558	0.09008
8:25430504	a	g	-0.0665	0.09006
8:89907380	t	c	-0.0595	0.09009
8:105929081	a	g	0.0843	0.09008
9:20244807	a	g	-0.0226	0.09008
10:30832795	a	c	0.0464	0.09006
11:99457417	t	g	-0.0922	0.09006
12:133272095	a	g	0.0898	0.09006
13:82009032	t	c	-0.1458	0.09007
13:85021741	a	g	0.1003	0.0901
14:31065559	a	g	-0.0591	0.0901
16:4197370	a	g	0.019	0.09009
16:5275075	t	g	0.1137	0.09007
16:49710170	t	c	-0.0695	0.09009
16:55565766	a	g	-0.042	0.09009
16:73930273	t	c	-0.032	0.09009
20:56980298	a	g	-0.0439	0.09007
1:40001813	t	c	-0.0295	0.09011
1:43432019	t	c	-0.1168	0.09015
1:91984350	t	c	-0.0939	0.09011
1:190258584	t	c	0.0621	0.09014
2:24288698	t	g	0.0863	0.09013
3:101437555	a	c	-0.0735	0.09011
3:115283904	a	g	-0.0266	0.09015
3:193747851	t	c	-0.0342	0.09013
4:7435013	a	g	0.0279	0.09013
4:15914034	a	g	-0.029	0.09012
4:189548540	t	c	-0.0256	0.09011
5:73501235	t	c	0.0432	0.09015
7:4465103	a	g	0.0328	0.09015
7:26152161	a	c	-0.0871	0.09011
7:90063762	a	g	-0.0833	0.09014
7:141949881	t	c	-0.0801	0.09014
9:12227446	a	g	0.0867	0.09013
9:13888676	a	c	-0.0725	0.09011
9:83806242	t	c	-0.0832	0.09013
10:8535379	a	c	0.072	0.09014
10:73289690	t	c	0.0809	0.09014
11:132056364	t	c	-0.0948	0.09011
11:134619154	t	c	-0.0247	0.09014
14:72839100	t	c	0.0257	0.09014
15:38896072	t	c	0.0721	0.09013
15:96693280	a	g	-0.0208	0.09015
16:28017920	a	g	0.1383	0.09013
16:57283730	a	g	-0.0582	0.09012
1:4901917	a	g	0.0486	0.0902
1:77060755	t	c	-0.0199	0.09019
1:186952510	t	g	0.0503	0.0902
2:155157312	t	c	-0.0407	0.09017
2:218042959	t	c	0.0359	0.09017
3:27958532	t	g	-0.0248	0.0902
3:30710137	t	c	-0.0244	0.09019
3:87796566	a	g	0.1114	0.09019
4:71810431	t	c	-0.0523	0.0902
5:111858532	t	c	-0.0255	0.09018
5:115960512	a	g	0.0591	0.09018
7:2033127	a	c	0.0774	0.09018
8:18359944	a	c	0.0846	0.09019
8:87611341	a	g	0.1124	0.09019
8:135454551	t	c	0.0214	0.09016
9:4297603	t	c	-0.0212	0.0902
9:93872594	t	c	0.0823	0.09018
10:14720492	t	g	-0.0271	0.09019
10:65413714	a	g	0.0515	0.0902
11:21393356	t	c	0.087	0.09019
13:46550138	a	c	-0.0208	0.0902
15:53501951	a	c	-0.0545	0.09016
15:64707574	a	g	0.1	0.09019
16:49914205	t	c	0.0204	0.0902
16:76800798	a	g	-0.0212	0.0902
16:77448663	a	g	0.0232	0.09017
17:63442291	a	g	0.0504	0.09019
18:59149369	t	g	-0.0492	0.0902
19:18814013	a	g	-0.0573	0.09016
20:55624226	a	g	0.0596	0.09019
1:41083758	a	c	0.0382	0.09022
1:242063452	a	g	0.0198	0.09021
2:46154635	a	c	0.0819	0.09022
2:59759139	t	c	-0.0247	0.09024
2:62409504	a	c	-0.0601	0.09024
2:221224118	a	c	-0.0982	0.09021
3:51341471	t	c	-0.0274	0.09024
3:167597031	a	g	0.0617	0.09023
3:184177774	a	g	-0.1024	0.09024
5:26189272	a	g	-0.0209	0.09022
6:80139673	a	g	0.0199	0.09023
6:111547815	a	g	0.0669	0.09024
6:143019848	t	c	-0.077	0.09025
7:16269956	a	g	0.0974	0.09024
7:21945958	a	g	-0.0595	0.09024
7:122928285	a	g	-0.0267	0.09022
8:27005955	t	c	0.0259	0.09022
8:31740145	t	c	-0.0268	0.09022
8:82551533	a	g	-0.0855	0.09025
9:34935373	t	c	0.0466	0.09024
9:81078506	a	g	0.1248	0.09024
9:107008675	t	c	0.0536	0.09021
11:64510167	t	c	0.0845	0.09025
12:128223687	a	c	0.0659	0.09025
13:47279258	t	g	0.063	0.09022
15:41749391	a	g	-0.0305	0.09025
16:80816666	a	c	0.0218	0.09025
17:69786524	t	c	-0.0883	0.09021
18:20929994	t	c	-0.0186	0.09025
1:37663208	a	g	-0.0241	0.09027
1:69450443	a	g	0.0859	0.09028
1:224282117	a	g	-0.0789	0.09026
2:26139430	t	c	-0.0203	0.09029
2:52017565	t	g	-0.0233	0.09027
2:151876397	a	g	0.0267	0.0903
3:5684124	t	c	0.0641	0.0903
3:88741734	a	g	-0.0636	0.09027
4:126419863	a	g	0.0455	0.0903
5:167110362	a	g	0.0853	0.0903
8:89133541	t	c	-0.0331	0.09026
8:105056491	a	g	0.0484	0.09029
10:79377792	a	g	-0.1127	0.0903
12:33234680	t	c	-0.04	0.09027
13:93597239	t	c	0.0757	0.09029
14:62165120	t	c	-0.096	0.09029
14:76423173	a	g	0.0964	0.09028
16:75974719	a	c	-0.0483	0.09027
19:6104057	a	c	0.2986	0.09027
20:57035063	a	g	-0.0319	0.09027
1:3359983	t	c	0.0284	0.09031
1:4006432	t	c	0.0699	0.09032
1:85351949	t	c	-0.0309	0.09031
1:106936729	a	g	-0.0803	0.09032
1:226554265	t	c	-0.0621	0.09031
3:116420044	t	c	0.0526	0.09035
4:100767754	t	c	0.0775	0.09035
4:141787082	t	c	0.0348	0.09031
4:184572783	t	c	0.043	0.09032
5:1641204	t	c	-0.0335	0.09034
5:126892632	a	g	-0.0931	0.09034
5:136583947	t	c	-0.0905	0.09032
5:165549312	t	c	0.066	0.09033
5:171385823	t	c	-0.0593	0.09035
5:172313497	t	c	0.1413	0.09034
7:29540205	t	g	0.0218	0.09035
7:50297810	t	c	-0.0701	0.09031
8:63509053	a	g	0.0828	0.09033
8:134738042	a	g	-0.0531	0.09032
9:35202019	a	g	0.0878	0.09035
10:64070760	a	g	-0.0592	0.09033
10:104436519	a	g	-0.0589	0.09034
12:32768288	t	c	-0.0769	0.09035
12:45315282	t	c	-0.0708	0.09035
12:59394483	t	c	0.0652	0.09033
20:46363080	t	c	-0.057	0.09034
20:49018220	t	c	-0.0798	0.09035
1:200177620	a	g	-0.0548	0.09039
1:240113523	t	c	0.1084	0.0904
2:4580461	t	g	0.0323	0.09036
2:231547476	a	g	0.0226	0.09036
2:242160963	t	g	0.0627	0.0904
3:96024742	a	g	-0.087	0.0904
3:161098359	t	c	0.2352	0.09037
5:10920213	a	g	0.1429	0.09037
6:133080244	a	g	-0.0384	0.09036
7:49207734	t	c	0.0835	0.0904
7:140015711	a	g	-0.0211	0.0904
7:157039482	t	c	-0.0237	0.09036
8:6403605	a	g	-0.0591	0.09036
8:17455787	t	g	-0.1202	0.09036
8:25064984	a	g	-0.0304	0.0904
9:37715483	a	g	-0.0554	0.09036
9:137186036	t	c	0.0486	0.0904
11:19477437	a	g	0.0595	0.09038
12:61753568	a	c	0.033	0.09036
12:113706847	t	c	0.0286	0.09039
14:99225949	t	g	-0.0613	0.09038
16:74362673	a	g	-0.1132	0.09036
19:35535332	t	c	0.0497	0.0904
1:68982335	t	c	-0.0246	0.09042
1:93523515	a	g	-0.0691	0.09042
1:228985451	t	c	-0.0327	0.09042
2:44094845	a	g	0.0716	0.09042
2:45248281	a	g	0.0486	0.09044
2:107414843	a	g	0.0792	0.09044
5:8173193	t	c	-0.1023	0.09045
5:33232003	t	g	-0.0906	0.09045
5:132637078	t	c	0.0895	0.09045
6:106289639	t	c	-0.0832	0.09043
6:111968250	t	c	0.0469	0.09044
7:7319878	a	c	0.0758	0.09044
7:86329049	a	c	-0.0917	0.09043
7:156249769	t	c	-0.0295	0.09042
11:74382573	a	g	0.0209	0.09045
11:127050921	a	c	0.0477	0.09044
14:65731787	a	c	0.2277	0.09045
14:94191881	a	g	0.0505	0.09041
15:24494092	t	c	0.0279	0.09041
15:64048451	t	c	-0.0656	0.09043
16:25864363	a	g	0.0753	0.09042
16:82417106	t	c	-0.0664	0.09044
17:51535357	t	c	0.053	0.09044
20:2619335	a	g	0.0601	0.09044
20:12224954	a	g	-0.04	0.09045
2:76890068	t	g	-0.0745	0.09047
2:100684680	t	c	-0.0646	0.0905
2:185333811	a	g	-0.1482	0.09048
3:65650605	a	g	-0.0734	0.09048
4:41095236	t	c	0.0233	0.0905
4:120018167	a	g	0.0225	0.09048
4:128746605	a	g	-0.0556	0.09047
4:157125521	t	c	0.0617	0.09049
5:37909988	t	c	-0.0357	0.0905
6:38336802	t	c	0.0765	0.09046
7:64544262	a	g	0.0818	0.09048
8:125723820	a	g	-0.0572	0.09047
9:23634624	t	c	-0.04	0.0905
11:95904628	a	g	0.038	0.09049
12:14211025	a	g	0.0679	0.09047
12:27530778	a	g	-0.0275	0.09049
13:92743267	a	g	-0.0433	0.09048
13:101124320	t	g	-0.0212	0.09048
14:92403016	t	c	0.0674	0.09048
19:2863751	t	c	0.0317	0.0905
21:35722817	a	g	0.0511	0.09048
1:49102910	t	g	0.1096	0.09051
3:28860034	t	c	-0.0525	0.09055
3:39925609	a	c	0.0456	0.09055
3:42231158	a	g	-0.0286	0.09055
3:58553669	a	c	0.0318	0.09054
3:76989655	t	c	0.0453	0.09053
3:103808866	a	g	-0.0374	0.09053
4:23297546	a	g	-0.0561	0.09054
5:3881386	t	c	0.0817	0.09051
5:9424977	t	g	-0.0543	0.09052
5:113306692	t	g	0.0297	0.09053
6:92019067	t	c	-0.0902	0.09053
6:154214372	a	g	0.0554	0.09053
8:28146024	a	g	-0.0943	0.09055
8:39913064	a	g	0.0187	0.09055
9:114566508	a	g	0.0768	0.09051
9:126389345	t	c	-0.0865	0.09054
10:73897542	a	g	0.087	0.09053
11:64873378	t	c	-0.0892	0.09055
12:88342265	a	g	-0.0281	0.09055
13:73509048	a	g	-0.0371	0.09055
13:91127490	a	g	0.1174	0.09055
13:91360206	a	g	-0.0648	0.09051
14:82193024	a	g	0.0896	0.09053
15:42147639	a	c	-0.0239	0.09051
16:86149757	a	g	0.0962	0.09052
17:42433874	t	c	-0.121	0.09053
20:33496628	t	c	0.0612	0.09052
20:52686403	t	c	0.0204	0.09053
1:61343121	a	g	-0.0708	0.0906
2:66334951	a	g	-0.074	0.09058
2:202551417	t	c	-0.0201	0.09056
3:189264310	t	g	-0.0493	0.09059
4:10723340	t	g	-0.1038	0.09056
5:121851428	a	g	-0.0717	0.09056
5:165017688	a	g	0.0311	0.0906
5:176004680	a	c	-0.0766	0.09059
6:29931013	a	c	-0.0221	0.09058
6:91155690	a	g	0.0345	0.09057
7:12575663	a	g	0.0219	0.09057
7:156004748	a	g	0.0344	0.09058
9:138389760	a	g	0.043	0.09057
11:29925504	a	g	-0.064	0.09059
14:93226403	t	c	0.0666	0.09059
19:4555786	a	g	0.0252	0.09057
19:14877043	t	c	-0.022	0.0906
20:50577132	t	c	-0.0242	0.09057
1:52006473	a	g	-0.0559	0.09065
2:9907364	a	g	0.0281	0.09061
2:148507558	t	c	0.0396	0.09061
3:4037479	t	c	0.0274	0.09063
3:28497770	t	c	0.1543	0.09065
3:61844601	t	c	-0.0477	0.09065
3:105507908	t	c	-0.1257	0.09063
3:148558051	a	g	-0.0345	0.09065
3:165706234	t	c	-0.1	0.09062
4:26830957	t	c	-0.1666	0.09064
6:13889988	a	g	-0.1194	0.09062
6:25755412	t	g	-0.0783	0.09064
6:98390994	t	c	0.0462	0.09061
6:114371018	a	g	0.0648	0.09064
7:27258673	t	c	0.0871	0.09063
8:109396626	a	c	-0.0235	0.09061
9:23648113	t	c	0.0917	0.09061
9:29253133	t	c	-0.0493	0.09063
11:11355800	a	c	-0.0475	0.09063
11:16611475	t	c	0.0207	0.09064
12:63444763	t	c	-0.0675	0.09062
13:93871915	t	c	0.0624	0.09061
14:62951873	t	c	-0.0206	0.09064
15:79319227	t	c	-0.0331	0.09062
16:17356258	t	c	-0.1029	0.09064
17:15035944	a	c	-0.0381	0.09061
18:3014779	t	g	-0.0218	0.09065
18:21794659	t	g	0.0762	0.09064
18:24449491	a	g	-0.0593	0.09062
19:33772816	t	c	-0.0252	0.09064
20:18126058	a	g	0.0946	0.09065
1:3007039	a	g	0.0229	0.09069
1:224280555	t	c	-0.0562	0.09068
2:7451357	a	g	0.0983	0.09067
2:44886283	a	g	0.0219	0.09067
2:134312785	a	g	-0.0727	0.09067
2:224038711	a	g	-0.0506	0.09067
3:1905008	t	c	0.0206	0.09066
3:109983918	a	g	-0.0302	0.09066
3:117239321	t	c	-0.0851	0.09067
4:160300061	t	c	-0.1642	0.09068
4:182169974	t	c	0.0454	0.0907
5:42588529	a	g	-0.0398	0.09069
6:36500799	t	c	-0.0923	0.09066
6:113462432	t	c	0.0529	0.09067
6:131629560	t	c	0.1045	0.09066
7:11273019	a	g	-0.0625	0.09068
7:16550303	t	c	0.0418	0.09069
7:25459338	a	g	-0.1563	0.09068
9:17917774	t	g	0.0621	0.09066
10:1519068	t	c	0.0385	0.09066
10:53420027	t	c	0.092	0.09069
13:109262435	t	c	0.0865	0.09069
13:114048080	t	c	0.022	0.09069
14:94233615	a	c	-0.0766	0.0907
17:31279321	a	c	0.0635	0.09066
2:8425850	a	g	0.042	0.09075
2:47051634	a	c	0.0311	0.09075
4:10632679	t	c	0.0484	0.09072
4:128409745	a	c	0.0569	0.09073
5:30721648	a	g	0.0397	0.09072
5:64248774	a	g	-0.1223	0.09075
5:154437688	t	c	-0.0211	0.09073
5:167378752	t	c	0.0228	0.09073
6:36789047	a	c	-0.1118	0.09073
6:141391242	a	g	-0.121	0.09074
8:1307897	a	g	0.0452	0.09073
9:26172057	a	g	-0.0545	0.09075
9:26498617	t	c	0.0297	0.09074
11:109906225	a	g	-0.0584	0.09074
13:91314988	t	c	0.0327	0.09075
16:8252981	a	g	0.082	0.09073
16:49032168	a	g	-0.0961	0.09073
16:67831646	a	g	-0.0707	0.09072
16:80939848	a	g	-0.0196	0.09072
19:53518514	t	c	0.0412	0.09072
20:10909243	t	c	0.0539	0.09074
1:109488708	a	g	0.0605	0.09078
3:189088089	a	g	-0.0548	0.09077
4:5971082	t	c	-0.0228	0.09079
4:188488929	t	c	0.0784	0.09079
5:6304510	t	c	0.0436	0.09078
6:26986478	t	c	-0.0792	0.09077
7:39337584	t	c	0.0249	0.09076
9:135268779	a	g	0.0284	0.09079
10:50600217	a	g	-0.03	0.09078
10:58694681	t	c	0.0188	0.09079
10:79374755	t	c	0.0224	0.09077
10:106623425	t	c	-0.0383	0.0908
10:110371186	a	c	0.0668	0.09078
11:103119014	a	c	0.0835	0.09079
11:107259857	a	c	-0.0567	0.09076
11:111199199	t	c	0.0234	0.09079
11:132870738	a	g	0.0218	0.09076
12:29136860	t	c	0.1013	0.0908
13:30657268	a	g	0.1097	0.09076
15:28333710	a	g	0.0511	0.0908
15:34644985	t	c	-0.0215	0.09079
15:61734308	a	g	-0.0985	0.09076
15:99291613	a	g	-0.1068	0.0908
16:71529087	t	g	-0.0305	0.09076
16:86925168	a	g	0.0218	0.09077
17:48300344	a	g	0.0399	0.09076
19:44207790	t	c	0.0896	0.09076
1:3341540	t	c	-0.0278	0.09082
1:97780493	t	c	-0.1017	0.09084
2:67719423	t	c	0.0308	0.09083
2:143226494	t	g	-0.0366	0.09085
2:173935869	a	g	-0.0847	0.09082
2:178649968	t	c	0.0253	0.09083
3:119831298	a	g	-0.0816	0.09083
3:134711011	a	g	0.0569	0.09084
3:144581746	a	g	0.0369	0.09081
4:98325752	a	g	-0.1198	0.09083
5:41109510	a	c	-0.0748	0.09085
6:18383685	t	c	-0.0839	0.09082
6:71914173	t	c	-0.0695	0.09085
10:2097067	t	c	-0.0726	0.09085
10:30162275	t	c	-0.0411	0.09084
10:79461909	t	c	0.0557	0.09085
11:21323519	a	g	0.0524	0.09083
11:24768120	t	c	-0.0294	0.09082
12:55894601	a	g	-0.1375	0.09085
14:37295686	a	c	-0.0446	0.09084
14:71639316	a	g	0.0516	0.09082
15:26696050	a	g	-0.0614	0.09081
15:66321681	t	g	0.0703	0.09082
17:42771849	a	g	-0.083	0.09085
17:63081814	a	g	0.0303	0.09083
20:23788123	t	c	0.0496	0.09085
1:118128521	t	c	-0.0318	0.09088
2:36999437	t	c	0.0222	0.09087
2:60995218	t	c	0.0185	0.09089
2:173972004	t	c	-0.0762	0.09087
3:96044943	t	g	-0.0578	0.09086
3:143517735	a	g	-0.0938	0.09087
5:115376966	t	c	0.0353	0.09087
6:109046318	t	c	-0.0197	0.09087
6:119084349	t	g	0.0937	0.09087
6:128508708	t	c	-0.1278	0.09088
6:152916693	t	c	0.071	0.09089
7:131436987	t	c	-0.0788	0.09088
8:25806471	t	c	-0.0392	0.09088
9:37623913	t	c	-0.0258	0.09089
9:101333453	a	g	-0.0198	0.09089
9:105938270	a	g	0.0721	0.09089
9:128173331	a	g	0.0891	0.09089
10:97879634	a	c	0.0186	0.09086
11:134170895	a	g	-0.0615	0.0909
12:7374229	a	g	-0.0615	0.09089
12:11024279	a	g	0.0844	0.09087
12:47650459	a	g	-0.0369	0.0909
12:112976521	a	g	-0.0641	0.09087
13:62673493	a	g	0.0579	0.09089
15:62917031	a	g	0.022	0.0909
15:98769702	a	g	0.0272	0.09088
16:47429055	t	c	-0.0273	0.09089
17:72320687	t	c	-0.045	0.09088
18:5287881	t	c	0.0503	0.09087
19:33768921	a	c	0.025	0.09088
20:7497772	t	c	-0.0231	0.09089
1:96392419	a	g	-0.0225	0.09092
1:208443663	a	g	0.0838	0.09091
2:12469647	a	g	-0.0849	0.09095
2:75659738	a	g	0.0298	0.09091
3:104018162	a	g	0.1042	0.09095
4:83109163	a	g	-0.0681	0.09092
4:130665437	a	g	-0.1193	0.09091
5:71840499	a	g	0.0881	0.09095
5:115192406	a	g	-0.0966	0.09091
5:118369517	t	c	0.0756	0.09092
5:148819042	a	c	-0.0262	0.09091
6:164578424	t	c	-0.0527	0.09093
7:25669207	t	c	0.0387	0.09094
7:129119468	t	c	-0.084	0.09091
8:62715862	a	g	0.0188	0.09095
10:73010109	t	c	0.0212	0.09095
11:29751296	t	c	-0.0398	0.09093
11:75435425	t	c	0.0233	0.09094
12:16195125	t	g	0.0407	0.09094
12:28954334	a	g	0.0416	0.09095
12:94549550	t	c	0.0241	0.09095
13:75308628	a	g	-0.0492	0.09095
16:58262572	a	g	0.1147	0.09092
17:21967126	t	c	-0.0277	0.09094
19:5686328	t	g	-0.0527	0.09092
1:82616058	a	g	0.0661	0.09097
1:117552409	t	g	0.0882	0.091
1:187013915	a	c	0.0195	0.09097
1:216657675	t	c	0.091	0.09098
1:229254892	t	c	0.0557	0.09099
2:41151588	t	g	0.0561	0.09097
2:141028164	t	c	0.0412	0.09098
2:213685106	t	c	-0.0812	0.091
2:224160616	t	c	-0.1116	0.09096
3:5086767	t	g	0.1145	0.09096
3:77674965	a	g	0.0956	0.09098
3:88714318	a	g	-0.0662	0.09099
3:123123069	a	g	-0.0812	0.09098
3:197154507	a	c	-0.0191	0.09097
4:11113100	t	c	0.0871	0.09096
4:28569228	t	c	-0.0692	0.091
5:149599548	a	g	-0.0367	0.09097
5:154374153	t	c	0.0825	0.09099
6:40359067	t	c	0.0319	0.09098
6:117663047	a	g	0.0299	0.09098
6:144315337	a	g	-0.115	0.09097
7:22001435	a	g	0.0508	0.091
7:102506811	t	c	0.0405	0.09098
7:132498998	t	c	0.0875	0.09096
9:104768512	t	c	0.0227	0.09098
11:9879838	t	c	0.0314	0.09098
11:11016167	a	g	-0.0846	0.09097
11:118399100	a	g	-0.0723	0.09096
12:33080545	a	g	-0.0348	0.09099
12:91206401	a	c	0.0471	0.091
14:96663840	t	c	0.0847	0.09099
16:17912465	t	c	-0.0187	0.09096
17:32345908	t	c	0.0202	0.09097
18:47516411	t	c	0.0548	0.09096
19:44908540	a	g	-0.0451	0.091
1:61090847	a	g	0.0986	0.09105
2:196218987	a	c	0.0273	0.09102
3:57046782	t	c	0.0999	0.09101
4:61434859	a	g	0.0977	0.09101
4:73044605	t	g	0.1297	0.09101
4:95618520	a	g	-0.0259	0.09104
6:11728947	t	c	0.1125	0.09101
6:82737157	a	c	-0.0278	0.09105
7:90575022	t	c	0.0623	0.09103
8:70629966	t	c	-0.0921	0.09105
10:4625217	t	c	-0.0207	0.09103
12:20888685	a	g	-0.1067	0.09105
12:47684032	t	g	-0.0433	0.09104
12:104012667	a	g	0.0301	0.09104
13:87632530	t	c	0.05	0.09104
16:67104211	a	g	0.1237	0.09101
17:50668020	t	c	-0.0889	0.09105
18:26694863	t	g	-0.0196	0.09102
18:32936110	a	g	0.1	0.09105
18:73617669	a	g	0.0195	0.09104
20:53546671	t	c	-0.1075	0.09104
21:19040421	t	c	0.0221	0.09105
1:187965842	a	g	0.0571	0.0911
2:15932134	a	g	-0.0196	0.0911
2:36821930	t	c	-0.0533	0.09107
2:106627356	a	g	0.0788	0.09107
2:183527631	t	c	0.1781	0.09109
2:204659985	a	c	-0.0264	0.09106
3:89084448	a	g	0.0484	0.09108
3:143755528	a	g	-0.0199	0.09108
4:123026426	a	g	0.0254	0.09106
4:183496570	t	c	-0.0435	0.09107
5:168939467	a	g	-0.0861	0.09107
6:55299220	t	g	0.0196	0.09109
6:117741495	t	g	0.0208	0.09107
6:149509343	t	g	-0.0377	0.09106
7:5409937	t	c	0.0221	0.09109
7:55193708	a	g	0.0431	0.09109
7:152264870	t	c	0.0536	0.09107
9:122794641	a	g	-0.0877	0.09108
11:132355131	t	c	-0.0338	0.09108
12:2199064	a	g	0.0268	0.09109
12:61304918	t	c	0.0478	0.09109
12:75883064	t	c	-0.0749	0.0911
14:35747817	t	c	-0.0316	0.09108
15:70128371	t	g	0.0218	0.09106
16:27895509	t	c	0.0719	0.09106
16:60243298	t	c	0.0282	0.09108
16:82940014	a	g	0.0806	0.09107
17:47059778	t	c	0.0831	0.09108
18:72234635	t	c	-0.0204	0.09109
1:233426511	t	c	-0.0217	0.09111
2:174706793	a	g	0.073	0.09114
3:10637729	a	c	-0.0199	0.09113
4:75207631	a	g	0.079	0.09115
4:180571768	a	g	0.0484	0.09111
4:183355385	a	g	-0.0453	0.09112
7:858551	a	g	-0.051	0.09111
7:10290015	a	g	-0.0589	0.09114
8:80644873	t	g	0.019	0.09112
10:132647604	t	c	0.066	0.09113
12:132216344	a	g	-0.0295	0.09111
14:80934362	t	g	-0.0931	0.09115
16:25524820	t	c	-0.0924	0.09115
16:57816028	a	g	-0.0646	0.09112
16:68397275	a	g	-0.1165	0.09112
18:42416764	t	g	-0.08	0.09112
18:63047392	a	g	-0.0321	0.09115
18:63223632	a	g	-0.0899	0.09113
19:34586254	t	c	-0.104	0.09112
20:13393915	t	c	-0.1493	0.09112
1:18438351	t	c	-0.0278	0.0912
1:158368356	a	g	0.1077	0.09117
2:56694003	t	c	-0.0455	0.09117
2:222872532	a	g	0.0496	0.09119
3:10804551	a	c	-0.0286	0.09117
4:70611119	a	g	-0.0186	0.09119
5:2669057	a	g	0.0245	0.09118
5:62262952	t	c	0.0204	0.09117
5:173242565	a	g	0.0221	0.09119
7:71732678	a	g	-0.1221	0.09117
7:101451406	a	g	-0.0735	0.09117
8:41975909	a	g	-0.0689	0.09118
10:108062599	t	c	-0.0621	0.09116
12:82262731	a	g	0.0224	0.09118
14:46404283	a	g	0.042	0.09119
15:31442106	t	c	-0.0461	0.09119
15:83770182	a	c	-0.0634	0.09116
15:95592448	a	g	-0.0297	0.09117
16:6836352	t	g	-0.035	0.09119
16:31283472	t	c	0.2159	0.09119
18:12744692	t	c	-0.0224	0.09119
18:74476752	a	g	0.0462	0.0912
19:33780444	a	g	-0.0212	0.09118
20:30560938	a	g	0.0209	0.09118
21:16413845	t	g	-0.0868	0.09116
2:28768429	t	c	0.0965	0.09122
3:15454114	t	c	-0.1276	0.09124
3:61663800	t	c	0.0823	0.09123
4:162909021	a	g	0.1242	0.09125
5:149693997	t	c	0.0186	0.09121
5:162590920	t	c	-0.0624	0.09125
6:1387238	a	g	0.0355	0.09124
6:151254376	t	c	0.0872	0.09124
8:98975688	t	c	0.0916	0.09123
8:123498559	t	c	0.0765	0.09122
10:36568518	a	g	-0.0594	0.09122
10:130296034	t	g	-0.0352	0.09125
10:134392628	a	c	0.0843	0.09122
11:23227279	t	g	-0.0842	0.09124
12:5634429	a	g	-0.1433	0.09123
12:61976567	t	g	-0.083	0.09122
14:52171288	a	g	0.0652	0.09122
16:17021906	t	c	0.0523	0.09124
16:66839294	a	g	-0.0188	0.09123
17:8658901	a	g	-0.0336	0.09122
18:22769750	a	g	-0.0934	0.09124
1:15309706	a	c	0.0778	0.09127
1:236189961	a	g	0.0196	0.09126
2:14306946	a	g	-0.0227	0.0913
2:49630937	t	g	0.0869	0.0913
2:62853195	a	g	-0.0398	0.09127
2:125031666	t	c	0.0515	0.09128
3:98126254	a	g	0.0508	0.09127
4:20509509	a	g	-0.0202	0.09126
4:186808138	a	g	-0.0198	0.09128
5:57769993	a	g	-0.0687	0.09126
5:81023188	a	g	0.0434	0.09127
5:177905600	a	g	-0.03	0.09126
6:28502514	a	g	-0.0685	0.09126
6:74825865	t	g	-0.1021	0.09128
6:88059335	a	c	-0.1024	0.09129
8:71786944	t	c	-0.0983	0.09127
10:3402412	a	g	0.0553	0.09128
10:21685015	a	g	-0.0427	0.0913
10:27205423	a	g	-0.065	0.09127
10:56875447	t	c	-0.0605	0.09127
10:62359891	t	c	0.0827	0.09128
12:20742302	t	c	0.0439	0.09126
14:44727986	t	g	-0.0519	0.09126
16:4269839	a	g	0.1226	0.09129
1:44831011	a	c	-0.0463	0.09132
2:159035915	t	c	0.0426	0.09135
2:195423426	t	c	-0.0551	0.09135
4:109384396	a	g	-0.0785	0.09134
4:148263974	a	g	-0.0542	0.09135
5:95050920	t	c	0.0454	0.09132
8:15376049	a	c	-0.024	0.09132
8:75051478	t	c	-0.0369	0.09133
11:6059999	t	c	-0.0585	0.09132
11:44917888	t	c	0.0401	0.09131
12:27960795	t	c	0.045	0.09131
12:49590782	a	g	0.0597	0.09134
12:100424682	t	c	-0.0705	0.09134
12:130773866	a	g	-0.0474	0.09133
13:112982162	a	g	-0.0223	0.09132
15:94663431	a	c	-0.0192	0.09131
16:83441462	t	c	0.0369	0.09135
20:3070898	t	c	0.0202	0.09131
20:51817716	a	g	0.0229	0.09134
20:58970583	t	c	-0.0191	0.09134
1:89726838	a	g	-0.1319	0.09139
1:218425033	t	c	0.0879	0.09139
2:137581442	a	c	-0.0248	0.09136
2:143629898	a	c	-0.0851	0.09138
2:204482801	t	c	0.0282	0.09136
2:235086780	t	g	-0.019	0.09137
3:53479895	a	g	-0.0931	0.09137
5:146612715	t	c	-0.0482	0.09138
6:37493624	a	g	-0.0935	0.09139
8:3657739	t	c	-0.0969	0.09138
8:13254132	t	g	-0.0674	0.09137
8:66971754	t	c	0.0193	0.09136
9:15138303	a	g	0.0662	0.09139
10:31385449	t	c	-0.019	0.09137
11:10518858	a	g	0.0772	0.09136
13:57338179	a	g	-0.087	0.0914
13:65742620	a	g	-0.0394	0.09138
14:75707649	t	c	0.0716	0.09137
14:95196744	a	g	0.1148	0.09137
15:47787014	a	g	0.0757	0.09137
17:66719612	t	c	-0.1166	0.09138
18:46124640	a	g	-0.0447	0.0914
19:15151899	a	g	0.0532	0.0914
21:39439742	t	c	-0.0677	0.0914
1:204250126	a	g	-0.0683	0.09144
1:245307751	a	c	-0.023	0.09141
2:114130990	t	c	-0.1081	0.09143
3:43959176	t	c	0.0681	0.09145
3:194402180	a	g	0.0977	0.09141
5:72704797	a	g	0.3195	0.09144
7:95933011	a	c	0.0521	0.09145
7:99738879	t	c	-0.0247	0.09143
7:132634242	t	c	0.1008	0.09145
8:13432038	t	g	-0.072	0.09141
8:132107623	t	c	0.0364	0.09143
9:14748200	t	c	-0.0899	0.09142
10:50382136	t	c	-0.0796	0.09144
11:76803328	a	g	-0.0235	0.09143
12:69280151	a	g	0.0296	0.09143
12:91663376	a	g	0.0653	0.09144
13:61969801	a	g	-0.079	0.09145
14:57147198	t	c	-0.0308	0.09143
15:27469901	a	g	-0.0269	0.09143
15:76418677	a	c	-0.0371	0.09143
17:37733399	t	c	0.0836	0.09145
20:3917837	a	c	-0.1126	0.09141
20:20217843	t	c	0.1056	0.09144
1:15563515	t	c	0.073	0.09147
1:201155702	a	g	-0.0225	0.09146
1:216231298	a	g	-0.0386	0.0915
2:167061172	a	g	-0.0578	0.09148
3:1165975	t	c	-0.0725	0.09147
3:25331223	a	g	-0.0944	0.09146
4:94484468	t	c	0.0891	0.09148
4:129660265	a	g	0.0915	0.09146
4:157598675	a	g	-0.0337	0.0915
5:1830081	a	g	-0.045	0.09149
5:82865356	t	c	0.0467	0.09148
5:168507843	t	c	0.0917	0.09146
6:97496648	a	g	0.0746	0.09149
7:20226337	a	c	0.0846	0.09146
8:55762058	t	c	0.0209	0.0915
8:84949090	t	g	-0.073	0.09148
8:108332617	t	c	-0.0676	0.09148
8:128160801	t	c	0.0781	0.09146
9:100203708	t	g	0.0224	0.09149
10:102377529	a	g	-0.0693	0.09149
11:92760614	a	g	0.0194	0.09149
14:82447765	t	c	0.0739	0.09148
14:91100131	t	c	-0.0595	0.09146
15:31734651	t	c	0.0779	0.09149
15:67380609	t	c	-0.0191	0.0915
15:88583988	t	g	-0.0635	0.09149
19:33780123	a	g	-0.0401	0.0915
19:52048721	a	g	0.0204	0.0915
20:34492016	t	c	0.0548	0.09147
21:29422978	t	g	0.026	0.09146
2:62661466	t	c	-0.0186	0.09155
3:3509768	t	c	-0.0649	0.09155
4:113889391	a	g	0.1271	0.09155
4:148169249	t	c	-0.0771	0.09151
4:164722716	a	g	0.0319	0.09151
5:58144984	a	g	-0.0944	0.09152
5:78384693	a	g	-0.0954	0.09152
5:142328398	a	g	-0.0582	0.09151
6:33250935	a	g	0.1034	0.09151
6:38698580	t	c	-0.0235	0.09153
6:65839279	a	c	0.0447	0.09152
6:105139181	t	c	-0.0187	0.09151
8:82954367	a	g	-0.052	0.09152
8:139896132	a	g	-0.038	0.09153
9:74423011	t	c	-0.105	0.09155
9:125255623	t	c	-0.0192	0.09154
9:127133087	t	g	-0.0192	0.09155
10:112859304	t	c	0.1075	0.09154
11:10611665	t	c	0.0392	0.09151
12:46651161	t	g	-0.0906	0.09153
12:64367622	a	g	-0.0473	0.09153
13:79264218	t	c	0.0582	0.09155
14:89997249	a	g	0.049	0.09152
18:69661281	t	g	0.0916	0.09154
19:39231063	t	c	-0.096	0.09154
20:53355904	a	g	-0.0352	0.09155
1:221357760	a	c	0.0729	0.09156
2:12166259	t	c	0.1152	0.09156
2:79609208	t	c	0.0962	0.09157
2:102425035	t	c	0.0518	0.09157
2:174138605	a	g	0.0296	0.09159
2:205760972	t	c	0.1242	0.09156
3:31954275	t	c	-0.0385	0.09156
3:77157706	a	g	0.0385	0.09157
3:126913736	t	g	0.0525	0.0916
4:23867625	t	c	0.0229	0.09157
5:65852648	a	c	-0.082	0.09159
5:103242123	a	c	-0.0186	0.09157
6:7870875	a	c	-0.0641	0.09159
6:85987820	a	c	0.1165	0.09159
6:165806003	t	c	0.0637	0.09156
6:169381577	t	g	-0.0402	0.09158
8:107954511	t	c	-0.0377	0.09156
8:119229533	a	g	-0.0713	0.09157
9:104661790	t	c	0.0937	0.09159
10:9090225	a	g	0.0474	0.09157
11:74907900	a	c	0.0616	0.09157
14:85462281	a	g	0.0981	0.09157
15:38492457	t	c	-0.0762	0.09157
15:70014469	t	g	0.1057	0.0916
15:80416502	a	g	0.0791	0.0916
16:49697314	t	c	-0.0216	0.09156
19:40132472	t	c	-0.0409	0.09156
1:206574596	t	c	0.0596	0.09164
1:247519784	a	g	0.0249	0.09161
2:76881338	t	g	0.0856	0.09165
2:212674565	t	c	-0.0286	0.09163
3:55732594	t	c	-0.0581	0.09164
3:162818487	a	g	0.0476	0.09163
4:36538379	a	g	-0.1053	0.09164
4:116425213	t	g	-0.0337	0.09165
4:151542950	a	g	0.0514	0.09164
4:179113694	a	c	-0.0753	0.09164
5:67738269	t	c	0.0188	0.09162
5:115870323	t	c	-0.0882	0.09161
7:143744148	t	c	0.0234	0.09165
9:19560778	t	g	-0.0277	0.09162
9:111744419	t	c	-0.0797	0.09161
10:129804052	a	g	-0.0188	0.09163
11:134424092	a	g	-0.0434	0.09165
12:3227618	a	g	-0.0766	0.09162
12:49699351	t	g	-0.0775	0.09161
12:61728800	a	g	0.0222	0.09165
13:29565599	a	g	-0.0232	0.09164
14:22081187	a	g	0.042	0.09162
14:33614419	t	g	0.0643	0.09165
14:85207494	t	c	-0.0371	0.09161
18:67344950	a	g	-0.0674	0.09161
19:15529193	t	c	-0.0372	0.09161
19:53307579	t	c	0.0741	0.09161
21:37746309	a	g	0.1008	0.09161
1:34230763	a	c	0.058	0.09167
1:84339173	a	g	-0.0572	0.09167
1:207572030	a	g	-0.0741	0.09168
2:45985859	a	g	-0.0227	0.0917
2:129761395	a	g	-0.0197	0.09166
2:150879418	t	g	-0.0458	0.09166
2:170997821	t	g	0.0204	0.0917
3:16104231	a	g	0.0377	0.09169
3:31271736	a	g	0.0229	0.0917
3:118053526	t	c	-0.0601	0.09169
3:157429009	a	g	-0.039	0.09169
4:2324098	t	c	0.0431	0.09167
4:12627738	t	c	-0.0797	0.09166
6:23247575	t	c	0.0831	0.09169
6:160952333	a	c	0.048	0.09169
7:109283583	t	c	-0.0462	0.09167
7:148093031	t	c	0.0912	0.0917
8:18936350	t	c	-0.023	0.0917
8:119580973	t	c	0.0227	0.09169
9:119794782	a	g	0.0441	0.09166
10:6016602	t	g	0.0585	0.09168
10:36473941	a	g	0.0446	0.09168
10:131627834	a	g	-0.0306	0.09168
11:119526136	t	c	0.0219	0.0917
12:32403623	a	g	-0.0964	0.09169
17:52065849	t	c	-0.0755	0.0917
17:74139694	a	g	-0.0223	0.0917
18:36986010	a	c	0.041	0.09166
18:45721577	t	c	0.068	0.0917
18:70318586	t	g	-0.1555	0.09167
20:6948674	t	c	0.0193	0.09169
20:36054643	t	c	0.059	0.09166
21:35034472	a	g	-0.0218	0.0917
1:2554010	t	c	-0.0998	0.09172
1:229257630	a	g	-0.0339	0.09174
2:10960883	a	g	-0.0424	0.09173
2:122148673	a	c	0.1041	0.09173
2:157077946	a	c	0.0766	0.09174
2:189454360	t	c	-0.0447	0.09174
3:89198641	t	c	0.0962	0.09171
3:126904733	t	c	-0.0969	0.09175
5:50843838	t	c	-0.0559	0.09174
5:149173134	a	g	0.0211	0.09172
6:165814333	t	c	0.0928	0.09172
7:1776744	a	c	-0.0575	0.09174
7:151394205	a	g	0.0248	0.09171
9:117452238	a	g	-0.0326	0.09173
10:14321141	t	c	-0.0189	0.09173
10:71710473	a	g	0.0277	0.09174
10:92988247	a	g	-0.0911	0.09171
10:107970539	t	c	-0.0514	0.09174
10:108035041	t	c	-0.021	0.09175
11:5769372	t	g	-0.0304	0.09173
11:18149348	t	c	-0.0619	0.09172
11:42173382	t	c	0.0373	0.09175
13:32921721	a	g	0.0706	0.09173
13:90420831	a	g	-0.0582	0.09173
14:22749818	a	g	0.0695	0.09175
16:66336020	a	g	0.0345	0.09175
17:11701334	t	c	0.0396	0.09171
17:55679077	a	g	0.0199	0.09172
20:15691180	t	g	0.0261	0.09174
21:17242234	a	g	-0.0298	0.09173
21:23463529	a	g	0.0586	0.09174
1:108386938	a	g	0.0594	0.09176
1:236026821	a	g	-0.0644	0.0918
2:53615444	t	g	0.0224	0.09178
2:167059943	a	g	-0.0817	0.0918
2:221737203	a	g	0.0812	0.0918
3:1323078	a	g	-0.02	0.09179
3:16398491	a	g	0.055	0.09176
3:22642511	a	g	-0.066	0.09176
3:81781423	t	c	-0.1002	0.09177
3:126132835	a	g	0.1349	0.09179
3:173613303	t	c	-0.0389	0.09179
5:79139144	a	g	-0.0617	0.09179
5:103653075	t	c	-0.0297	0.09179
6:71022423	a	g	-0.0409	0.09177
7:98291978	t	c	-0.0651	0.09178
8:5132857	t	c	0.0364	0.0918
8:38416962	a	g	-0.1065	0.09179
10:80105388	t	c	-0.0224	0.0918
13:28810866	a	g	-0.0441	0.0918
13:38296375	t	c	0.0604	0.09179
13:84140034	t	g	0.116	0.09176
19:24233294	t	c	-0.0533	0.09176
1:9276501	t	g	-0.0624	0.09183
1:23066236	a	g	-0.0639	0.09184
1:27489958	t	c	0.0238	0.09184
1:188372968	a	g	0.0658	0.09182
2:106442686	a	g	-0.0526	0.09182
4:6423895	a	g	-0.0893	0.09182
5:6641556	t	c	0.0706	0.09182
5:29763931	t	c	-0.0378	0.09182
5:90277124	a	g	0.0644	0.09182
5:161706666	a	c	0.0228	0.09182
6:14936972	t	c	-0.0698	0.09181
6:30063733	t	c	-0.0237	0.09181
7:141137852	a	g	-0.0535	0.09183
8:131525852	t	c	-0.0489	0.09184
10:113159166	t	c	-0.0521	0.09185
10:129349748	t	g	-0.0276	0.09183
11:19003090	t	c	0.019	0.09183
11:98960847	a	c	0.0392	0.09182
12:20954083	a	g	0.0534	0.09185
13:53803284	a	g	0.0628	0.09182
14:75184206	a	c	0.0704	0.09184
14:97324577	t	c	0.03	0.09181
16:67104589	t	c	0.052	0.09184
16:88832133	a	c	-0.0516	0.09183
18:25630580	a	g	-0.0691	0.09183
20:56005630	a	g	0.0505	0.09183
1:31052687	a	g	0.0664	0.09189
1:66498241	a	g	0.0809	0.09189
2:204764612	t	c	0.0757	0.09186
3:148576700	t	c	0.0484	0.09189
4:6067557	a	c	-0.0482	0.0919
4:140799985	a	g	-0.0221	0.0919
5:62684136	a	g	-0.06	0.09187
6:41099316	t	c	-0.0575	0.09186
6:80370795	t	c	-0.0187	0.09188
8:118600119	a	g	-0.0207	0.09186
9:90195638	a	g	0.0516	0.09187
12:63804724	t	c	-0.0697	0.09187
14:72257309	a	g	-0.0433	0.09189
20:8031739	t	c	-0.1059	0.09187
1:234846396	a	g	0.0259	0.09195
1:247472664	a	g	0.0547	0.09195
2:24401591	a	g	-0.0582	0.09192
2:71966933	a	g	0.0691	0.09193
2:113373875	a	g	-0.0231	0.09194
2:135163015	t	c	0.0392	0.09192
3:37628030	a	g	0.049	0.09191
3:65766733	t	c	-0.0205	0.09192
3:169675960	a	g	-0.043	0.09193
3:186468250	a	c	0.0193	0.09192
4:27091299	t	c	-0.0276	0.09193
4:130835887	t	c	-0.0197	0.09194
6:70976966	t	g	-0.0769	0.09191
6:85234120	a	g	-0.0999	0.09193
9:9641177	a	g	0.0635	0.09191
9:13784755	t	c	0.02	0.09195
9:14848161	t	c	-0.0938	0.09192
9:72718197	t	c	0.0299	0.09192
9:73735253	a	g	-0.0518	0.09193
9:90724886	t	c	0.0752	0.09194
9:136828623	a	g	0.0217	0.09193
10:24144784	a	g	0.0827	0.09195
10:83068260	t	c	0.0482	0.09192
11:1580257	a	g	-0.0653	0.09195
11:26463582	t	c	0.1078	0.09193
11:27479260	a	g	0.0883	0.09193
11:115252357	t	c	-0.0435	0.09194
12:27010545	a	g	0.0261	0.09192
13:23969328	a	g	0.0564	0.09191
13:66892167	t	c	-0.0742	0.09192
13:75814526	a	g	-0.0255	0.09191
16:55788105	t	c	-0.0344	0.09194
16:64010714	t	c	0.0813	0.09191
18:22360117	a	g	-0.0637	0.09192
19:21047569	t	g	-0.0507	0.09191
1:1997150	a	g	-0.0271	0.09198
1:62128811	a	g	0.069	0.09199
1:226027659	t	c	0.0472	0.09196
2:47277398	t	c	0.0359	0.09199
2:50078423	t	c	0.0931	0.09199
2:219881602	t	c	-0.1904	0.09197
2:241555705	a	g	0.0357	0.09199
3:62551872	t	c	0.058	0.09199
4:31998856	t	c	-0.0809	0.09196
4:47469959	a	g	-0.0914	0.09197
4:181163398	t	c	0.0722	0.092
5:7128967	t	c	-0.0303	0.092
5:134689862	a	g	-0.0809	0.09198
6:151607725	a	g	-0.0916	0.09198
8:8449354	t	g	-0.059	0.09199
8:115291885	a	g	-0.0965	0.09197
8:135808237	a	g	0.0464	0.09197
9:73896545	t	g	0.0241	0.09197
9:127845626	a	g	-0.0702	0.092
9:133322420	a	c	-0.0503	0.09199
10:53818075	a	g	0.0833	0.09199
10:117703891	a	g	-0.0818	0.092
11:116307648	a	c	-0.0628	0.09197
12:28171952	a	g	0.1092	0.09197
12:63026368	t	c	0.0632	0.092
12:97731047	a	g	0.029	0.09199
14:41527866	a	g	-0.0773	0.092
15:50045728	a	g	-0.0334	0.09196
15:70807655	a	g	-0.0596	0.09198
16:5556569	t	c	-0.0383	0.092
16:6785406	t	c	-0.0198	0.09197
16:13642326	t	g	-0.1124	0.09197
19:2539550	a	g	-0.0576	0.092
19:4571872	a	g	-0.0253	0.092
1:100765463	a	g	0.0317	0.09205
1:190412192	a	g	0.0886	0.09201
5:120716757	t	c	-0.0957	0.09204
5:123837854	t	c	0.0788	0.09205
5:142792990	t	c	0.0221	0.09205
5:164805221	a	g	0.047	0.09202
6:104130801	t	c	-0.0237	0.09201
6:140800231	a	g	-0.0294	0.09205
6:159512648	a	g	-0.0852	0.09205
7:40135570	a	c	-0.0859	0.09203
10:12087974	t	g	0.1256	0.09203
10:44154510	t	c	0.0407	0.09204
12:73312227	a	c	0.0485	0.09203
16:17637006	t	c	0.0405	0.09203
20:11049605	t	c	-0.0339	0.09205
1:53987000	a	c	-0.0288	0.09207
2:36121537	t	g	-0.1284	0.09207
2:36710779	t	g	0.0193	0.09208
2:76555244	a	g	0.1296	0.09207
2:203874823	t	g	-0.073	0.09209
3:19707608	t	c	0.0832	0.09207
3:23142196	t	c	-0.0883	0.09206
3:71936592	t	c	0.0929	0.09209
3:133655001	a	g	-0.0295	0.09207
5:38909728	t	c	-0.0196	0.09209
5:144737005	t	c	-0.0737	0.09208
5:160036337	a	g	0.0587	0.09209
6:9370589	t	g	0.0558	0.0921
6:52205691	a	g	0.0691	0.09208
8:53690181	t	g	-0.0428	0.09209
9:25309707	t	c	0.0939	0.0921
9:77011032	t	c	-0.0674	0.09208
11:22537787	a	g	0.098	0.09208
11:93881960	a	g	-0.1063	0.09209
12:3454149	t	c	0.0424	0.09209
12:67006364	t	c	-0.0201	0.09208
12:117890947	t	c	0.0332	0.09209
13:70246016	a	g	0.0545	0.09207
14:58250665	a	g	-0.0609	0.09208
16:8507190	a	c	0.0529	0.09206
16:25107361	a	g	0.0322	0.09206
17:34351873	t	c	-0.1061	0.09207
17:36028876	t	c	-0.1356	0.09207
18:76540912	t	c	-0.0707	0.09209
1:185504330	a	g	-0.097	0.09215
2:16662452	a	g	-0.2434	0.09213
2:127443592	a	c	-0.0208	0.09212
3:78828398	t	g	0.1171	0.09212
4:1008302	t	c	0.0917	0.09212
6:14058312	a	g	0.0782	0.09213
6:16699638	a	g	0.0795	0.09211
6:130761242	t	c	-0.0909	0.09212
6:160841425	t	c	0.0858	0.09211
7:6580222	a	g	-0.0211	0.09213
7:55759485	a	g	-0.0227	0.09213
8:134643538	a	c	-0.0215	0.09213
9:89917575	a	g	0.1124	0.09213
10:6452007	a	g	-0.0975	0.09212
12:51986426	t	c	-0.0601	0.09215
12:58304577	a	g	-0.0196	0.09211
12:94928597	a	g	0.0982	0.09212
13:27960888	a	g	-0.0273	0.09211
13:70306831	t	c	-0.0208	0.09212
15:36586291	a	c	0.0293	0.09211
15:55772772	t	c	-0.0341	0.09213
15:74232365	t	c	-0.0732	0.09212
16:51939549	t	c	-0.0556	0.09214
16:64605746	a	g	0.0515	0.09211
1:70281869	t	c	-0.092	0.09218
1:119413091	a	g	0.0967	0.09218
1:202959138	t	c	0.0291	0.0922
1:215171044	a	g	-0.0807	0.09219
2:19775788	a	c	-0.0248	0.0922
2:68952516	a	g	0.0245	0.09219
2:173126004	t	c	0.0665	0.09216
3:63731344	a	g	-0.0729	0.09218
3:104967990	t	c	-0.0284	0.0922
3:155679339	t	c	-0.0822	0.09218
3:164064777	a	g	-0.0192	0.09217
5:38250060	a	g	-0.0857	0.09217
5:71268949	a	g	0.0197	0.09219
5:92617800	t	c	0.0829	0.09216
5:103097896	t	c	-0.0916	0.09217
6:7616320	a	c	0.0253	0.0922
6:25486533	a	g	-0.0669	0.09216
7:40400970	t	g	-0.0391	0.09219
8:15483776	a	g	-0.0826	0.09218
8:93689031	a	g	0.0465	0.09218
8:128469590	t	c	-0.0948	0.09219
9:93864355	t	c	0.0444	0.09218
10:9895531	t	c	0.0791	0.0922
10:50793948	t	c	-0.0553	0.09218
10:108227094	a	g	-0.054	0.09216
11:11441247	a	c	0.019	0.09216
11:65221954	t	c	0.02	0.09216
12:612886	t	c	0.066	0.0922
12:39413906	t	c	0.0719	0.09219
12:43947690	t	c	-0.0837	0.0922
13:31893070	a	g	0.0613	0.09217
13:63223607	a	g	-0.0499	0.09216
14:24891853	a	g	-0.048	0.09216
15:73416630	t	c	0.0358	0.09218
15:100694334	t	c	0.0427	0.0922
16:23803931	a	g	-0.0635	0.09219
17:13003740	a	c	0.0227	0.0922
17:53733289	a	g	-0.1913	0.0922
19:5252175	a	g	0.0408	0.09218
19:28020238	t	c	0.046	0.0922
20:46833910	a	g	0.0667	0.0922
21:37591407	t	g	0.0426	0.0922
2:56062342	t	c	0.087	0.09225
4:40221000	t	c	-0.0433	0.09224
4:68175501	a	g	0.0267	0.09224
4:93968516	a	g	-0.0511	0.09224
6:113388606	a	g	-0.0189	0.09225
6:132879437	a	c	0.0701	0.09221
6:148160581	a	g	0.0523	0.09223
10:122444832	t	c	0.0972	0.09224
12:89740238	t	c	0.0349	0.09224
12:118420813	t	c	-0.0309	0.09222
13:60937657	a	g	0.0492	0.09222
13:111143755	t	c	-0.0204	0.09221
15:95671627	a	g	-0.0266	0.09222
17:4626247	a	g	-0.0684	0.09221
17:48709115	t	c	-0.0985	0.09222
18:28603189	a	c	-0.1204	0.09222
18:53238550	t	g	0.0691	0.09225
19:53542566	a	g	0.0758	0.09221
20:6763418	a	g	0.0632	0.09223
21:45957125	t	c	0.1203	0.09225
2:12362776	t	c	-0.0214	0.09228
4:45952090	t	c	-0.1118	0.0923
4:175449576	t	c	0.0735	0.09226
5:112306279	t	c	0.0201	0.09229
6:125822533	t	c	0.0554	0.09228
7:93067597	a	c	-0.0774	0.09226
7:97059084	a	g	-0.0565	0.09229
7:125418926	t	c	0.0292	0.09227
10:2427597	t	c	-0.0338	0.0923
10:78674140	t	c	0.0214	0.09228
11:44636833	a	g	0.0284	0.09228
14:26837779	a	g	0.0271	0.09228
14:91693827	t	c	-0.0214	0.09227
16:22046545	a	g	-0.032	0.09229
16:50846717	a	c	0.0499	0.09229
17:6043921	a	g	0.0937	0.0923
17:50450677	t	g	-0.0767	0.09228
18:60530990	t	g	-0.031	0.0923
19:51629444	t	c	0.0791	0.09227
20:2261500	t	c	-0.1013	0.09229
21:15857425	t	g	0.047	0.09229
1:43741713	a	g	0.0186	0.09232
1:171630557	a	g	-0.0631	0.09232
2:169751556	t	c	-0.0199	0.09232
2:197345004	t	c	0.0379	0.09235
3:6092739	a	g	-0.0791	0.09233
4:94396951	a	c	-0.0772	0.09232
5:54134774	a	g	-0.1211	0.09234
6:106563052	a	c	-0.0224	0.09235
7:54675049	t	c	-0.0215	0.09234
7:87351586	t	c	-0.1042	0.09232
7:136428799	t	c	-0.047	0.09232
8:19632090	t	g	0.0207	0.09231
8:27799637	t	c	0.0378	0.09234
8:125688182	a	g	0.0741	0.09234
9:79763744	a	g	0.1141	0.09233
9:120560862	t	c	-0.0603	0.09231
10:126761837	a	c	0.0222	0.09234
11:113864109	t	c	0.0302	0.09232
12:9560912	t	c	0.1038	0.09232
12:83598604	t	c	-0.1175	0.09234
12:106443988	t	c	-0.12	0.09232
13:65671913	a	c	0.0193	0.09234
13:94609703	t	c	0.0833	0.09234
14:26390872	a	c	-0.0488	0.09234
15:93803653	t	c	0.0446	0.09231
17:72513469	a	g	0.0914	0.09235
1:25229792	a	g	0.0858	0.09239
1:120134029	t	c	-0.0477	0.09237
1:233103244	a	g	-0.067	0.09236
2:22974526	t	c	0.0883	0.09239
2:111998247	a	g	0.0904	0.0924
2:170159891	t	c	0.0689	0.09236
2:236369956	t	c	-0.0249	0.09238
3:65328355	t	c	0.0656	0.0924
3:171101464	a	g	-0.0927	0.09237
3:189468542	a	g	-0.0263	0.09236
4:7232157	t	g	0.0194	0.0924
4:109994314	a	g	-0.0454	0.09239
4:158729998	t	c	0.0682	0.09237
4:184560790	a	g	-0.0229	0.09237
4:189486508	a	g	-0.0408	0.0924
6:18203714	a	g	0.0587	0.09238
6:148466141	t	c	0.1264	0.09239
7:43830880	a	g	-0.1084	0.0924
7:128027749	t	c	0.0246	0.0924
7:128050947	t	g	0.0474	0.09237
10:8630504	t	c	0.1168	0.09238
11:107009140	t	c	-0.0441	0.09237
14:47912733	t	c	0.0363	0.09239
14:59448252	t	c	0.0321	0.0924
14:78414019	a	g	0.0341	0.09238
14:78773749	a	g	0.0221	0.0924
15:49099240	t	c	-0.1329	0.09238
16:65889676	t	g	-0.0281	0.0924
19:17232720	t	c	0.0971	0.09238
20:55147026	t	c	0.0282	0.09239
1:105802827	a	g	0.089	0.09243
2:209171185	a	g	-0.0859	0.09241
3:191656495	t	c	0.0325	0.09241
4:190039816	a	c	-0.0527	0.09244
5:57183992	a	g	-0.077	0.09245
6:10337099	t	c	-0.0355	0.09241
6:133835436	a	g	0.0245	0.09241
6:136370658	t	g	0.0196	0.09243
7:150611161	t	g	0.0438	0.09243
9:27833457	t	c	-0.0822	0.09242
12:50527585	a	g	0.0845	0.09243
12:85346910	a	g	-0.1131	0.09244
13:21375399	t	c	0.063	0.09244
14:33252855	a	g	0.0389	0.09244
15:97624149	t	c	0.07	0.09245
17:14631974	a	g	0.0796	0.09244
18:3684146	t	c	0.028	0.09245
18:49524979	t	c	-0.1129	0.09245
19:18268174	t	c	-0.0503	0.09242
21:35427276	a	g	0.0187	0.09241
1:64872410	a	g	-0.1496	0.0925
1:166518602	a	g	0.0499	0.09246
1:215377345	a	c	-0.0732	0.09247
2:118970210	a	g	-0.0337	0.09246
3:117297878	t	c	-0.0393	0.09247
3:127397783	a	g	-0.1093	0.09248
3:184760053	a	g	-0.0906	0.09247
4:122548144	a	g	0.0192	0.09247
5:153286770	t	c	0.0958	0.09248
6:66960724	a	g	-0.0508	0.09248
7:11145596	t	g	0.0694	0.09248
7:85088222	a	g	0.0278	0.09248
7:153253393	t	c	-0.0326	0.09249
8:4185115	t	c	0.0572	0.09247
8:5476479	a	g	-0.0406	0.09248
8:10158428	a	g	-0.052	0.09246
8:17146298	a	g	-0.0187	0.09249
9:119637390	t	g	-0.1153	0.0925
9:128109394	a	g	0.1466	0.09246
10:77162770	t	g	0.1428	0.09247
11:129312149	t	c	-0.089	0.09247
12:24431300	a	g	-0.0211	0.09249
12:52635864	a	g	0.0469	0.09247
12:96389322	a	g	-0.0639	0.09248
14:89779372	a	c	-0.1148	0.09246
16:48925580	t	c	0.0199	0.09249
1:42391734	t	c	0.0895	0.09255
1:210496461	a	g	0.0823	0.09253
1:247712105	a	c	0.0588	0.09253
2:18485907	t	c	-0.0589	0.09254
2:46768363	t	g	-0.0376	0.09254
2:163855536	t	g	0.0656	0.09254
2:197765544	a	g	0.0355	0.09254
3:126310114	t	g	0.0968	0.09254
3:178569090	a	g	-0.0197	0.09253
4:5788027	t	c	-0.0714	0.09253
4:31240951	a	g	-0.1184	0.09255
4:155456941	t	g	0.0778	0.09254
5:33569346	a	c	-0.0192	0.09254
7:87473634	t	g	-0.0518	0.09252
7:102396543	t	c	0.0686	0.09254
8:37445273	a	g	-0.0906	0.09255
8:39439165	a	g	-0.0188	0.09253
8:88191285	t	c	-0.0806	0.09251
12:78458078	t	c	-0.0539	0.09251
13:43553826	t	g	0.0197	0.09251
13:64289190	a	g	-0.0926	0.09253
