## Supplemental Table 1 for "Metal mixtures associate with higher amyotrophic lateral sclerosis risk and mortality independent of genetic risk and correlate to self-reported exposures: a case-control study" (part 3 of 3)

SNP	A1	A2	beta	pval
15:41772664	t	c	0.0986	0.09255
15:89195264	a	g	0.0661	0.09255
15:98867809	t	c	0.114	0.09252
21:26476184	a	g	0.0199	0.09254
2:201533883	t	c	0.0885	0.0926
2:207196169	a	g	0.0294	0.09256
3:25430069	t	g	0.0258	0.09256
3:60407864	t	c	-0.0202	0.09256
3:145196957	t	c	-0.0713	0.09256
5:72373508	a	g	-0.0512	0.09259
5:81385395	t	c	-0.0514	0.09256
5:103322587	a	g	-0.0873	0.0926
5:158503209	t	c	0.093	0.0926
5:173578446	a	g	0.1369	0.09259
5:177744231	a	g	0.1277	0.09259
8:3487936	a	g	0.0906	0.09259
8:13206442	a	g	-0.0445	0.09256
9:23658011	t	g	0.0211	0.0926
9:138075738	t	c	-0.0207	0.09259
10:84431179	t	c	-0.0188	0.0926
12:115969472	a	c	0.0876	0.09257
14:21251958	t	c	-0.0217	0.09259
14:99565285	t	c	0.0236	0.09259
16:1035548	a	g	-0.0279	0.09259
17:72559477	a	c	0.0191	0.09257
18:5766837	t	g	0.0288	0.0926
19:20272085	t	c	-0.0274	0.09257
21:20288537	t	g	0.0797	0.09257
1:7170855	t	c	-0.0545	0.09264
1:86740759	a	c	0.0191	0.09265
2:72409750	t	c	0.0241	0.09263
2:152885360	t	g	-0.068	0.09264
2:214549833	t	c	0.0803	0.09263
2:222492447	a	g	-0.0586	0.09262
4:101704793	t	c	-0.0608	0.09264
4:113284410	a	g	0.0281	0.09265
4:175676029	t	g	0.0813	0.09262
5:12865414	a	g	0.0735	0.09261
5:31555743	a	g	0.0478	0.09264
7:36099014	t	c	0.0803	0.09263
7:41277647	a	g	0.0467	0.09265
7:85024690	a	g	0.0842	0.09263
7:156196511	a	g	-0.0737	0.09263
8:107684911	a	g	-0.1159	0.09261
9:518675	a	g	-0.0203	0.09264
10:89829664	t	c	-0.019	0.09264
11:23585898	t	c	-0.0768	0.09264
11:129234313	a	g	-0.0206	0.09265
12:3838404	a	g	0.0264	0.09261
12:85193060	a	c	-0.099	0.09262
12:87074185	a	g	-0.0253	0.09263
13:84391690	a	g	0.0608	0.09265
14:92073904	t	c	-0.0346	0.09261
17:36797662	a	c	0.0567	0.09264
17:45844169	a	g	0.0691	0.09261
17:58504201	t	c	-0.0431	0.09264
18:3919914	t	c	-0.088	0.09263
18:7475835	a	g	0.0572	0.09262
18:29551867	t	g	0.0286	0.09265
18:57144464	a	c	0.0383	0.09263
18:67876278	t	c	-0.0798	0.09265
19:11822830	a	g	0.0744	0.09263
19:17606304	a	g	0.11	0.09265
1:175089082	a	g	0.0227	0.0927
1:202213845	t	g	0.0543	0.09269
2:152280774	t	c	-0.0831	0.09268
2:232557457	a	g	-0.0224	0.09267
3:86157454	a	g	-0.0433	0.09269
3:112052120	a	g	-0.0542	0.09268
4:159499424	t	c	0.1016	0.09269
5:177368538	t	c	0.0819	0.09267
6:112560282	a	g	0.0524	0.0927
7:71584936	a	g	0.0558	0.09266
9:126818818	a	g	-0.02	0.09268
9:138199976	t	c	-0.0222	0.09267
10:60540020	t	c	-0.0748	0.09269
11:26734209	t	c	0.0456	0.09267
12:8871362	a	g	0.0983	0.09266
12:29640310	a	g	0.0994	0.09269
12:130735626	t	g	0.0579	0.09267
14:25314498	a	g	-0.0633	0.0927
14:32617221	t	c	-0.0562	0.09268
14:95813740	t	c	0.0861	0.09267
15:87920367	t	c	-0.1473	0.09268
16:49481591	t	c	-0.0624	0.09268
16:58055079	t	c	0.0608	0.0927
17:6970456	a	g	-0.0359	0.09266
20:10287088	t	c	-0.0221	0.09266
20:23800617	t	c	-0.097	0.09268
20:25051606	a	g	0.0866	0.09269
20:35802639	t	g	0.0836	0.09267
1:4733078	t	c	-0.0703	0.09271
1:21888896	a	g	0.0546	0.09272
1:199420052	a	g	-0.1052	0.09275
1:204656083	a	g	-0.0774	0.09272
1:236056689	t	g	-0.1565	0.09274
2:176744882	a	g	0.024	0.09272
2:241553449	a	g	0.0522	0.09275
4:22528456	t	c	0.0901	0.09273
5:65945028	a	c	0.0206	0.09273
6:659913	t	c	-0.0216	0.09273
6:7231770	a	g	0.0436	0.09274
6:39631548	a	g	0.0505	0.09272
6:170579977	t	g	-0.03	0.09271
7:45426435	a	g	0.0196	0.09271
7:157954314	a	g	0.09	0.09275
8:142647889	a	g	0.0216	0.09271
9:19758611	a	g	0.0426	0.09273
9:119712384	t	c	-0.0967	0.09274
9:122985077	t	c	0.1054	0.09275
10:28181431	a	g	0.0476	0.09274
11:1900765	t	c	0.0251	0.09274
13:43915752	a	g	0.0649	0.09274
14:45396909	t	c	0.0704	0.09272
15:66885467	t	g	0.0292	0.09272
15:95045680	t	g	-0.0207	0.09271
19:5683304	a	c	0.0736	0.09274
20:48826489	t	c	-0.1951	0.09275
1:184052517	a	c	-0.0206	0.09277
1:233977666	t	g	-0.0711	0.09276
2:32050451	t	g	-0.0911	0.09276
2:212409600	t	g	0.0217	0.09277
2:224606605	a	g	-0.0511	0.0928
3:60175931	a	g	-0.0434	0.09276
3:155098676	a	g	0.0188	0.09278
4:57673799	t	c	-0.0757	0.09276
4:177870509	a	g	-0.0202	0.09278
5:14099152	t	c	-0.0335	0.0928
5:136107136	t	c	-0.0817	0.0928
6:44248257	a	g	-0.0247	0.09277
6:138525847	t	c	0.0518	0.09277
6:144789728	a	g	-0.0254	0.0928
8:31529541	t	g	0.0241	0.09278
9:114658459	t	g	0.0778	0.0928
11:106608192	t	g	-0.0345	0.09278
12:5983525	t	c	0.1354	0.09279
13:89337376	t	c	0.1266	0.09279
13:98798357	t	g	-0.0194	0.09276
15:63077042	a	g	-0.0879	0.09277
16:72916765	a	g	0.0678	0.09277
17:69400874	a	c	0.0201	0.09278
17:72584206	a	c	0.0919	0.09278
17:78445845	t	c	0.1091	0.09276
18:53495257	a	g	-0.1029	0.09276
18:59415019	a	c	0.0816	0.09277
1:7230456	t	c	-0.1366	0.09282
1:225435891	a	g	-0.0242	0.09281
3:174488554	a	g	0.1059	0.09281
3:179536000	t	c	-0.1115	0.09282
4:141297699	t	c	-0.0517	0.09282
5:77182854	a	g	0.0696	0.09283
5:109235564	t	g	0.0394	0.09281
5:125870512	t	c	0.0684	0.09282
5:129220254	a	g	0.0991	0.09284
5:144649225	t	c	-0.0918	0.09285
6:7581196	a	g	-0.0781	0.09283
6:73797466	a	g	-0.0551	0.09284
7:12719762	a	g	0.0526	0.09282
8:14672990	t	g	0.0679	0.09285
8:26878687	a	g	-0.0745	0.09281
8:60742245	a	g	-0.0748	0.09284
8:66158993	t	g	-0.0664	0.09285
8:89125990	t	c	-0.0322	0.09284
8:113681944	a	g	0.0222	0.09284
8:144447412	a	g	0.068	0.09284
9:81982744	a	g	0.0559	0.09284
10:9381566	t	c	0.0246	0.09281
10:32770883	a	c	0.1097	0.09281
10:85536772	a	g	-0.0245	0.09282
10:108257725	a	g	-0.1199	0.09281
11:71168240	a	g	-0.1192	0.09284
12:115386535	a	g	0.1329	0.09283
12:126525629	a	c	0.0583	0.09283
13:27390294	a	g	0.0603	0.09281
14:21523142	a	g	0.0454	0.09283
14:84622784	t	g	0.0213	0.09283
17:11180165	t	c	-0.0219	0.09281
21:22650445	a	g	-0.0628	0.09285
1:4985225	t	c	0.0331	0.0929
1:24764744	a	g	0.0698	0.09286
1:100264283	t	c	0.0976	0.09286
2:121245374	t	c	-0.0444	0.09287
3:157270155	a	g	-0.0683	0.09286
3:186585935	a	c	0.0239	0.09286
4:61495927	t	c	0.0864	0.09288
4:160734728	a	g	-0.1107	0.09289
5:117150359	a	g	0.0393	0.09289
6:93230927	t	c	-0.0214	0.09287
7:50666198	t	c	0.0456	0.09288
8:10430604	t	c	0.0234	0.09288
10:2449259	a	g	0.0434	0.09289
11:103411775	a	c	0.0552	0.0929
12:56322887	a	g	-0.0724	0.09286
12:127562487	a	g	-0.0238	0.0929
12:128752428	t	c	-0.0201	0.09288
14:72975944	a	g	0.0788	0.09287
16:60451321	a	g	0.1306	0.09287
17:38649088	a	g	-0.0245	0.09286
17:44877342	t	c	0.0821	0.09289
20:577114	a	g	0.0264	0.09286
20:23239681	a	g	-0.0391	0.09287
21:20206457	a	g	0.0192	0.09286
1:92826716	a	g	0.0634	0.09294
1:116008175	a	g	-0.0217	0.09294
2:197019012	a	g	-0.1142	0.09294
2:209950995	t	g	-0.0276	0.09293
3:39427092	t	c	-0.0556	0.09291
3:73874922	a	g	-0.0454	0.09293
4:20702246	t	c	-0.0398	0.09293
4:133336312	a	g	0.0287	0.09292
4:164604422	t	c	-0.0287	0.09294
6:42196127	t	c	-0.0473	0.09292
6:44066708	a	g	0.0217	0.09294
6:133831193	t	c	0.0859	0.09292
6:134466694	a	g	-0.0288	0.09295
7:16821355	a	g	-0.0201	0.09291
7:82348481	a	g	0.0216	0.09295
8:55902303	t	c	0.0217	0.09295
9:104943443	t	c	-0.0189	0.09292
10:67588409	a	g	-0.0374	0.09291
11:43366384	a	g	0.0982	0.09292
11:116538072	a	g	0.0831	0.09294
12:9787185	a	g	-0.0592	0.09294
12:32715302	t	g	0.1128	0.09292
13:23244935	t	c	0.0227	0.09295
14:44363363	a	g	0.0796	0.09295
15:37450885	t	c	-0.0209	0.09295
15:62203108	t	c	-0.1044	0.09294
15:96687356	a	g	0.0224	0.09293
15:97516099	t	g	-0.0756	0.09293
16:10385167	a	c	-0.0195	0.09294
16:75191440	a	c	-0.0603	0.09294
21:45324685	t	c	0.0908	0.09293
1:62808765	a	g	0.0289	0.09298
1:68754381	a	g	-0.0815	0.09298
2:76881755	a	g	-0.093	0.09296
2:130074799	a	g	0.0577	0.09298
3:8829780	a	g	0.0228	0.09297
3:11811589	t	c	-0.041	0.09299
3:36310377	t	c	0.0351	0.09299
3:174703947	a	g	0.0953	0.09299
4:4572263	t	c	-0.0371	0.09298
4:84448321	t	c	0.0874	0.09297
4:178739909	t	c	0.0285	0.09298
5:89633886	a	g	-0.0758	0.09299
5:163468795	t	c	-0.0451	0.09296
6:49403990	a	g	0.0876	0.093
6:78897791	a	g	-0.0575	0.09298
6:85695042	t	c	0.0868	0.09296
6:157431259	t	c	0.0298	0.093
6:168963593	t	c	-0.0194	0.09299
7:69611478	a	g	-0.0253	0.09296
9:101172602	a	g	0.0751	0.09296
9:118172125	t	c	-0.1008	0.09299
10:7527603	t	c	-0.0337	0.09299
10:32795876	a	g	-0.0939	0.09296
11:61823576	a	g	0.0201	0.09298
12:29752770	t	c	-0.1143	0.093
13:34736249	a	g	0.0989	0.09299
14:32209298	t	g	0.0465	0.09297
14:84484676	t	c	0.0928	0.09297
15:58656265	a	g	-0.1402	0.09299
15:75117912	t	g	0.0291	0.09297
16:85090376	a	g	0.0384	0.09299
17:49881866	t	c	-0.0501	0.09297
20:18069558	t	g	0.0406	0.09298
1:158765730	t	c	0.0644	0.09302
1:247626963	t	c	-0.0738	0.09303
2:104884211	t	c	-0.0483	0.09303
2:156485340	a	g	0.0323	0.09302
2:190334384	a	g	0.0673	0.09305
3:7414354	a	c	-0.0192	0.09302
3:8326715	t	c	-0.1027	0.09304
4:106162922	a	g	-0.0769	0.09304
5:85565783	t	g	0.1296	0.09303
5:138602951	t	c	0.0639	0.09303
5:161694268	t	c	-0.0833	0.09301
8:21945481	a	g	0.0717	0.09301
8:60956539	a	g	0.0197	0.09302
10:91282725	t	c	0.1088	0.09302
12:29960388	a	g	-0.0935	0.09303
13:94294144	a	g	0.0221	0.09305
15:95348891	t	c	0.0837	0.09305
17:33128801	t	c	-0.0608	0.09305
17:71470295	t	c	0.1214	0.09303
1:9905558	a	g	0.0802	0.0931
2:18940683	t	c	-0.0911	0.09309
2:45892724	t	g	-0.1006	0.09309
3:35852694	t	c	-0.1091	0.09309
3:61752586	a	g	-0.0329	0.0931
3:148854099	a	g	-0.0193	0.09309
4:6882183	t	c	-0.02	0.09308
4:173912425	a	g	-0.0869	0.09307
4:175852692	t	c	-0.0484	0.0931
6:5539470	t	c	-0.0232	0.09306
6:139599850	a	g	-0.0245	0.09307
7:16740554	a	g	-0.0194	0.09306
7:29135569	t	c	0.0215	0.09306
7:129812764	a	g	0.0841	0.09309
8:120236883	t	c	-0.0803	0.0931
9:94909689	t	c	0.0671	0.09309
10:247656	a	g	0.1191	0.0931
10:101684787	a	g	0.1101	0.09309
11:1385913	a	c	-0.0881	0.09307
12:27407721	t	g	0.0416	0.0931
14:20713987	t	c	0.0285	0.0931
14:23084568	t	c	0.0528	0.0931
15:30213708	a	c	0.1158	0.09308
16:13813199	t	c	-0.0258	0.09307
16:85933038	t	c	-0.0393	0.09307
17:25747296	t	g	-0.0861	0.0931
21:31490476	a	g	0.1073	0.09309
1:22220780	t	c	-0.0887	0.09315
1:61857484	a	g	0.0966	0.09315
2:15311041	a	g	0.0293	0.09314
2:20332942	a	g	0.0211	0.09312
4:15355731	a	g	0.0874	0.09314
4:67194700	a	g	0.08	0.09313
4:123354223	a	g	-0.0774	0.09312
5:84919819	t	c	-0.1175	0.09311
6:12475803	t	c	-0.0521	0.09311
6:73298485	a	g	-0.1003	0.09315
6:163499554	a	g	0.0311	0.09315
7:126367459	a	g	0.0263	0.09314
8:20809553	t	c	-0.0782	0.09311
9:4245639	a	g	0.0862	0.09312
11:28698255	a	c	-0.0192	0.09315
11:77613200	a	g	-0.0379	0.09315
11:134828996	a	c	-0.0244	0.09312
12:69416324	a	c	-0.0758	0.09313
12:84537439	a	g	-0.0211	0.09314
13:38103225	t	c	0.0401	0.09311
13:47568781	a	c	-0.0741	0.09313
15:98963490	t	c	-0.0212	0.09313
16:69510403	a	g	0.1092	0.09315
16:72915015	t	g	-0.0659	0.09314
17:33568967	a	g	-0.0397	0.09312
18:24772173	a	c	0.0192	0.09313
20:56450431	t	c	0.0269	0.09313
21:33343569	a	c	0.0564	0.09315
21:40486197	t	g	-0.0787	0.09312
1:95115621	a	g	-0.0245	0.09316
2:100471057	a	g	-0.0634	0.0932
3:914332	a	g	0.0245	0.0932
3:104490275	t	g	-0.0807	0.09318
3:172085710	t	g	0.0535	0.09319
5:116842032	t	c	-0.2219	0.09317
8:40169351	a	g	0.0482	0.09317
9:82352046	t	c	-0.0218	0.0932
10:12408247	a	c	0.0625	0.09319
10:78191505	a	c	0.0605	0.09317
10:125805631	a	g	0.0691	0.09319
11:60444071	t	c	-0.1165	0.09316
12:5385379	t	c	-0.021	0.0932
12:5574777	a	g	-0.0325	0.09316
14:30263960	a	g	0.0462	0.09317
14:94396777	t	c	0.103	0.09316
16:7145838	a	c	-0.0298	0.09317
17:36007259	t	g	0.066	0.09319
18:46539434	t	c	0.0601	0.09317
20:119730	a	g	-0.0688	0.0932
20:47884535	t	c	0.0572	0.09318
21:24239009	a	g	0.0755	0.09319
2:42491348	a	g	-0.078	0.09324
2:135205640	a	c	0.0647	0.09325
2:170544000	t	c	0.0521	0.09321
2:180385225	t	g	-0.0634	0.09321
3:67915670	a	g	0.0427	0.09324
3:70482070	t	g	0.1474	0.09323
4:61774022	t	c	-0.0286	0.09323
4:115560225	t	c	0.1073	0.09324
5:37908732	a	g	0.1005	0.09322
6:32946444	t	c	0.0434	0.09322
6:108120185	a	g	0.099	0.09322
6:114214161	t	c	-0.059	0.09321
8:56789486	a	g	0.0875	0.09324
9:5144899	a	g	0.0608	0.09324
9:12356447	a	c	-0.0359	0.09322
9:73307108	t	c	0.0975	0.09324
9:122840774	a	g	-0.0256	0.09323
11:90627857	a	g	-0.0902	0.09324
11:134535498	t	c	0.0498	0.09325
15:35026690	a	g	0.1656	0.09322
17:11289561	a	g	-0.0302	0.09324
17:13202083	t	c	-0.075	0.09322
18:10777439	a	c	-0.046	0.09321
18:33664926	a	g	0.0748	0.09324
19:54859723	t	c	0.0196	0.09321
20:23156434	a	g	0.0577	0.09322
21:33429723	t	g	-0.0274	0.09324
1:65904748	t	c	0.0628	0.09327
1:117638270	t	c	-0.025	0.09329
1:187556844	t	c	0.0531	0.09329
2:172426444	a	g	0.0846	0.09329
3:121285031	a	g	0.0209	0.09326
3:186478536	t	g	-0.0706	0.09329
4:154995958	t	c	-0.0237	0.09327
4:166042245	t	g	0.0813	0.09326
4:185947792	t	c	0.0721	0.09326
5:24305596	t	c	-0.107	0.09326
6:28804263	t	c	0.0716	0.09326
7:55327622	a	c	0.0781	0.09327
7:108930349	a	g	0.03	0.09327
8:35294820	a	g	0.1351	0.09329
11:118099735	a	g	0.0672	0.09329
12:61356094	a	g	0.0468	0.09327
13:23269119	a	g	-0.1039	0.09329
14:78761083	a	g	-0.0719	0.09326
14:96681496	t	c	-0.113	0.09329
16:77552578	t	c	-0.0185	0.0933
16:83883541	a	g	-0.0932	0.09329
17:30628101	a	g	0.0746	0.0933
17:60793327	a	g	-0.1196	0.09329
20:44495988	a	g	0.0189	0.09329
1:209328941	t	c	-0.037	0.09335
1:238197261	t	c	-0.0429	0.09331
2:60792671	a	c	0.0195	0.09333
2:100384141	t	c	-0.0358	0.09335
2:144508888	t	c	-0.0598	0.09334
2:173326619	t	c	-0.042	0.09333
2:174669160	a	g	0.0884	0.09334
2:212425365	t	g	0.0946	0.09331
2:237455719	t	c	0.1399	0.09334
3:14720010	a	g	-0.1526	0.09333
3:60742031	a	g	0.0906	0.09331
4:23355747	t	c	0.0607	0.09332
4:128710700	a	g	-0.0707	0.09334
5:155126313	t	g	-0.0772	0.09335
6:66316417	t	c	-0.0487	0.09335
6:84877512	t	c	-0.0335	0.09334
6:106931950	a	g	-0.0425	0.09334
6:132264501	a	g	-0.0311	0.09335
6:133351818	t	c	0.0693	0.09331
6:137871515	t	c	0.0304	0.09335
7:8245047	t	c	-0.0754	0.09335
7:105382654	t	c	-0.0772	0.09333
8:40477994	t	g	0.0881	0.09335
8:135336480	t	g	0.1002	0.09331
8:140682490	t	c	0.0513	0.09334
9:22508558	t	c	0.0525	0.09332
11:66402956	t	c	-0.1182	0.09335
11:105159957	t	g	0.0512	0.09334
12:14650072	t	c	-0.0263	0.09333
13:25320306	t	c	-0.1034	0.09331
18:60203825	a	g	-0.0925	0.09334
20:50870937	t	c	0.0356	0.09333
21:38711031	a	g	0.0188	0.09332
1:233160772	t	c	-0.0223	0.09337
2:118974364	t	c	0.0388	0.09338
2:224843012	a	c	0.0522	0.09337
3:1648383	a	c	0.0395	0.09339
3:33973098	t	c	0.0201	0.09339
3:132503122	t	c	0.0556	0.09336
3:192908035	t	c	-0.0773	0.09337
5:53693168	t	c	0.0678	0.0934
5:88156126	a	c	-0.0932	0.0934
5:97312359	t	c	0.0798	0.09338
6:132931444	a	g	-0.0476	0.09337
6:155259157	t	c	-0.0475	0.09336
8:10210407	a	g	0.0608	0.09339
8:50640422	t	g	-0.0568	0.09339
9:110970834	t	c	0.0997	0.09338
10:35554142	a	g	0.1094	0.09339
10:82112874	a	g	0.0943	0.0934
11:18739891	a	g	0.0712	0.0934
11:61398267	a	g	0.0468	0.09336
11:95242100	t	c	0.0463	0.0934
12:8189028	a	g	-0.2603	0.0934
13:26748748	a	g	-0.0408	0.09336
13:53896317	a	c	-0.0203	0.09336
15:93117576	t	c	0.094	0.09337
17:14756780	a	g	-0.0279	0.09336
1:18948063	a	g	0.0643	0.09344
1:37944141	a	g	-0.065	0.09344
1:67984971	t	c	0.0791	0.09344
1:84325436	a	g	-0.1217	0.09345
2:235995014	t	c	-0.0667	0.09342
4:63767030	a	g	0.1232	0.09341
4:90395312	t	c	0.0365	0.09341
5:103122884	a	g	-0.0734	0.09345
5:111298671	t	c	0.0976	0.09345
5:164629179	t	c	0.0555	0.09342
5:165609740	t	c	-0.0208	0.09343
7:77770753	a	g	-0.08	0.09344
7:136408529	t	c	-0.0657	0.09342
9:74630952	t	c	-0.0202	0.09342
10:36589100	t	c	0.0543	0.09343
12:119560408	a	c	-0.0344	0.09342
13:21051542	a	g	-0.0534	0.09342
13:49895612	a	g	0.1234	0.09345
15:72923709	a	g	0.056	0.09345
15:80055361	t	c	0.0337	0.09343
18:11564915	a	c	0.1638	0.09344
2:81276916	t	c	-0.0374	0.0935
2:135017857	t	c	0.0753	0.09347
2:156569580	t	c	0.1118	0.09349
3:143433395	t	c	0.0542	0.0935
3:152698743	a	g	-0.035	0.09346
3:177142079	a	c	0.0425	0.09348
4:734351	a	g	0.0198	0.09348
4:41187443	a	g	0.123	0.09346
4:57621843	a	g	0.0258	0.0935
6:16618187	a	c	0.021	0.09347
6:161962463	a	c	-0.0871	0.09348
9:5440929	t	c	-0.0544	0.0935
9:122253548	t	c	-0.0433	0.09349
9:134660273	a	c	-0.0192	0.09349
10:6904950	t	c	-0.0956	0.09348
12:9406191	t	c	-0.0436	0.09347
13:27282684	a	g	0.0191	0.09346
15:51676216	t	c	-0.0516	0.0935
15:52938101	a	g	0.0279	0.09347
15:75109815	t	c	0.0878	0.09346
17:16208075	a	c	0.1127	0.09347
20:57535425	t	c	0.0445	0.09349
21:18314986	a	g	-0.1359	0.09347
1:101725425	t	c	0.0712	0.09352
1:220341980	t	c	-0.1043	0.09353
2:63408431	a	g	0.0563	0.09355
2:70699323	a	g	-0.0417	0.09355
2:171359345	t	c	0.0446	0.09354
2:221238914	t	c	0.1183	0.09354
3:157689547	a	g	0.0817	0.09354
4:46456885	a	g	0.053	0.09354
4:134622447	t	c	0.0218	0.09351
5:154522975	a	g	-0.047	0.09354
6:56041686	a	g	0.0459	0.09354
6:70245693	t	c	0.0715	0.09353
7:11411682	a	g	0.0647	0.09355
7:45540960	a	g	-0.0338	0.09351
8:9871971	a	g	0.0264	0.09351
9:37775902	a	c	0.0613	0.09355
9:77680379	t	c	-0.0281	0.09354
11:89407764	t	c	0.1064	0.09354
12:3212656	a	g	0.0839	0.09351
12:26227699	t	c	0.0873	0.09354
13:29176122	t	g	0.0856	0.09353
14:99548706	t	g	0.1017	0.09351
16:12283178	t	g	-0.0733	0.09351
17:182620	t	c	0.0231	0.09354
17:31372001	a	g	0.1531	0.09355
17:64722212	t	c	-0.0219	0.09353
17:69397125	t	c	0.0898	0.09353
17:75078179	a	g	0.1092	0.09351
20:9904213	a	g	0.0214	0.09354
1:4410487	t	c	-0.0353	0.09359
1:82755843	t	c	0.0218	0.09357
1:166037720	a	g	0.0859	0.09357
1:196015648	t	c	-0.0435	0.09356
2:1935108	t	c	-0.0815	0.0936
2:103309017	t	c	0.0634	0.09357
2:106055671	t	c	-0.0439	0.09358
2:178576703	t	c	0.0696	0.09356
3:80065589	a	g	-0.0544	0.0936
4:76809396	a	g	-0.0849	0.09357
4:186003688	a	c	0.0244	0.09358
5:3299894	t	c	0.0844	0.09356
5:180643420	a	c	0.0677	0.0936
6:39966049	a	g	-0.0883	0.09357
6:127568677	t	c	-0.1028	0.09358
7:65594154	a	c	-0.0755	0.09357
8:10110963	a	g	0.0685	0.09359
8:21527069	t	c	-0.1018	0.09357
8:27813731	t	c	-0.0212	0.09357
8:143241059	a	g	0.0207	0.09358
9:20510338	t	c	0.0693	0.09356
10:3196267	t	c	0.0467	0.09358
10:129885928	a	g	-0.0428	0.09359
11:133451542	t	g	0.0211	0.09356
12:77771853	t	g	-0.0501	0.09356
15:26187316	t	g	0.0295	0.09356
16:67107655	a	g	-0.0851	0.0936
18:76232450	t	g	0.0207	0.0936
20:61585807	a	g	-0.0276	0.09358
21:21809464	a	g	0.0399	0.0936
1:24003061	a	g	0.0988	0.09365
1:53877480	t	c	0.0236	0.09362
1:187403549	t	c	0.0653	0.09364
2:164810539	a	g	-0.0711	0.09364
2:217733598	a	c	0.0843	0.09365
3:38808502	a	g	0.0928	0.09361
3:56852389	a	g	0.0279	0.09363
3:159751184	a	c	-0.0673	0.09361
3:194776158	a	g	0.0236	0.09362
4:34874721	t	c	0.043	0.09363
4:131695431	a	g	-0.0217	0.09364
4:136219514	t	c	0.0988	0.09364
4:168710909	a	g	-0.0802	0.09364
5:21370702	a	g	-0.0578	0.09363
8:105677647	t	c	0.0357	0.09365
8:119226188	a	c	-0.1019	0.09365
8:121946526	a	g	-0.037	0.09364
8:133975183	a	g	-0.0303	0.09362
10:3145541	t	g	0.0227	0.09361
11:4116725	t	g	-0.207	0.09361
11:43733093	t	c	0.0461	0.09362
11:79990113	t	c	-0.1748	0.09362
12:119519324	a	g	0.0214	0.09363
12:126743289	t	c	0.0854	0.09365
15:62098987	a	g	-0.022	0.09364
16:78018958	a	g	-0.0484	0.09364
17:33343997	t	c	-0.0828	0.09362
17:67472912	t	c	-0.025	0.09363
18:4882670	a	c	-0.0302	0.09364
18:7118007	t	g	-0.0213	0.09365
18:71478627	a	g	-0.0254	0.09365
20:13903085	t	c	-0.0782	0.09362
20:16404871	t	c	-0.0774	0.09365
20:51357796	a	g	-0.0507	0.09363
2:110406549	a	g	0.0386	0.09368
2:168458781	a	g	-0.0975	0.09369
3:73919410	t	g	0.0841	0.0937
3:135054139	a	g	-0.0424	0.09369
3:151938468	t	g	0.0658	0.09369
5:22089151	a	g	-0.0475	0.09366
5:44526730	a	g	0.0688	0.09366
5:142130703	a	g	-0.0874	0.09367
5:162095353	t	c	0.159	0.09366
7:92635590	t	g	-0.0404	0.0937
7:95232151	t	c	-0.0784	0.09366
7:109095641	a	g	-0.1126	0.09366
8:97806550	a	g	-0.0661	0.0937
9:4380734	a	g	0.0426	0.0937
9:101040774	t	g	0.0322	0.09366
9:119490233	a	g	-0.0202	0.09367
10:122354556	t	c	-0.0847	0.09367
11:68053057	t	c	-0.0796	0.09366
12:16723704	t	c	-0.0724	0.09367
12:25827761	t	c	-0.0279	0.09367
12:75647582	t	c	0.039	0.0937
12:125735113	a	g	0.0736	0.0937
13:64307766	t	c	-0.0988	0.09368
13:109833855	a	g	0.0336	0.09368
14:62071834	t	g	0.0874	0.09367
15:40716408	a	c	-0.0383	0.0937
16:77317046	a	c	0.0443	0.09367
18:29828357	t	c	-0.073	0.09367
1:187496434	a	g	0.0253	0.09374
1:209831544	t	c	-0.0195	0.09373
2:109182904	t	c	0.0801	0.09371
2:224860058	t	g	0.0964	0.09372
3:31817949	a	c	-0.053	0.09373
3:44933339	t	c	-0.0641	0.09372
4:95961274	a	g	-0.0786	0.09374
6:23380768	a	g	-0.0193	0.09375
6:24575023	t	c	0.0248	0.09371
6:144828875	a	g	-0.0621	0.09372
7:156011645	a	g	-0.0546	0.09372
8:48852225	t	c	0.0445	0.09375
9:82473129	t	g	-0.0828	0.09375
9:88766709	a	g	0.0882	0.09372
11:116458660	t	c	0.0203	0.09372
12:41958184	t	g	-0.0218	0.09374
13:39003079	t	c	-0.0195	0.09372
13:48010951	a	g	-0.0195	0.09372
14:20862036	a	c	0.1151	0.09375
14:44668511	t	g	-0.0954	0.09375
19:50022939	t	c	0.0319	0.09374
21:35656753	a	g	0.0561	0.09375
1:30262663	t	g	-0.0562	0.09376
2:176376660	a	g	0.054	0.09379
2:193697360	a	g	-0.065	0.09376
4:11759571	t	c	-0.135	0.09376
4:88712918	t	c	0.0921	0.0938
4:183291175	t	g	-0.1251	0.09376
5:65183502	t	g	0.0188	0.09377
5:152611538	t	c	0.0442	0.09377
8:25817777	a	g	0.0208	0.09377
8:122030789	a	c	-0.0578	0.09378
8:126509051	a	g	0.0807	0.09378
9:426517	a	g	-0.0484	0.09377
9:110188832	a	c	0.0209	0.09379
11:73034460	a	g	-0.1101	0.09379
11:100248880	t	g	-0.0846	0.09376
11:124301077	a	g	0.019	0.09378
12:104255219	a	g	0.0202	0.09378
12:109805035	t	c	0.087	0.09378
13:34832465	t	c	0.0461	0.09379
14:46139841	t	g	0.0592	0.09377
14:88699973	a	g	0.0749	0.09379
15:38953052	t	g	0.0951	0.09379
17:9233113	t	c	0.0309	0.0938
17:28331114	t	c	0.0344	0.09376
17:48643680	t	c	0.0207	0.09377
19:4862391	a	g	-0.0785	0.0938
19:23818728	t	g	0.0294	0.09376
1:170597049	a	g	-0.0975	0.09385
2:101493679	t	g	-0.0558	0.09382
2:165257966	a	c	-0.026	0.09381
3:952913	t	c	-0.0881	0.09384
3:60250064	a	c	-0.0614	0.09385
4:26123428	t	c	-0.1065	0.09385
4:99418248	t	c	0.05	0.09385
4:161477247	t	c	0.09	0.09385
7:63836903	a	c	0.0509	0.09382
7:94903477	a	g	0.1064	0.09385
7:108886393	t	g	-0.0191	0.09385
7:138359470	a	g	-0.0785	0.09382
8:65704945	a	g	-0.0215	0.09385
9:38231445	t	c	-0.0773	0.09382
9:124543245	a	g	0.0878	0.09383
10:53689846	t	c	0.0542	0.09383
11:61511498	t	c	-0.0429	0.09381
11:128666112	a	c	-0.0823	0.09383
12:12960780	a	c	-0.0386	0.09382
13:38856275	t	c	0.0193	0.09383
13:43693266	a	g	0.0675	0.09385
13:93815230	t	c	-0.0768	0.09384
15:55923138	t	c	0.0495	0.09381
15:100067599	a	g	-0.1099	0.09381
16:4154278	a	c	-0.0638	0.09382
16:5442050	t	c	-0.0232	0.09385
17:32976304	t	c	-0.019	0.09382
18:3191901	a	g	-0.0224	0.09381
18:10426466	a	g	0.0206	0.09385
20:41284236	a	c	-0.0816	0.09381
1:56877509	t	c	0.0196	0.09387
1:165032580	t	c	0.0201	0.09388
1:215849347	t	c	-0.019	0.09389
2:81249146	a	g	0.0583	0.0939
4:151092111	t	c	0.1301	0.09389
4:186785516	a	g	0.0918	0.09386
5:53316665	a	g	0.1115	0.09389
5:126991290	a	g	0.0745	0.09386
5:150288878	a	c	-0.1055	0.0939
6:152432191	t	c	0.0755	0.09387
7:21159575	a	g	-0.0254	0.09387
7:37875670	t	c	0.0428	0.0939
7:83441081	t	c	-0.0259	0.09388
7:142643774	a	g	-0.0437	0.09386
7:156139745	a	g	-0.0678	0.09389
8:71939958	t	c	-0.0461	0.09387
8:120619036	t	c	-0.1112	0.09388
9:140796084	a	g	-0.1144	0.09386
11:112895063	t	c	-0.0792	0.0939
12:97439589	t	c	0.0368	0.09388
13:46373508	a	g	-0.0486	0.09389
14:34079235	a	c	0.0907	0.09386
14:61486559	t	c	0.0834	0.09386
14:92167947	t	c	-0.0845	0.09386
16:19205562	a	c	0.0499	0.09388
17:46484307	t	c	0.0523	0.0939
18:63611924	t	g	0.0507	0.0939
19:28957698	a	g	0.0715	0.09387
20:60966318	t	g	-0.0427	0.09386
21:44373545	t	g	-0.0188	0.09389
1:233058405	t	c	0.0855	0.09395
3:40528547	a	g	0.1105	0.09395
3:77186110	t	c	0.129	0.09391
4:62736773	a	g	0.0432	0.09395
4:78337829	a	g	-0.0236	0.09394
8:83980293	a	c	0.0756	0.09394
8:129960122	t	c	0.0783	0.09392
10:2781386	t	c	0.0378	0.09394
10:105410382	t	c	0.0201	0.09393
11:28841502	t	c	0.0585	0.09391
12:31503752	t	c	0.0308	0.09392
13:56635586	a	g	0.0803	0.09393
14:97272959	t	c	-0.0371	0.09393
17:13301747	t	c	-0.0207	0.09394
17:65576148	t	c	0.0528	0.09392
18:22422226	a	c	0.0442	0.09392
18:45883580	a	g	-0.0235	0.09394
18:65337056	t	c	0.0655	0.09393
19:40877284	t	c	0.0292	0.09391
19:52855710	t	c	0.1089	0.09391
20:41048314	t	c	0.0425	0.09392
2:5926770	t	g	-0.0468	0.09398
3:43888765	t	g	-0.0227	0.094
3:168655095	t	c	-0.1566	0.094
6:56191582	t	c	0.0341	0.09398
7:15122862	a	g	0.0947	0.09397
7:36164478	a	g	0.0632	0.09396
7:148635117	a	g	-0.0198	0.09399
9:34468241	a	g	0.0798	0.09396
11:38781224	a	g	0.0916	0.09396
11:87860820	t	c	-0.023	0.09399
11:128624171	t	c	-0.0673	0.09397
12:95148594	a	c	0.0661	0.09398
13:69448298	t	c	0.033	0.09396
14:85780360	a	g	-0.1024	0.09398
14:99547873	a	g	0.0721	0.09399
15:59670337	t	c	-0.0525	0.09396
18:38520092	t	g	-0.035	0.09397
19:55120404	a	g	-0.043	0.09398
20:13050909	t	c	-0.0799	0.094
20:22770722	a	g	-0.1047	0.09396
20:36487314	t	c	0.0557	0.09399
20:44212955	t	g	0.0765	0.09397
1:51638634	a	c	-0.036	0.09403
1:64491192	a	g	-0.0291	0.09404
1:107262933	a	g	0.0509	0.09402
1:161875645	a	g	-0.0696	0.09404
1:228542041	t	c	0.1086	0.09401
1:239595502	a	g	-0.0857	0.09403
2:4382412	t	c	0.1238	0.09405
3:54332451	a	g	0.019	0.09404
3:184247542	a	c	-0.0707	0.09402
4:113134887	t	c	-0.0543	0.09401
4:154002319	a	c	0.0197	0.09404
5:35333842	t	c	0.0205	0.09402
5:41045609	t	c	0.1014	0.09402
8:4158231	a	g	-0.0598	0.09404
8:72765107	t	c	-0.0281	0.09405
8:72937833	t	c	0.1208	0.09405
10:7800808	a	g	0.0202	0.09404
11:6007294	a	g	-0.0826	0.09401
13:44490577	a	g	-0.0501	0.09404
13:107785430	a	c	0.033	0.09401
14:21460160	t	c	-0.021	0.09405
15:36684957	t	c	0.0517	0.09401
19:20908664	t	c	-0.047	0.09405
21:39297815	t	c	-0.0337	0.09401
1:100116642	a	g	-0.0189	0.09408
1:234112445	t	c	-0.0302	0.09406
2:52579712	a	g	-0.0196	0.09408
4:7151708	a	g	-0.0266	0.09407
4:147161032	t	c	0.0213	0.0941
6:9288786	t	c	-0.0193	0.09407
6:25750793	a	c	0.0212	0.09408
6:106421886	t	c	-0.0654	0.09407
6:114798840	a	g	0.095	0.0941
7:22583326	a	g	0.0297	0.0941
7:70187436	t	c	-0.0968	0.09409
8:38446212	a	g	-0.0837	0.09407
14:27701866	t	c	0.0306	0.09409
14:29288271	t	c	0.094	0.09409
14:58028601	a	g	-0.0275	0.09406
15:63915786	t	c	0.0223	0.09407
15:80364246	a	g	-0.0222	0.09407
16:2989999	t	c	0.0909	0.09408
16:6087265	a	g	0.0322	0.0941
18:34986560	t	c	-0.0198	0.09407
1:173084744	t	g	-0.0301	0.09412
2:30144498	a	c	-0.0648	0.09414
2:120650663	a	g	-0.0657	0.09414
2:139080891	a	g	0.0231	0.09413
2:203874032	a	g	-0.0484	0.09415
3:21837815	a	g	-0.0824	0.09414
3:146056183	t	c	0.0693	0.09411
4:125500268	a	g	-0.1051	0.09414
5:142511918	t	c	-0.0661	0.09414
6:148292291	a	g	0.0229	0.09414
6:157414094	a	g	-0.0351	0.09411
7:42345816	t	c	0.0348	0.09413
7:52170203	t	g	-0.2381	0.09412
8:32961515	t	c	0.0876	0.09411
11:95706704	a	c	0.0824	0.09414
11:128091324	t	c	-0.0659	0.09411
16:418092	t	c	-0.0851	0.09415
17:14633024	a	g	-0.0833	0.09413
17:73952250	a	g	-0.1828	0.09412
19:45052068	a	g	-0.0277	0.09414
1:167636659	a	g	0.0237	0.0942
2:30822945	t	c	-0.085	0.09418
2:156419897	t	c	0.0239	0.09418
2:191512439	t	c	-0.0247	0.09419
4:151163186	t	c	0.059	0.09419
6:127166243	a	g	-0.0459	0.09417
7:103193354	t	c	-0.108	0.09417
7:111860596	a	g	0.0644	0.0942
8:39854993	t	c	-0.085	0.09417
9:99023675	a	g	0.0202	0.09418
10:23376982	a	c	-0.022	0.09418
10:91954791	a	c	-0.0962	0.09416
10:130769001	a	g	0.0726	0.09417
11:103877173	a	g	0.0238	0.09417
12:3250228	t	c	-0.1167	0.09417
12:18798107	t	c	-0.0194	0.09417
12:30754133	t	c	-0.0986	0.09418
12:73176027	a	g	0.1503	0.09418
16:1459004	a	g	-0.0814	0.09419
17:32971422	a	g	-0.0335	0.09419
18:7974733	a	c	0.066	0.09416
18:67484195	a	g	0.0761	0.09417
21:24976068	t	c	-0.069	0.0942
1:221532959	t	g	-0.0899	0.09421
4:43700753	a	g	-0.0691	0.09423
4:136157150	a	g	0.0545	0.09423
5:124607045	a	g	0.0424	0.09422
5:163707499	t	c	0.0244	0.09425
8:23696290	a	g	0.0195	0.09422
10:415651	a	g	-0.0515	0.09424
11:129320437	a	c	0.0897	0.09421
12:39669846	a	g	0.0583	0.09424
12:48745118	t	c	0.0625	0.09422
13:27488707	t	c	0.0673	0.09425
13:37942699	t	c	0.0467	0.09421
15:69086564	a	g	-0.0196	0.09424
15:98401700	t	c	0.0693	0.09422
16:60108892	a	g	0.0278	0.09425
17:26234159	a	g	-0.0665	0.09425
19:33768892	a	c	0.098	0.09423
20:3840539	t	c	-0.0279	0.09425
1:32299193	t	c	0.0943	0.0943
1:47420156	t	c	0.0727	0.09428
2:6347524	t	c	-0.107	0.09429
2:45240748	a	g	0.0681	0.0943
2:51180947	t	c	-0.0263	0.0943
3:63772692	a	c	-0.0227	0.0943
4:43874802	t	c	-0.0907	0.09428
4:116727162	a	g	-0.1499	0.09428
5:77438660	t	g	-0.0528	0.09426
6:24378798	t	c	-0.1057	0.09426
6:156696653	t	c	0.026	0.0943
7:51687315	a	g	-0.0876	0.09428
8:65698685	t	g	-0.0406	0.09429
8:122757969	a	g	0.0664	0.09427
11:72415968	a	c	-0.0185	0.09428
12:29208791	t	c	-0.0957	0.09428
13:54504585	t	c	0.0994	0.09429
20:41312572	a	g	-0.0569	0.09426
20:57439862	t	c	0.0868	0.09428
21:39232216	t	c	-0.0328	0.09427
1:106957647	a	g	-0.0786	0.09432
1:177644464	a	g	-0.0639	0.09433
1:202134195	t	g	-0.0911	0.09433
1:209844517	a	c	-0.0208	0.09432
1:233672121	a	g	0.1485	0.09435
2:100557422	a	g	0.0894	0.09435
2:208556286	t	c	0.0214	0.09431
2:214286294	a	g	-0.0686	0.09434
2:215798231	a	g	0.0447	0.09433
2:228739561	t	c	-0.0572	0.09433
4:5804878	a	g	-0.0316	0.09434
4:55396516	a	g	-0.0578	0.09434
4:91352724	a	g	-0.0762	0.09433
4:178119122	t	c	0.0352	0.09433
7:91985810	a	g	0.0328	0.09434
7:150133593	a	g	-0.0273	0.09432
8:968281	t	c	-0.0189	0.09433
8:10560664	a	c	-0.0502	0.09433
9:123538346	t	g	0.0817	0.09435
9:133987637	a	g	-0.1007	0.09431
9:137701391	a	g	0.02	0.09431
10:113946523	a	g	0.0541	0.09432
10:132829168	t	c	-0.0697	0.09434
12:28025988	a	g	-0.0556	0.09431
12:116196568	a	g	0.0438	0.09432
14:82694990	t	c	-0.0935	0.09434
17:55868695	a	g	-0.0638	0.09431
19:18966374	a	g	0.1105	0.09434
20:19326507	a	g	0.0758	0.09435
20:24324864	t	g	0.0186	0.09432
1:42409770	a	g	0.0564	0.09439
1:172318031	t	c	0.0186	0.0944
2:85423054	t	c	-0.0691	0.09437
2:102838194	t	c	0.0294	0.09438
2:126821277	a	g	-0.1052	0.0944
2:146969124	t	c	0.1262	0.09437
2:150956632	t	c	-0.0225	0.09436
2:200966227	t	c	-0.115	0.09436
3:13215984	t	g	0.0217	0.09439
3:112085572	t	c	-0.089	0.09438
3:157582078	a	g	-0.0294	0.09439
5:125085779	t	c	0.0664	0.09438
6:55442344	a	g	0.1322	0.09439
6:84392078	t	c	0.0429	0.0944
6:97162969	t	c	-0.0204	0.09436
6:122237903	t	c	-0.0361	0.09437
6:167027358	t	c	-0.0348	0.09439
8:14377392	a	g	-0.0222	0.0944
8:25754178	a	g	0.252	0.0944
8:115578117	a	g	-0.0421	0.0944
9:4025397	t	c	0.0404	0.09437
9:105627344	t	c	-0.0821	0.09436
10:34253751	a	c	0.0582	0.09437
11:64437714	a	c	-0.0284	0.09436
11:97859379	a	c	0.0245	0.09438
12:3306455	t	c	-0.032	0.09436
15:33897586	a	g	0.0596	0.09436
15:34072723	t	g	0.1225	0.0944
18:20680489	a	g	0.0533	0.09438
18:25703643	t	c	-0.0203	0.0944
18:73077757	a	g	-0.052	0.09436
18:74470627	t	c	-0.0202	0.09437
19:4320218	a	g	0.0356	0.09438
19:30839757	a	g	-0.0996	0.09437
2:5592657	t	c	0.0381	0.09443
2:9326354	a	g	0.059	0.09441
3:45426592	a	g	-0.0187	0.09443
3:62626091	a	c	-0.025	0.09443
3:190720488	a	c	0.0266	0.09443
3:191322970	t	c	-0.0534	0.09445
4:52938637	t	c	-0.1091	0.09444
4:161028817	a	g	-0.0277	0.09443
5:81967308	t	c	0.1228	0.09441
5:124661768	t	c	-0.0352	0.09443
7:70495037	t	c	-0.0293	0.09445
8:20045317	a	g	0.0368	0.09443
8:132707922	t	c	0.0278	0.09443
9:34405011	a	g	-0.0863	0.09445
9:126952353	a	g	0.083	0.09443
10:94257977	a	g	-0.0493	0.09443
10:97783607	a	g	0.1386	0.09443
10:100225795	t	c	-0.1315	0.09444
11:12331042	t	g	-0.0205	0.09442
11:14894946	a	g	-0.1018	0.09444
11:49345745	a	g	0.1068	0.09442
11:124003920	t	c	-0.0233	0.09443
12:41024124	t	c	0.0692	0.09442
12:47748949	a	c	0.0207	0.09444
13:33553649	a	g	-0.0208	0.09444
13:46925514	t	g	-0.0668	0.09444
14:23512466	t	g	-0.0224	0.09444
14:83985763	t	c	-0.1209	0.09443
14:91679003	a	g	-0.1378	0.09443
14:94577187	t	c	-0.0832	0.09444
14:95780132	t	c	-0.0229	0.09444
15:59707191	a	g	-0.0623	0.09443
16:78873427	a	g	-0.0358	0.09441
16:84064910	t	g	-0.0229	0.09445
20:4579758	a	g	0.0233	0.09441
1:31747895	t	c	-0.0792	0.09446
1:62716853	t	c	0.0857	0.0945
1:110967732	t	c	-0.0692	0.09448
2:109986288	a	g	0.0272	0.09449
2:169224527	a	g	-0.0281	0.09446
5:151533961	a	g	-0.0474	0.09448
6:137141771	t	c	0.0876	0.09448
6:153769045	t	c	0.129	0.09446
7:54595637	t	g	-0.095	0.09448
7:117412042	a	g	-0.0288	0.09447
7:157197920	a	g	0.0852	0.09446
8:1302748	t	c	0.0401	0.0945
8:81082524	a	g	0.0196	0.09448
8:134539295	t	c	0.0346	0.09448
9:132918383	t	c	0.0377	0.09447
10:112609907	t	c	-0.1412	0.09448
12:2362198	t	c	0.0422	0.09446
15:81242501	a	g	0.0538	0.09449
16:31471604	t	c	0.0261	0.09449
17:10154125	a	c	0.0922	0.09448
17:35030559	t	c	-0.0324	0.09446
18:67526287	t	c	0.0848	0.09447
20:37209118	a	c	0.0631	0.09448
20:45466398	a	g	-0.0717	0.0945
21:32603096	a	c	0.0237	0.09447
1:97585506	a	g	-0.0772	0.09455
1:110048344	a	g	0.0916	0.09453
1:163994901	t	g	-0.0714	0.09451
1:219930095	t	c	0.026	0.09451
2:212859960	t	g	0.1117	0.09453
2:237187883	a	c	-0.1203	0.09454
3:109565889	a	g	0.0767	0.09452
3:132319604	a	c	-0.083	0.09453
4:7534888	t	g	0.0505	0.09452
5:61764866	t	c	-0.0607	0.09455
7:68547681	t	c	0.0922	0.09455
7:146464971	a	c	0.0291	0.09451
9:76379175	t	c	-0.142	0.09454
9:132294009	t	c	-0.0614	0.09453
10:1624183	a	g	0.0198	0.09454
10:44523588	a	g	-0.0824	0.09455
10:87203376	a	g	0.0191	0.09451
10:112196862	a	g	0.0209	0.09455
11:1957794	a	g	0.0691	0.09455
11:35429538	t	c	-0.0193	0.09452
11:107316060	a	g	0.0354	0.09451
12:6186677	a	c	-0.0201	0.09455
13:66642011	a	g	-0.0586	0.09451
14:93218159	a	c	-0.096	0.09455
14:95044433	a	c	0.019	0.09454
15:46583081	t	c	0.0344	0.09455
16:7380978	t	g	0.0618	0.09451
17:69083948	t	c	-0.0985	0.09454
1:40106082	t	c	0.0302	0.09458
1:99453783	a	c	-0.0655	0.0946
2:240573412	a	g	0.084	0.09457
3:46238662	t	c	-0.1157	0.09456
4:22832447	t	c	0.0255	0.0946
4:112221260	a	g	0.0544	0.0946
4:158575521	t	c	-0.1071	0.09457
5:14046672	a	c	-0.0812	0.09458
5:72095051	t	c	0.1016	0.0946
5:79162891	a	g	0.0215	0.09458
6:1395714	a	g	-0.0629	0.09456
6:125001529	a	g	-0.1422	0.09456
6:163731502	a	g	0.0322	0.09457
7:4146122	t	g	0.0451	0.0946
8:143357023	a	g	0.09	0.0946
11:67815906	a	g	-0.0473	0.09459
11:103002963	a	g	0.1195	0.09459
13:90563995	t	c	0.0689	0.09458
13:114088671	a	g	0.0282	0.09459
14:20613333	a	g	0.1019	0.09459
14:89649203	a	g	0.0774	0.09456
18:26926036	a	g	-0.0433	0.09459
20:48708007	t	c	0.0207	0.09459
2:26542155	a	c	-0.0201	0.09462
2:231841037	t	c	-0.1369	0.09465
2:239174735	a	g	-0.0554	0.09465
3:147051011	t	c	0.0675	0.09463
4:30993011	a	g	-0.0348	0.09464
4:174688087	a	g	0.037	0.09461
5:66483888	t	c	-0.0774	0.09463
6:45353032	t	c	0.059	0.09462
6:121233045	t	c	-0.0408	0.09465
6:123345064	a	g	-0.0468	0.09461
8:53537316	a	g	0.0259	0.09464
8:67371428	a	g	-0.0298	0.09462
8:138069594	a	g	-0.1014	0.09465
9:23481713	t	c	0.0359	0.09461
10:77676947	t	c	-0.0665	0.09463
12:107511560	a	g	0.0645	0.09464
14:21059722	t	g	-0.0377	0.09462
14:22567044	a	c	0.0655	0.09462
14:30863954	a	c	0.024	0.09463
14:32721526	a	g	0.0291	0.09462
15:26445261	a	g	-0.0616	0.09464
20:40914273	a	g	0.0799	0.09463
1:8122621	t	c	-0.0411	0.09469
2:12610551	t	c	0.025	0.09466
2:28527505	a	g	-0.0195	0.09468
3:44199496	a	c	-0.0774	0.0947
3:175207871	a	g	0.0489	0.09468
3:179505555	a	g	0.0891	0.09469
4:25527742	a	c	-0.1017	0.09468
5:9476328	t	c	-0.0778	0.0947
5:125837430	t	c	0.0813	0.09467
6:31454844	t	c	0.0462	0.0947
6:113707769	a	g	0.0855	0.0947
7:27526916	a	c	-0.019	0.09468
7:107586518	a	c	0.0206	0.09466
8:122504839	t	c	0.045	0.09466
9:103612348	a	c	0.1251	0.0947
10:2187799	t	c	0.0734	0.0947
10:13338699	t	c	-0.0287	0.09467
11:32074880	t	c	-0.0737	0.09467
11:47637815	t	c	-0.0615	0.09468
12:4709480	t	c	0.0531	0.09466
13:83838301	t	c	-0.1096	0.09469
17:59287269	t	c	0.0221	0.09468
18:58899614	a	g	0.0549	0.09466
18:59254101	t	g	0.1082	0.09467
20:17506678	a	g	-0.0691	0.09468
2:38451264	t	c	0.1057	0.09474
2:146494265	a	g	-0.062	0.09472
3:59946851	t	c	-0.0214	0.09473
5:111982202	t	c	0.0662	0.09473
6:67940988	t	c	-0.0368	0.09475
6:74262370	t	c	-0.1206	0.09472
6:135130030	t	c	-0.0244	0.09473
7:16410856	t	c	0.0676	0.09473
8:110082111	t	c	-0.074	0.09473
10:82231748	t	c	0.0377	0.09475
11:23101011	t	c	-0.0932	0.09472
11:41696777	t	c	0.0685	0.09475
11:44629634	t	c	-0.1044	0.09473
11:80485794	t	c	0.1201	0.09471
12:103645576	a	g	0.0227	0.09472
13:20749913	a	c	0.0985	0.09474
15:69570408	a	g	0.037	0.09474
15:85831125	a	g	-0.3259	0.09475
18:4014677	t	c	-0.0464	0.09472
18:29104878	a	g	-0.0211	0.09471
18:49789529	t	c	0.0234	0.09471
18:76520845	t	c	-0.0562	0.09473
19:18780799	t	c	0.0235	0.09471
19:57800388	a	g	-0.0196	0.09473
20:8542269	t	g	-0.0195	0.09474
20:54963739	t	g	-0.0209	0.09473
20:58703919	a	g	0.0727	0.09473
21:26122167	t	c	-0.0342	0.09474
1:14878912	a	g	-0.0386	0.09478
1:43453574	a	g	-0.0535	0.09478
1:47627059	a	g	-0.1236	0.09477
1:167140905	t	c	-0.0729	0.0948
2:128184210	t	c	0.1121	0.09478
3:16896357	a	g	0.0772	0.09479
3:62919958	a	g	0.0392	0.09477
4:31178198	a	g	-0.1269	0.09478
4:61573229	a	g	0.086	0.09476
4:62782573	a	g	-0.0506	0.09478
4:87622624	a	g	0.1	0.09476
5:9451117	a	g	-0.0447	0.09477
5:19470396	a	g	0.02	0.09479
5:53275370	a	g	-0.037	0.09477
5:79433862	t	c	-0.0843	0.09476
5:105126230	a	c	-0.0821	0.09476
7:10237274	t	c	-0.0188	0.09478
7:101938418	a	g	-0.0308	0.09476
7:102820760	t	c	0.0865	0.09478
7:128742221	a	g	-0.0184	0.09478
8:104740931	a	g	-0.1606	0.0948
9:77479009	a	g	0.0892	0.09476
11:94667711	t	g	-0.0254	0.09478
11:117547710	a	g	0.0517	0.09479
13:36980863	a	g	-0.0739	0.09479
13:80837976	t	c	0.022	0.09476
18:26182746	t	c	0.1008	0.09479
19:14138147	t	c	0.0307	0.09476
20:59593006	t	c	-0.0574	0.09477
20:60196676	a	g	-0.0422	0.09479
1:65826847	t	c	-0.0448	0.09481
1:161271382	t	g	-0.0641	0.09485
2:75710803	a	g	-0.0263	0.09483
2:196048023	a	g	-0.0868	0.09481
2:212391134	a	c	-0.0237	0.09482
3:39483153	a	g	0.0951	0.09483
3:44919939	a	g	-0.0229	0.09485
3:101604161	t	c	-0.0547	0.09483
3:117303663	t	c	-0.0187	0.09482
3:151903168	t	c	0.1271	0.09482
5:25595741	a	g	-0.1466	0.09481
5:103303266	t	c	-0.0257	0.09484
7:41571735	a	g	-0.08	0.09482
7:96363725	t	c	0.0472	0.09485
8:34560120	a	g	-0.0615	0.09485
8:103939075	t	g	0.0195	0.09482
10:72549706	t	c	-0.0628	0.09483
10:73286798	t	c	0.0981	0.09483
11:2751315	a	g	-0.077	0.09481
11:69917024	a	g	-0.1108	0.09484
12:59520400	a	g	0.0236	0.09485
12:126076209	a	g	0.0968	0.09484
12:131010852	t	c	0.1066	0.09485
13:49740525	a	g	-0.0598	0.09484
14:64464225	a	g	0.0798	0.09481
17:12679033	a	g	0.0483	0.09483
18:41985474	t	c	-0.0643	0.09484
18:70324520	t	c	0.0803	0.09485
19:54544865	a	c	0.0315	0.09484
21:44782051	t	c	-0.0197	0.09483
1:162838142	t	c	0.0289	0.09488
1:241067471	t	g	0.0187	0.09488
2:64371964	a	g	0.02	0.0949
2:153404991	t	c	-0.0241	0.09488
2:175173865	a	g	0.1059	0.09488
2:216455299	t	c	0.0612	0.0949
3:98801672	a	g	0.0282	0.09486
3:121588822	t	c	-0.0931	0.09489
3:151235103	t	g	0.0617	0.09489
3:165987712	t	g	0.0285	0.09488
4:23288496	a	g	0.0799	0.0949
4:71981763	t	c	0.0509	0.09489
7:66898100	t	c	0.074	0.09488
9:10505559	t	g	0.0204	0.09487
10:4578631	t	c	0.0671	0.0949
10:10807592	a	g	0.1	0.09487
11:19710216	t	c	0.0342	0.09487
11:42991786	a	c	0.0191	0.09486
12:29720778	t	c	0.1143	0.09488
14:32472601	t	c	0.1064	0.09487
14:93343071	a	g	0.1131	0.09487
15:41880924	t	c	0.0216	0.09489
18:332469	t	g	-0.0263	0.09488
18:45819148	a	g	0.0287	0.09488
18:75578303	t	c	-0.0572	0.09488
19:16260604	t	c	0.0787	0.09486
21:39073695	t	g	0.0805	0.09488
1:92510451	a	g	-0.0716	0.09493
1:98956298	a	g	-0.1204	0.09492
5:37852623	t	c	-0.0926	0.09494
6:4927010	t	c	-0.0212	0.09491
6:32912040	t	c	-0.1126	0.09492
6:66585709	a	g	0.0737	0.09494
6:86975517	a	g	0.054	0.09492
6:148787137	t	g	0.0291	0.09495
7:9533932	a	g	-0.099	0.09494
7:49258750	t	c	0.0822	0.09494
7:69012579	a	g	-0.0374	0.09492
8:3893882	t	c	-0.0881	0.09494
8:102140698	a	g	-0.0317	0.09493
9:78190773	t	c	0.0753	0.09492
9:116334777	a	g	-0.0246	0.09495
13:99404601	t	c	-0.0384	0.09494
14:89831186	a	g	0.0747	0.09495
21:24446538	t	g	0.0211	0.09493
1:83688238	t	c	0.0619	0.09499
1:239246713	t	c	-0.0328	0.09497
3:107991384	a	g	-0.0351	0.095
3:142022951	t	c	-0.0942	0.09498
4:89739804	t	g	0.0371	0.09498
6:43814197	t	c	-0.031	0.09497
6:104272248	a	g	-0.0653	0.09497
7:139613751	t	c	-0.0303	0.09499
8:111810064	t	c	-0.0357	0.09496
9:28754535	a	g	-0.0223	0.095
9:130513912	t	c	-0.0568	0.095
11:39737133	a	g	0.1045	0.095
11:76878915	t	c	-0.021	0.09497
11:97519555	a	g	0.0521	0.09498
12:13349823	t	c	-0.0228	0.095
12:86107847	a	g	-0.0454	0.095
13:34234559	t	c	0.1348	0.095
18:37924645	a	c	-0.0222	0.09498
2:64958147	a	c	0.1039	0.09501
2:69201894	t	c	-0.0201	0.09501
2:216234098	a	c	0.0391	0.09502
3:7583801	a	g	-0.0187	0.09504
3:35010928	t	c	0.0868	0.09505
3:170940388	a	c	-0.1123	0.09503
4:98357473	t	g	-0.0595	0.09504
4:154554472	a	g	0.0201	0.09503
5:17035931	a	c	-0.0753	0.09505
6:93832104	a	g	0.0243	0.09503
7:11973986	t	c	0.0751	0.09503
7:49143738	a	g	-0.0893	0.09504
8:1894973	a	g	0.0831	0.09504
8:80651972	t	c	0.0679	0.09502
9:17101334	a	g	-0.0926	0.09503
9:34594284	a	g	-0.0716	0.09501
9:117038607	t	c	0.034	0.09502
16:74230195	a	c	-0.0786	0.09502
20:45740619	t	c	0.0717	0.09503
1:3092136	t	c	-0.0447	0.09507
1:156633334	t	c	-0.0615	0.09508
1:239419002	a	g	-0.024	0.09506
2:48954905	t	c	0.0231	0.09506
2:88446814	t	c	-0.1328	0.09509
2:217428567	a	c	0.0436	0.0951
2:236520248	a	g	-0.0204	0.09508
3:33978431	t	c	-0.0783	0.09509
4:104261572	t	c	-0.081	0.09509
4:106260427	t	c	-0.0466	0.0951
5:49908676	t	c	-0.1048	0.09509
5:134772971	a	g	-0.0292	0.0951
5:177752289	t	c	-0.064	0.09506
6:113292916	a	g	-0.1002	0.0951
7:3095037	a	c	0.0769	0.09506
7:47570787	t	c	0.0917	0.09508
7:53663199	a	c	-0.0696	0.0951
7:91155612	t	c	0.0505	0.09506
7:130438724	a	g	0.0225	0.09509
9:132798697	t	c	-0.0558	0.09508
10:60656187	t	c	-0.0761	0.09507
13:102497454	a	g	0.0512	0.09507
14:26536823	t	c	0.0202	0.09509
14:52068081	t	c	0.0191	0.09509
14:84067787	a	c	-0.1137	0.09506
14:99502352	a	c	-0.042	0.09509
15:86634379	t	c	0.0651	0.09508
17:76183348	t	g	0.0559	0.09508
19:56307810	t	c	-0.0193	0.09507
1:238074264	t	c	-0.135	0.09514
2:2690836	a	g	0.0832	0.09514
2:69790480	a	g	0.137	0.09515
3:10774204	t	c	0.0953	0.09511
3:115570751	t	c	0.0886	0.09514
4:12904012	a	c	0.0718	0.09515
5:154060796	t	c	0.0739	0.09514
5:161560262	t	c	-0.1018	0.09515
6:20415005	t	c	0.0297	0.09513
6:117680303	t	c	-0.0877	0.09511
6:139659504	a	g	-0.0932	0.09512
8:4169409	t	c	-0.0382	0.09515
9:26870764	a	g	0.0886	0.09512
10:14393205	t	c	-0.0637	0.09512
10:119178574	t	c	-0.0362	0.09515
10:128225586	a	g	0.0641	0.09515
10:129362352	t	c	0.0231	0.09512
11:65162780	a	g	0.0547	0.09515
11:130138506	a	c	0.0493	0.09512
12:90179878	a	g	0.1009	0.09511
14:101037599	a	g	-0.0201	0.09512
15:26907679	a	g	0.0339	0.09514
15:51847334	a	g	0.0732	0.09514
15:67515495	a	g	0.0434	0.09513
16:83523355	t	g	-0.1137	0.09513
16:84322479	a	g	-0.0837	0.09514
16:88715546	t	c	-0.0514	0.09511
17:47518042	a	g	0.0543	0.09512
18:40527258	t	c	-0.1206	0.09512
18:75607682	t	c	0.0199	0.09515
19:8199458	t	g	0.1009	0.09512
19:32753718	a	g	0.0337	0.09514
19:56572832	a	g	-0.0209	0.09513
1:3448809	a	g	0.0619	0.09517
1:4218759	t	c	-0.0229	0.09516
1:66336188	t	g	-0.0595	0.09519
1:207844619	t	c	-0.0607	0.0952
1:234528035	t	c	0.0957	0.0952
1:245255291	a	g	0.1048	0.09516
3:189842317	a	g	-0.03	0.09517
4:88333667	t	g	0.1	0.09518
4:118051188	a	g	-0.0756	0.0952
6:104762766	t	g	-0.2262	0.0952
6:162062131	t	c	-0.1044	0.09519
7:112963770	a	g	0.0248	0.09519
7:144490523	a	g	-0.0647	0.09517
7:144897054	t	c	0.1012	0.0952
8:68580393	a	c	-0.0535	0.0952
8:93559636	a	g	0.0325	0.09516
9:18412645	t	c	0.0215	0.0952
10:26802954	t	c	-0.0635	0.09516
11:107495240	t	g	0.02	0.09519
12:33018443	t	c	-0.0802	0.09519
14:40590465	a	c	0.0714	0.09516
16:86420817	a	c	-0.0298	0.09518
17:15131549	t	c	-0.0688	0.0952
17:52466587	t	c	-0.0501	0.0952
20:41757693	t	g	0.0566	0.09519
1:152286204	t	g	0.0792	0.09524
1:226337532	t	c	-0.0434	0.09525
1:231674819	t	c	0.0283	0.09521
2:2782378	t	g	-0.0203	0.09525
2:29577108	a	c	-0.0422	0.09524
2:214669234	t	c	0.0749	0.09524
3:10649961	t	c	-0.0418	0.09525
3:129706512	t	c	0.1309	0.09522
5:65181644	t	c	0.0479	0.09525
6:8262007	t	c	0.0316	0.09523
6:36165575	t	c	-0.019	0.09523
8:1884839	t	c	0.0336	0.09521
8:23116392	a	g	0.0341	0.09524
8:99326896	t	c	-0.0786	0.09521
8:121033907	t	c	-0.0766	0.09525
8:144426181	a	c	-0.0522	0.09525
10:27319419	t	g	-0.0433	0.09522
10:52854471	t	g	0.0457	0.09521
11:131972941	t	c	0.0427	0.09524
12:129989165	a	g	0.0347	0.09523
13:39863681	t	c	0.0767	0.09522
14:23942151	t	c	-0.1127	0.09522
15:61412157	t	c	-0.0533	0.09525
15:100766834	t	c	0.1576	0.09521
18:5014393	t	c	-0.086	0.09524
1:65712320	t	c	-0.0205	0.09529
1:81164242	t	c	0.0228	0.09527
2:30312712	a	g	0.0546	0.09528
3:9894031	t	c	0.0551	0.09529
3:184532040	a	g	-0.0826	0.09528
4:96335490	t	c	0.0394	0.09528
5:103909835	t	c	-0.0857	0.09529
5:179848915	a	c	-0.0686	0.09527
6:119914788	t	g	0.0508	0.09529
6:124530933	t	g	-0.0567	0.09528
6:168541184	a	g	0.0296	0.09526
7:25288620	a	g	0.0559	0.09529
8:36018604	a	g	-0.0242	0.09526
9:38284446	t	c	0.1038	0.09529
11:39663617	a	g	0.0748	0.09527
11:73099659	t	c	-0.0589	0.09526
12:125131000	a	g	0.0687	0.09526
13:29287552	t	c	-0.0553	0.09528
13:97237953	t	c	-0.0977	0.0953
14:28989194	a	g	0.0191	0.09529
16:62244202	t	c	0.073	0.09527
17:64203953	t	c	-0.026	0.09527
18:24007060	t	c	-0.0283	0.09528
19:3632595	t	c	0.0464	0.09529
1:57409744	t	c	0.0574	0.09533
1:249167690	t	c	0.0496	0.09533
2:121162391	a	g	0.0528	0.09532
4:132978550	t	c	0.0269	0.09535
4:184217479	t	c	-0.0903	0.09532
5:2369337	a	g	-0.0231	0.09534
5:14908578	a	g	0.0196	0.09533
5:105237547	t	c	-0.1232	0.09535
5:129618696	a	g	0.0584	0.09535
6:90215441	a	g	-0.0322	0.09533
7:95112564	t	g	-0.0189	0.09535
8:17847418	a	g	0.0766	0.09534
8:57311302	a	g	0.0662	0.09535
8:125702485	a	g	0.0267	0.09532
10:95510630	a	g	-0.0714	0.09533
12:47715453	t	c	-0.0197	0.09531
12:109660598	t	c	-0.0521	0.09533
13:55042573	t	g	-0.0329	0.09535
16:49914045	t	c	0.0423	0.09533
17:2315849	t	c	-0.019	0.09531
17:65353315	t	c	0.0968	0.09532
20:45588237	t	c	-0.0558	0.09534
1:82858086	t	c	0.0746	0.09538
1:207205646	t	c	-0.0782	0.0954
2:4822972	a	g	0.0186	0.09539
2:173490956	a	g	0.079	0.09536
2:196143256	t	c	-0.0929	0.0954
3:166015139	t	c	0.0245	0.0954
3:197033831	t	c	-0.0247	0.0954
4:27263045	t	c	-0.0199	0.09538
4:117862229	t	c	0.0895	0.09539
5:40934767	a	g	0.0851	0.09536
5:135851251	a	g	0.0826	0.09537
5:169541473	t	c	-0.0456	0.09536
8:26115803	a	g	-0.0516	0.09536
9:28384946	a	c	0.0553	0.09539
9:112238129	t	c	-0.0658	0.09539
11:126484523	t	c	-0.0423	0.09539
12:48282493	a	g	0.0873	0.09536
12:56329228	a	g	-0.0832	0.09539
13:23546102	t	c	-0.0518	0.0954
13:43113066	a	g	-0.0843	0.09536
13:70597692	a	g	-0.0726	0.09539
16:55456892	t	g	-0.071	0.0954
16:72316080	t	c	-0.0737	0.09537
17:43198998	a	g	0.0187	0.09537
18:21916770	a	g	-0.0975	0.0954
1:3574255	t	c	-0.08	0.09545
1:20538341	t	c	0.0856	0.09542
1:209617663	t	c	-0.0377	0.09544
2:77892874	t	c	-0.1028	0.09545
2:113988347	a	g	-0.0857	0.09542
2:202785188	a	g	-0.0278	0.09545
4:165790818	a	g	0.02	0.09542
5:141027226	a	g	-0.0275	0.09544
5:141119597	t	c	-0.1104	0.09545
6:16496509	a	g	0.0515	0.09542
7:85757836	t	g	0.1227	0.09541
8:2546188	a	g	-0.024	0.09545
8:37687233	a	g	-0.0745	0.09542
9:15128753	a	g	0.0948	0.09541
10:71066088	t	c	0.1102	0.09543
11:90804046	t	c	-0.0787	0.09545
12:74116488	t	c	-0.048	0.09542
13:24831987	a	c	-0.0515	0.09541
13:56853641	t	c	0.0498	0.09543
15:100499365	a	g	0.0215	0.09544
16:80549706	t	c	-0.0596	0.09544
18:21605124	t	c	-0.0645	0.09543
1:10657920	t	c	0.1192	0.09547
1:82872162	a	g	-0.0205	0.09549
1:120158862	a	g	-0.0506	0.09549
1:170916025	a	g	-0.0569	0.09549
1:215896991	t	c	-0.0602	0.09549
2:47273724	a	g	-0.066	0.09548
2:67490362	t	g	0.0436	0.09546
3:80401106	t	c	0.0316	0.0955
3:127503303	t	c	0.03	0.09548
3:183280775	a	g	0.0698	0.09547
4:4747447	a	g	-0.0732	0.09549
4:108169070	a	g	0.0239	0.09546
4:165726289	t	c	-0.0355	0.09549
7:101921851	a	g	-0.0536	0.09548
9:28751869	a	g	-0.0541	0.09548
9:36679651	a	g	0.0483	0.0955
10:55959785	t	c	0.0592	0.09549
10:127741735	t	c	-0.09	0.09546
11:33603475	t	c	-0.1034	0.09549
11:115507092	a	g	-0.064	0.09548
11:125643146	t	c	0.0671	0.09546
12:58127401	a	g	0.0826	0.09547
13:22844651	a	c	0.0675	0.0955
13:29687229	a	g	0.0279	0.09546
16:73647345	t	g	0.0508	0.09547
17:54169235	t	c	-0.0811	0.0955
19:50186279	a	g	0.0804	0.09546
19:56114237	a	g	-0.0422	0.09549
21:20409763	t	c	-0.03	0.09547
1:26104092	a	g	-0.0816	0.09555
1:33234153	a	g	-0.0187	0.09555
1:119725400	t	c	0.0199	0.09554
1:191951209	a	g	-0.0394	0.09551
2:45979486	t	c	0.0739	0.09555
2:241175742	a	g	-0.028	0.09553
3:72233116	a	c	0.1498	0.09552
3:103942807	t	c	-0.0826	0.09555
5:23474929	a	g	-0.053	0.09551
6:31888062	a	g	-0.0809	0.09553
6:142149011	t	g	0.0902	0.09551
6:143001897	t	c	-0.081	0.09553
8:27789048	a	g	-0.1046	0.09553
8:57635352	t	c	0.0676	0.09555
9:2173590	a	g	-0.0253	0.09554
9:6336966	a	g	-0.09	0.09553
9:18652065	t	c	0.0375	0.09553
9:19882865	t	c	0.0453	0.09551
9:138985461	t	c	0.0637	0.09555
11:7500297	t	g	0.0919	0.09554
11:114083405	a	g	0.0985	0.09551
13:42923125	a	g	0.0798	0.09555
13:73237062	a	g	0.0505	0.09551
14:23702315	t	c	-0.0857	0.09552
14:47172166	t	c	-0.1253	0.09554
15:72162356	t	c	0.0473	0.09555
15:80754068	a	c	0.0581	0.09554
18:5938431	a	g	0.088	0.09555
18:69154678	t	c	-0.0691	0.09555
18:73506708	t	c	0.1153	0.09554
2:177288531	a	g	-0.0935	0.09559
2:185887807	a	g	-0.1522	0.0956
2:240846477	t	g	-0.0418	0.09558
3:171953714	a	g	0.0392	0.0956
4:68674161	a	g	-0.0836	0.09557
5:114706752	a	g	-0.0381	0.09559
5:138023526	t	g	0.0219	0.09556
6:9869770	t	c	0.0741	0.0956
6:104576285	t	c	0.1264	0.09558
6:109712448	a	g	-0.0766	0.09556
7:28494713	a	g	0.027	0.09558
8:2559353	a	g	0.0792	0.09557
8:41799644	a	g	0.0981	0.09559
8:95058838	t	g	-0.0346	0.09558
10:45648516	a	g	0.0762	0.09559
10:99949851	t	g	-0.0998	0.09558
11:21240886	t	c	0.0319	0.0956
11:73108685	a	g	-0.1045	0.09557
12:128699618	t	c	-0.0878	0.09559
14:29667038	a	g	-0.0519	0.0956
14:90774951	t	c	-0.0201	0.09559
15:80871490	a	g	-0.0242	0.09556
16:833727	a	c	-0.0522	0.09559
17:34901949	t	c	-0.0441	0.09559
17:77197774	a	g	-0.0395	0.09559
18:35942082	a	g	0.106	0.09559
1:68002294	t	c	0.0298	0.09563
1:80169588	t	g	-0.0187	0.09564
1:90546186	t	c	0.0185	0.09562
1:203201963	a	g	-0.1206	0.09562
1:216154351	t	c	0.0586	0.09562
1:221126128	t	c	0.0526	0.09565
1:221606691	a	g	0.0332	0.09563
1:240117637	a	g	-0.0187	0.09564
1:247866611	a	g	-0.0507	0.09565
2:212238592	a	c	0.1464	0.09565
3:188010044	t	c	0.1407	0.09564
3:197079556	t	c	0.0401	0.09565
4:5007358	a	c	0.0659	0.09564
4:162816953	t	g	0.0261	0.09565
4:163758757	t	c	0.0207	0.09562
5:111753481	t	c	-0.0774	0.09564
8:81626931	a	c	0.1114	0.09564
8:93459407	t	c	-0.019	0.09562
9:9605408	a	g	-0.0532	0.09561
9:105362915	a	g	0.057	0.09561
9:115584569	a	g	0.1059	0.09565
10:19125639	t	c	-0.1025	0.09562
10:81623362	a	g	-0.0401	0.09563
11:4748940	a	g	0.0569	0.09563
11:99067992	t	c	0.0765	0.09564
11:110154814	t	c	0.061	0.09565
13:70943966	t	c	0.0724	0.09563
14:57438489	a	g	-0.0255	0.09565
14:65332190	a	c	0.0846	0.09565
14:79982720	a	g	-0.0541	0.09563
15:46825690	t	c	0.0955	0.09563
16:26110603	a	g	0.0198	0.09563
16:78773274	t	g	-0.0282	0.09564
20:56789227	a	g	-0.0472	0.09563
1:61216954	t	c	-0.0249	0.09568
2:53995680	t	c	-0.0196	0.09568
4:187591759	t	g	0.1332	0.0957
6:18475086	t	c	0.0563	0.0957
6:77931230	t	g	-0.0609	0.09569
6:160801148	a	g	0.0506	0.09569
7:7769803	t	c	0.0355	0.09567
7:29474633	a	g	0.0852	0.09568
7:31937406	a	c	0.0884	0.0957
7:77687573	a	c	-0.0185	0.09566
8:29515831	t	c	0.0198	0.09567
9:138458554	t	g	-0.1539	0.09567
10:90860030	a	c	0.0274	0.09566
11:94943010	t	g	0.0513	0.09567
12:27790288	a	g	0.0971	0.09569
12:92805492	a	c	0.1424	0.09567
15:41851766	t	c	0.0763	0.09569
17:46946281	t	g	0.0768	0.09569
17:68583590	a	g	0.1052	0.09569
18:61405283	a	g	0.0362	0.09566
1:44968965	t	c	-0.0203	0.09575
1:175386849	a	g	-0.0261	0.09575
2:19008073	t	g	0.0677	0.09575
2:160999597	a	g	0.0489	0.09573
3:110141727	a	g	0.0215	0.09571
3:139929124	a	g	-0.0574	0.09573
4:90974467	a	c	0.0925	0.09572
4:129960782	t	c	0.0518	0.09571
5:169590905	t	g	0.0357	0.09575
6:136093841	a	g	0.0828	0.09574
7:1291255	a	g	-0.0286	0.09575
7:16791445	t	c	-0.0329	0.09571
7:116134865	a	g	-0.0679	0.09574
8:31317198	a	g	0.1482	0.09573
8:47998452	t	g	-0.0933	0.09572
8:134505221	t	c	-0.0423	0.09572
9:19178719	t	c	-0.0416	0.09572
10:6889834	a	g	0.1013	0.09575
11:100396882	a	g	-0.0888	0.09573
12:12003064	t	c	-0.0457	0.09574
13:40621871	a	c	-0.0329	0.09575
13:92240006	a	g	-0.0196	0.09574
16:73382744	t	c	0.1051	0.09572
17:10208745	a	g	-0.0296	0.09575
17:10653453	a	c	-0.0461	0.09574
19:14368535	a	g	0.0312	0.09575
20:18902250	a	c	0.0196	0.09572
20:39561253	t	c	-0.136	0.09574
2:200666171	a	g	-0.1967	0.09577
2:201373108	a	c	-0.0611	0.09578
2:231134804	t	g	-0.1255	0.09579
3:11963293	t	c	-0.0663	0.09577
3:24557043	a	g	-0.0809	0.09579
3:129709845	t	c	-0.0526	0.09579
3:152691481	a	g	-0.0703	0.09576
4:113443447	a	c	-0.0757	0.09577
4:184442814	t	c	0.0772	0.09577
5:36576846	t	c	-0.0835	0.09579
5:109361439	t	c	-0.0552	0.0958
7:103435330	a	c	0.0195	0.0958
8:1808256	a	g	0.0382	0.0958
9:19845411	t	c	0.0818	0.09577
11:128508687	t	c	0.0277	0.09576
13:79806582	a	g	-0.0666	0.09579
14:28538565	t	g	-0.0399	0.09579
14:31496212	t	c	0.0185	0.09577
15:31424774	a	g	0.0202	0.09576
16:9758827	a	g	-0.0886	0.09579
16:61850798	a	g	0.0396	0.09577
18:5620114	t	c	-0.028	0.0958
20:58315749	t	c	-0.0695	0.0958
1:50591851	a	g	0.0229	0.09584
2:46931613	t	c	-0.1046	0.09585
3:2076913	a	g	-0.0288	0.09581
3:4913254	a	g	-0.0712	0.09584
3:22003210	t	c	-0.0611	0.09585
4:46359731	t	g	0.0784	0.09581
4:59551173	a	g	0.1024	0.09582
5:2712603	a	g	-0.0483	0.09582
5:102998150	t	c	-0.0203	0.09584
5:139104963	a	g	0.0658	0.09583
5:168287883	t	c	0.0802	0.09584
6:7780078	a	g	-0.1016	0.09583
6:54915280	a	g	-0.0721	0.09583
7:55250382	a	g	-0.042	0.09584
7:96176457	t	c	0.0456	0.09584
7:133699617	a	c	0.0235	0.09584
8:60395966	t	g	-0.0916	0.09585
8:128861668	a	g	0.0492	0.09581
9:108699485	t	c	0.0235	0.09582
10:130925103	t	c	0.0189	0.09585
11:5367976	t	g	-0.0218	0.09582
13:104584349	t	c	0.0715	0.09582
14:65911818	a	g	0.114	0.09581
15:84311739	t	c	0.0818	0.09583
15:94335768	t	c	0.0189	0.09585
20:24475213	t	c	0.0309	0.09581
1:161264923	a	g	-0.0265	0.09586
1:172983711	t	c	-0.0427	0.09586
2:129850521	t	c	-0.0225	0.09587
3:9320763	t	c	-0.0201	0.09587
3:54636136	t	c	0.0834	0.09586
3:197067678	a	g	0.0306	0.09588
4:87824740	a	g	-0.0971	0.09588
4:183576221	a	g	-0.0416	0.09589
5:96759284	a	g	-0.0991	0.09586
5:107086567	a	g	-0.0594	0.0959
5:164905831	t	c	-0.0786	0.0959
6:37736719	t	c	-0.0465	0.09588
7:7563097	t	c	0.1898	0.0959
9:124343011	t	c	0.0927	0.09589
11:2740009	t	c	0.1178	0.09587
11:19736850	t	c	0.094	0.09589
12:95839794	a	g	0.074	0.09586
12:104970183	a	g	-0.0684	0.09586
13:79671094	t	c	-0.0811	0.09587
15:58183308	a	g	-0.0186	0.0959
15:100634918	t	c	0.0257	0.09589
16:51596480	t	c	-0.0663	0.0959
20:38638572	a	g	0.0691	0.09586
21:29475657	t	c	-0.0413	0.09586
21:31183131	a	g	0.0941	0.09588
1:159976867	t	g	0.029	0.09594
1:189888339	a	g	0.0217	0.09592
1:238997227	t	c	0.0766	0.09591
2:231029821	a	g	0.03	0.09595
4:27904665	t	c	-0.0371	0.09592
4:94681576	t	g	-0.048	0.09593
4:108206780	a	g	0.0842	0.09592
4:137804500	t	g	0.0641	0.09591
4:155137879	t	c	0.0667	0.09592
5:14954537	t	c	0.0639	0.09591
6:169463101	a	g	-0.0275	0.09594
7:32229840	t	c	0.0184	0.09591
7:80838039	t	c	0.028	0.09595
7:109065942	a	c	0.0257	0.09595
7:151403129	t	c	0.0203	0.09595
8:5502073	t	c	0.0737	0.09591
8:107336889	a	g	-0.1017	0.09595
10:24467651	t	c	-0.0523	0.09592
10:67035950	t	c	0.0692	0.09591
12:56844780	a	g	-0.0661	0.09593
13:28574310	t	c	0.0281	0.09592
13:46168409	t	c	0.0207	0.09595
14:98281422	t	g	0.0693	0.09593
15:91470273	t	c	0.0624	0.09593
16:28021904	a	c	0.0733	0.09591
16:49805400	a	g	-0.024	0.09593
18:47439216	a	g	-0.0896	0.09595
20:45858832	t	c	0.079	0.09593
1:44546123	t	g	0.0403	0.09596
2:59725425	a	c	-0.0791	0.09597
2:84927900	a	g	-0.1143	0.09596
2:117283338	t	c	0.0879	0.09596
3:192315165	a	g	-0.0286	0.09596
5:76131273	a	g	0.0356	0.096
7:2990009	t	c	0.0301	0.09596
7:78102172	a	g	0.0756	0.09599
7:98425330	a	g	0.0719	0.09599
9:1362503	a	g	0.0338	0.09597
9:83573349	a	g	0.0694	0.09599
10:5559465	a	g	-0.0228	0.09599
10:84474559	a	g	0.0739	0.096
11:16759812	a	g	0.1121	0.09599
12:26571303	t	c	0.0185	0.09598
12:75407012	t	c	0.1256	0.096
12:98222940	a	g	0.0192	0.09596
12:109213703	t	g	0.094	0.09597
13:66288160	a	g	0.0619	0.09599
14:59505421	a	g	0.0183	0.09598
18:52935941	t	g	0.0368	0.09597
18:57482945	t	c	0.0213	0.09599
18:67555201	t	g	0.0466	0.09598
20:57363465	t	g	-0.021	0.09596
21:15869061	t	c	-0.1411	0.09598
1:38149548	t	c	0.1001	0.09605
1:114449887	t	c	-0.0563	0.09602
1:198478384	a	g	0.0611	0.09604
2:112889606	a	g	-0.1606	0.09601
3:36173267	t	g	-0.0193	0.09604
4:113946032	a	c	-0.038	0.09605
4:173403484	a	g	-0.1132	0.09603
4:181498188	t	c	-0.0307	0.09603
5:41991148	a	g	-0.092	0.09602
6:105963884	t	c	0.1051	0.09604
7:24285501	t	c	0.0263	0.09604
7:80507647	t	c	0.0609	0.09603
7:148474286	a	g	0.0668	0.09601
8:9426444	t	c	0.0868	0.09601
8:28172621	t	c	0.0195	0.09602
9:18931786	t	c	0.0645	0.09603
10:23699379	t	c	-0.0796	0.09602
10:125936465	t	c	-0.0199	0.09601
11:17898204	t	c	0.0763	0.09601
11:57940775	t	c	0.1464	0.09603
11:118486439	a	g	0.1	0.09604
12:3194625	t	c	0.0204	0.09603
13:71235727	a	g	0.0783	0.09605
13:112606833	t	c	0.0744	0.09603
14:55606767	t	c	-0.0885	0.09601
14:62908595	t	g	0.0604	0.09605
15:96307358	t	c	0.0437	0.09602
16:83043173	a	g	-0.0188	0.09604
17:37056880	t	c	0.0606	0.09604
18:34627505	t	c	0.0856	0.09601
19:2492052	t	c	0.0321	0.09604
19:41571600	t	g	-0.0366	0.09604
21:39213356	a	c	-0.0856	0.09603
1:18144934	a	g	-0.0523	0.09609
1:106608341	a	g	0.1002	0.09607
1:110170641	t	c	-0.0584	0.09606
1:152310892	t	c	-0.0317	0.09607
1:184374582	a	g	0.0345	0.09609
2:133485175	a	c	-0.0681	0.09609
2:159489342	a	g	0.0304	0.09607
2:200753649	t	c	0.0725	0.09606
3:82396378	a	g	-0.0215	0.09607
3:146641594	t	c	0.0535	0.09609
3:156392216	a	g	0.0944	0.0961
5:16854986	t	c	0.0235	0.0961
5:169485976	a	g	-0.073	0.09607
6:96913753	a	g	0.0759	0.09609
6:146654518	a	c	-0.2641	0.0961
7:40816226	t	c	0.1046	0.09609
7:106663483	a	g	-0.0384	0.09608
8:143041259	t	c	-0.0311	0.09606
9:20302783	a	g	-0.1426	0.0961
9:20617114	a	g	-0.0184	0.0961
9:91361545	a	c	0.039	0.09606
10:2304454	t	g	0.0384	0.09609
11:119886445	t	c	-0.0512	0.0961
13:38766401	a	g	-0.0279	0.09609
13:48545973	t	c	0.0468	0.09608
14:34605163	t	c	-0.0942	0.0961
14:94282781	t	c	-0.0189	0.09607
15:52473716	a	g	-0.0252	0.0961
17:64718335	a	g	-0.0323	0.09607
19:2547681	a	g	-0.0223	0.09608
20:3007311	t	c	0.1244	0.09609
21:43531325	t	c	0.082	0.09607
1:42253444	a	g	-0.0394	0.09613
1:76946171	t	c	0.0282	0.09614
1:176331091	a	c	0.0641	0.09612
2:78749356	t	c	0.0289	0.09615
2:133584003	a	g	0.0967	0.09612
4:184534873	t	c	-0.0654	0.09611
4:189175111	t	c	-0.0719	0.09613
5:144478439	t	c	-0.0199	0.09613
5:168033573	a	g	0.1125	0.09612
7:55162087	a	c	0.0598	0.09611
7:97919798	t	c	0.0746	0.09613
7:138400858	a	c	0.0191	0.09615
8:112119292	a	g	-0.084	0.09615
10:63902240	t	c	0.0875	0.09615
11:12489755	a	g	-0.0985	0.09612
11:125054793	t	c	0.0932	0.09615
13:32767712	t	c	-0.0921	0.09611
13:80757310	a	g	-0.0185	0.09614
13:88267413	a	g	-0.1224	0.09613
15:77289625	t	c	0.0548	0.09613
16:12678319	a	g	0.0694	0.09613
1:200014178	a	c	0.0406	0.09618
2:205769157	a	g	-0.0781	0.09618
3:73238935	t	c	-0.0313	0.09617
3:150257556	a	g	-0.0755	0.09616
4:11203816	t	c	0.0626	0.09616
4:18787189	a	g	0.0203	0.09619
4:60064126	t	c	0.0354	0.09616
4:105125350	a	c	0.1213	0.0962
4:128748952	t	g	0.06	0.09618
4:158479251	a	g	-0.0342	0.09619
5:143638987	a	g	-0.0821	0.09616
6:117535964	a	g	-0.0884	0.09619
7:26893364	t	c	-0.0371	0.09619
8:31308870	t	c	-0.1074	0.09617
8:37167710	a	g	0.0481	0.09618
8:128773783	t	g	0.0233	0.09617
9:24742889	t	c	-0.0502	0.09619
9:76208758	a	g	0.0902	0.09617
9:92306427	a	g	-0.0195	0.09616
10:5982280	a	g	-0.0217	0.0962
10:121649924	a	c	-0.0444	0.0962
11:12039174	a	g	-0.0601	0.0962
12:39551341	a	g	0.0195	0.09617
13:40826366	a	g	-0.0418	0.09617
13:80966398	t	c	0.0832	0.09616
13:86729247	t	c	-0.0216	0.09617
14:76712396	a	g	0.0315	0.09619
15:50158818	t	c	0.0644	0.0962
15:54413784	t	g	-0.0297	0.09616
16:19386923	t	c	0.1028	0.0962
16:80357996	a	g	0.0418	0.09617
17:14600153	a	c	-0.0605	0.0962
18:27675888	t	c	-0.073	0.09618
19:18149113	a	g	0.0417	0.0962
1:153333350	t	c	0.0792	0.09625
1:204045170	t	g	0.0711	0.09623
2:16381942	a	g	0.026	0.09624
2:163907285	a	g	-0.0753	0.09623
4:141014570	t	g	0.0528	0.09623
4:176999987	a	g	-0.0793	0.09621
7:36328695	t	c	0.0704	0.09622
9:13460828	a	c	0.0194	0.09622
11:98052952	t	c	0.1027	0.09621
12:6037401	t	c	-0.0229	0.09621
12:28744598	a	c	0.0203	0.09624
12:100065187	t	g	0.0268	0.09623
14:83553537	t	g	0.0254	0.09621
15:42144293	t	c	-0.0841	0.09622
16:66728270	t	c	-0.077	0.09625
16:83303070	t	c	0.0283	0.09622
17:12562530	t	c	-0.0221	0.09622
17:64986565	t	g	-0.0553	0.09625
18:73210278	t	c	0.0428	0.09622
18:73822381	a	g	-0.0439	0.09624
21:45301914	a	g	0.0667	0.09621
4:58770663	a	g	-0.0302	0.0963
4:68899263	a	g	0.1085	0.0963
4:178359679	t	c	-0.0216	0.09627
5:45602976	t	c	-0.0218	0.09628
6:169447613	a	g	-0.0803	0.09628
7:8637008	a	c	-0.0401	0.09629
7:26001135	a	c	-0.0864	0.09626
7:28556302	a	g	0.0199	0.09628
7:44416983	t	c	-0.0835	0.09629
8:87125925	t	c	-0.0455	0.0963
8:108414308	a	g	-0.0795	0.09629
8:128775971	t	c	0.0782	0.09626
10:69916441	a	g	0.0184	0.0963
10:120636083	t	c	0.0877	0.09629
12:76137141	a	g	-0.041	0.09629
13:66912341	a	g	-0.1374	0.09628
15:87216390	t	c	0.0987	0.0963
18:29161300	t	c	0.0725	0.09627
19:3461097	t	c	-0.0943	0.09627
1:54828149	a	g	0.0253	0.09631
1:55261221	a	g	-0.0529	0.09631
1:80311033	a	g	-0.0642	0.09633
2:16434151	t	c	-0.0828	0.09634
2:119198907	a	g	0.054	0.09631
2:157487986	a	g	0.0402	0.09635
3:106647449	a	g	-0.0672	0.09634
4:7444846	t	c	-0.0215	0.09631
4:123777869	a	g	-0.0355	0.09633
5:16717654	t	c	-0.1258	0.09634
5:28687418	a	c	0.0204	0.09632
6:13294117	t	c	-0.1982	0.09632
6:17569606	a	g	-0.0966	0.09633
7:78310108	t	g	-0.0266	0.09635
7:102409178	t	g	0.0758	0.09635
8:56883519	t	c	-0.069	0.09633
8:57344125	t	c	-0.0782	0.09634
8:80817574	t	c	0.0748	0.09631
8:89737196	a	g	0.0285	0.09635
8:141244229	t	c	0.019	0.09632
9:134518607	a	g	-0.0607	0.09632
10:121156438	t	c	0.0535	0.09633
11:70415074	a	g	-0.0681	0.09632
11:94221438	t	c	-0.0524	0.09633
11:105441092	t	g	-0.2017	0.09635
12:25059297	t	c	-0.0879	0.09631
12:26885721	t	c	-0.0839	0.09632
14:63116780	a	g	0.0194	0.09632
15:62619329	a	c	-0.0727	0.09632
16:79245790	a	g	0.0856	0.09632
19:5238100	a	g	0.0543	0.09633
19:38675761	a	g	0.0893	0.09633
1:200841258	t	c	0.0185	0.09639
1:231436832	a	g	-0.0964	0.09638
2:155398762	a	g	0.0284	0.09639
4:59965615	t	c	0.0564	0.0964
4:160470108	t	c	-0.0659	0.09636
6:125170975	t	c	0.0546	0.09639
7:153220525	t	c	-0.089	0.0964
8:126495795	a	g	0.0796	0.09636
10:23372094	t	c	-0.3077	0.09636
12:104186193	t	c	-0.0822	0.09638
12:123593218	a	c	0.1835	0.09636
13:67604280	t	g	-0.0186	0.09639
13:114122930	t	c	-0.0249	0.09639
14:94250645	t	c	0.046	0.09639
15:95248211	a	g	0.0912	0.09638
17:3430271	a	g	0.0198	0.09637
17:11255246	a	g	-0.0606	0.09637
17:78740380	t	c	-0.0805	0.09639
19:28565771	a	g	0.019	0.09638
1:237412431	t	c	-0.0196	0.09642
2:4753961	a	g	-0.0225	0.09642
2:45311515	a	g	-0.0191	0.09642
2:172087153	a	g	-0.0635	0.09644
2:211295019	a	c	0.0194	0.09644
3:10799764	a	g	0.0283	0.09642
3:20641966	t	c	-0.0922	0.09642
3:43765692	a	g	-0.0857	0.09642
4:12681074	a	g	0.1036	0.09644
5:3019219	a	g	0.0847	0.09641
5:143995729	t	c	-0.0476	0.09641
6:130127913	a	g	-0.0568	0.09643
7:64813554	t	c	0.0842	0.09641
7:81369419	a	g	0.0251	0.09643
8:63134628	a	g	0.0605	0.09644
9:98248746	t	c	-0.0918	0.09642
10:71588078	t	c	0.0928	0.09641
11:111191222	t	g	-0.0564	0.09643
12:53936868	t	c	-0.0846	0.09643
12:64127428	a	g	0.0191	0.09644
13:40981669	t	c	-0.0617	0.09643
14:77592362	a	g	-0.0553	0.09645
15:48301991	a	g	-0.0699	0.09645
15:70291180	a	g	-0.02	0.09643
16:81784499	t	c	0.0746	0.09642
18:30167022	a	g	-0.0797	0.09644
20:15290797	a	g	0.0763	0.09644
20:48836592	t	c	-0.0558	0.09645
1:208206242	t	g	0.0315	0.09649
2:53974041	a	g	0.0738	0.0965
2:173274750	a	g	-0.0259	0.09648
3:14552994	a	g	-0.0217	0.09646
4:65928723	t	g	-0.0351	0.09646
6:7442995	t	c	-0.0797	0.09646
6:14033885	t	c	-0.0459	0.09648
6:35669547	a	g	0.06	0.09649
9:14837072	t	c	-0.0242	0.09647
9:71115991	t	c	0.0268	0.09649
9:90043410	a	g	0.0723	0.09648
9:98920635	t	c	0.0396	0.09647
10:12757694	t	c	0.0769	0.0965
10:53098046	a	g	-0.0635	0.0965
11:30437420	a	g	0.0736	0.09648
11:120893217	t	c	0.0742	0.09647
11:132638765	a	g	-0.0322	0.09646
12:20080063	a	g	-0.0456	0.09649
12:23060363	a	c	0.021	0.09647
13:35847656	a	c	-0.1131	0.09648
13:39476332	a	g	0.0248	0.0965
14:25985541	t	g	0.02	0.09646
14:103548232	a	g	-0.0375	0.09646
16:56026433	t	c	-0.0758	0.09649
19:39265923	t	c	0.0829	0.09649
19:41521527	a	g	-0.0201	0.09648
21:15934654	a	g	-0.0539	0.09647
21:41330539	a	c	0.0235	0.09647
2:226060613	a	g	-0.0224	0.09655
2:235027797	a	c	0.1035	0.09652
3:65704046	t	c	0.086	0.09655
4:134113822	t	c	-0.0512	0.09653
4:186838467	a	g	0.047	0.09653
5:34558781	a	g	-0.0611	0.09655
6:50791588	a	g	0.034	0.09655
6:86935923	a	g	-0.058	0.09655
10:18554588	t	c	0.0206	0.09653
11:82641974	t	c	-0.0857	0.09652
12:73634006	a	c	-0.0695	0.09651
12:97688007	t	g	-0.0983	0.09651
16:53002968	t	c	-0.0659	0.09655
16:86032681	a	g	-0.0256	0.09652
17:72434436	a	g	0.0659	0.09654
18:7677822	a	g	0.032	0.09654
18:43963657	a	g	0.0318	0.09654
19:55524137	a	c	0.0259	0.09653
20:43034660	t	c	-0.0191	0.09655
1:23790608	a	g	-0.0397	0.09657
1:24659458	t	c	-0.0929	0.09656
1:54649636	a	g	0.0777	0.09659
1:117243244	t	c	0.1158	0.09656
1:247021300	t	c	0.056	0.09659
3:39275010	a	g	-0.0693	0.09657
3:177494301	a	g	-0.1006	0.09659
4:59508966	t	c	0.0731	0.0966
4:98183946	t	c	0.1004	0.09657
5:17321135	t	g	-0.0833	0.0966
5:79543369	t	c	-0.0582	0.0966
5:147825921	a	c	-0.0635	0.09657
6:10186332	t	g	0.0914	0.09658
6:49240534	t	c	-0.0905	0.09659
7:3201114	t	c	0.0398	0.09658
7:30667433	a	g	-0.0328	0.09658
7:43366306	a	g	0.0744	0.09658
7:154787612	a	g	-0.0208	0.09658
9:75644991	t	c	0.0738	0.09656
9:85582376	t	c	0.0981	0.09658
9:117329675	t	c	0.0333	0.09658
10:14308188	a	g	-0.0679	0.09656
10:44705019	t	c	0.0759	0.09656
10:64721200	t	c	-0.05	0.09659
10:125639289	a	g	-0.0627	0.09658
11:64862234	t	c	-0.0183	0.09657
11:103098103	a	g	0.04	0.09658
12:63540281	t	c	0.0401	0.09658
14:67811864	t	g	-0.105	0.09659
15:101781701	t	c	0.0661	0.09656
20:610254	a	g	0.0408	0.09656
20:16862237	t	c	0.0257	0.09659
1:13887280	t	g	-0.0734	0.09664
1:115835500	t	g	0.0202	0.09663
1:218387099	a	g	0.0319	0.09663
1:240042572	a	g	0.0299	0.09663
1:247194943	t	c	0.0453	0.09664
2:23220911	a	g	-0.0839	0.09665
2:118578474	t	c	0.0777	0.09664
2:125560393	t	c	0.0848	0.09664
2:129115531	t	c	-0.0764	0.09663
2:211516630	t	c	0.0363	0.09662
3:13189763	t	c	0.0325	0.09661
4:96110102	a	g	-0.1021	0.09662
4:160434583	t	c	0.0291	0.09661
4:184302255	t	c	-0.0501	0.09661
5:42278004	a	c	0.0945	0.09665
5:101282822	t	c	0.0507	0.09665
5:164881673	a	g	0.0189	0.09664
5:173214729	a	g	0.0321	0.09662
6:36705819	a	g	-0.0793	0.09661
6:92155307	t	c	0.1061	0.09664
8:121694650	a	c	-0.0216	0.09663
9:98319969	t	c	0.0251	0.09661
10:86540818	t	c	0.0453	0.09664
10:108189394	a	g	-0.0185	0.09665
10:129226202	t	c	-0.0378	0.09665
11:130082269	t	c	0.0733	0.09664
12:2482943	t	c	0.0739	0.09665
12:57863076	t	g	0.1482	0.09665
13:49473090	a	g	-0.0278	0.09663
14:94787288	t	c	0.0222	0.09662
15:72781549	a	g	-0.0437	0.09665
17:10027480	a	g	-0.0199	0.09662
17:68144134	a	g	-0.0203	0.09665
17:76204691	a	g	-0.0348	0.09663
18:12913743	t	c	0.0528	0.09661
20:5558665	a	g	-0.0559	0.09663
20:53525103	a	g	-0.0489	0.09664
3:3630724	a	g	0.0385	0.09667
4:61816336	t	c	-0.0856	0.09669
5:151049404	a	c	0.0185	0.09668
6:37416391	a	g	0.0959	0.09666
6:47410858	t	c	0.1043	0.0967
6:91473453	t	c	0.0223	0.09669
6:97599674	a	g	-0.0785	0.0967
7:98349289	a	g	-0.0465	0.09668
7:121332400	a	g	0.1032	0.09666
8:125612861	a	c	0.0569	0.09666
9:87234111	t	c	-0.0194	0.09668
10:3657375	a	g	0.0396	0.09666
10:79253629	t	c	0.1046	0.09666
12:107220395	a	g	-0.0903	0.09668
13:25372561	a	g	-0.1054	0.09666
13:36144718	a	g	-0.1013	0.09669
15:74068937	t	c	0.042	0.09668
15:91444340	a	g	-0.0571	0.09669
18:28997134	t	g	0.0357	0.09669
18:75383220	t	g	0.0587	0.09668
19:39971401	t	c	0.0422	0.09669
21:20552044	a	g	0.1373	0.09666
1:6212408	a	g	0.0386	0.09674
1:79643246	t	c	0.0608	0.09674
1:224896448	a	c	-0.064	0.09672
2:171297847	a	c	-0.0926	0.09674
2:192582936	t	c	0.0829	0.09671
2:222291101	a	g	0.0897	0.09672
3:31131204	t	c	0.048	0.09674
3:42737241	t	c	-0.0257	0.09674
3:147832375	t	c	0.0593	0.09674
4:108852763	a	g	-0.0751	0.09672
4:132142460	t	c	-0.0722	0.09672
4:151073054	a	g	-0.0815	0.09672
7:23414359	a	g	0.0671	0.09673
8:4704709	a	c	-0.0915	0.09675
8:75890354	t	c	0.0254	0.09674
11:44776732	t	c	-0.0313	0.09672
14:85267591	t	c	-0.0753	0.09674
16:11012169	a	g	-0.0315	0.09674
16:57077059	a	g	0.0772	0.09674
17:6295959	t	c	0.0201	0.09675
17:9203143	a	g	0.0268	0.09671
18:59280655	a	g	-0.0209	0.09674
1:94222262	a	g	0.0894	0.09676
1:205584398	a	g	-0.0365	0.09678
1:226267557	a	c	0.0616	0.09678
2:79893693	t	c	0.0695	0.0968
3:7977880	a	c	0.0249	0.09676
4:173337913	a	g	0.0682	0.09677
5:169903565	a	c	0.0887	0.09676
6:100116092	a	g	-0.0272	0.09677
7:19070930	t	c	-0.0318	0.09677
7:94416634	a	g	-0.047	0.09676
8:19954084	t	c	0.0404	0.09678
8:26147164	a	g	0.068	0.09678
10:66224630	a	g	-0.076	0.09677
10:97982746	a	g	0.0503	0.09678
11:20119312	a	g	-0.0243	0.09676
11:62821139	t	c	0.0404	0.0968
11:72315137	t	c	-0.0732	0.09679
13:90231145	a	c	-0.1201	0.09678
17:55921141	t	c	-0.0974	0.09678
18:42858674	a	g	-0.0847	0.09679
18:75387993	t	g	0.0271	0.09676
19:50653848	t	c	-0.041	0.09676
1:59887771	t	c	0.0902	0.09683
1:235766162	t	c	-0.0201	0.09684
2:2624787	t	g	0.0894	0.09684
2:59515129	a	g	0.0187	0.09681
2:138259493	a	g	0.0396	0.09683
3:172715828	a	c	-0.0241	0.09684
5:35799275	t	c	0.0397	0.09684
5:80665963	t	g	0.0334	0.09681
5:119408623	a	g	0.0481	0.09682
6:53423455	a	g	-0.0639	0.09682
6:134840433	a	g	-0.0239	0.09685
7:50331465	a	g	-0.0622	0.09685
7:97242501	t	c	-0.0391	0.09683
7:122824250	t	c	0.0631	0.09681
7:147293985	a	c	0.0564	0.09681
7:157826447	a	g	0.0617	0.09682
9:133450524	a	g	0.0703	0.09683
10:2702189	a	c	0.0757	0.09682
11:57348993	t	c	-0.0324	0.09681
11:96832073	a	g	0.1269	0.09681
16:3890293	a	g	-0.024	0.09685
16:86450202	a	g	-0.1286	0.09681
17:48603503	t	c	0.0182	0.09681
20:60220953	a	g	0.0267	0.09683
1:41961974	t	c	-0.0928	0.09687
1:86253444	a	g	0.0183	0.09687
1:153149783	t	c	-0.0548	0.0969
1:186255411	t	c	0.0857	0.09688
2:107455362	t	c	-0.1746	0.09686
2:134662324	t	c	-0.0395	0.09687
2:241360170	t	c	-0.0689	0.09686
3:11944920	a	g	-0.0615	0.0969
5:158654320	t	c	0.0801	0.09688
5:166225674	a	g	-0.1	0.09687
6:164403718	t	c	0.0215	0.09686
7:7814659	t	c	0.0186	0.09688
11:12072099	a	g	0.0225	0.09686
11:40405192	a	g	0.0343	0.09688
11:62201586	t	g	-0.0736	0.09688
12:11798348	t	c	0.0839	0.09686
13:29129411	a	g	0.0837	0.09687
13:85454206	a	c	-0.0908	0.0969
14:47632862	t	c	-0.0232	0.09689
16:13102395	t	g	0.0661	0.09688
16:25428799	a	g	-0.0679	0.09687
17:77107121	t	c	0.0882	0.09687
21:16073200	t	g	-0.1009	0.09688
3:76790362	t	g	-0.0517	0.09694
3:104128573	a	g	0.106	0.09693
4:18311696	a	g	-0.0188	0.09691
4:107501080	t	c	0.0708	0.09692
4:151534545	a	g	0.0186	0.09691
5:9452051	a	g	-0.0585	0.09694
5:94734878	t	c	-0.0624	0.09693
5:104996546	a	g	0.1141	0.09695
5:134835845	a	g	-0.1027	0.09691
6:45995102	t	c	-0.0948	0.09694
6:53377900	t	c	-0.0881	0.09694
6:151324476	t	c	-0.1143	0.09694
8:13743273	t	c	0.0344	0.09693
8:127650772	a	g	0.0543	0.09692
13:27636720	t	c	0.0501	0.09692
13:28427255	t	c	0.0253	0.09691
13:70506856	a	c	-0.0186	0.09693
14:22328165	a	c	-0.0469	0.09692
14:23987437	t	c	-0.0331	0.09693
14:91397304	t	c	-0.0872	0.09693
18:23647969	t	c	0.0914	0.09694
2:19060390	t	c	0.1026	0.09699
2:166922213	t	c	0.0599	0.097
3:29032385	t	c	0.0771	0.09699
3:184464913	t	c	0.0671	0.09699
4:184917179	a	g	0.1153	0.097
5:51914667	t	g	0.0559	0.09699
5:122771612	t	c	-0.0472	0.097
5:160543013	a	c	-0.0677	0.09698
6:40116465	a	g	0.0846	0.09699
7:97568253	a	g	0.0774	0.09697
8:98204176	a	g	0.0911	0.09697
8:98458684	a	c	0.0706	0.09699
8:128210582	t	g	-0.0216	0.09696
9:14728813	a	c	0.0444	0.09696
9:81094291	t	g	-0.0191	0.09698
10:118433355	a	g	-0.0393	0.09696
11:122709935	a	c	0.0709	0.09699
12:66975050	t	c	0.1092	0.09699
13:34615502	t	c	0.058	0.09696
13:51241318	t	g	-0.0912	0.09699
14:98107378	t	c	0.032	0.09697
18:3807564	t	c	0.0201	0.09699
18:57214156	a	g	-0.0325	0.09696
21:43830440	a	g	-0.031	0.097
1:168181828	t	c	0.032	0.09703
1:173347628	t	c	0.0577	0.09705
1:206937400	t	c	-0.0964	0.09704
2:71801099	t	c	0.0684	0.09702
3:52148623	t	g	-0.0704	0.09705
3:193968744	a	g	0.0907	0.09702
4:67764420	t	c	0.0882	0.09701
5:32673852	a	c	-0.0313	0.09701
6:101854123	t	c	0.0305	0.09705
6:138764898	t	c	0.0493	0.09704
7:8148382	t	g	0.0292	0.09704
7:148680411	a	g	0.0207	0.09703
8:18391517	t	c	0.0385	0.09704
10:12932650	t	c	0.136	0.09703
10:114482409	t	c	0.0205	0.09701
10:114997472	t	c	0.0386	0.09703
11:97586441	t	c	-0.0525	0.09703
12:31838207	a	c	-0.0916	0.09702
14:49974758	t	g	0.0696	0.09701
14:56989817	t	c	-0.0894	0.09703
15:100658207	t	c	-0.0243	0.09702
18:32804217	t	g	-0.0787	0.09702
19:10011375	t	c	0.0222	0.09703
19:13620059	a	g	0.0202	0.09704
20:20978252	t	c	-0.1418	0.09705
20:61302240	a	g	-0.0832	0.09704
2:45191226	a	g	-0.0347	0.09707
2:51667394	a	c	-0.0255	0.09707
2:235883895	a	g	0.0426	0.09709
3:112498957	t	c	0.0358	0.09708
4:120643129	t	c	0.088	0.09706
4:158770154	t	g	-0.1135	0.09709
5:67710746	a	g	0.0858	0.09708
5:68544149	a	g	-0.0639	0.09709
5:79008121	t	c	-0.0212	0.0971
5:85387177	t	g	-0.0193	0.09707
7:6365324	t	g	-0.0827	0.0971
7:42639306	t	c	0.1137	0.09708
8:4737494	t	g	0.2177	0.0971
11:22344074	a	g	0.1072	0.09708
11:97816230	a	g	0.0183	0.09707
12:77072693	a	g	0.0395	0.09706
13:53505292	t	c	0.0476	0.09707
13:57644783	t	c	0.0607	0.09709
13:107266302	t	c	0.0459	0.09707
16:10162502	t	g	-0.1045	0.09707
18:72933870	a	g	0.0287	0.0971
18:76729769	a	g	0.0692	0.09709
20:61595194	t	c	-0.0557	0.0971
1:116334228	t	g	0.0593	0.09715
2:74237699	a	g	0.1445	0.09713
3:23656888	t	c	-0.0241	0.09712
3:110104502	a	g	0.0549	0.09711
3:124330717	a	g	0.1027	0.09715
4:126984384	a	c	-0.1522	0.09711
4:161128633	t	g	-0.0698	0.09715
5:141311896	t	c	0.0553	0.09713
6:27247265	t	g	-0.0983	0.09712
8:21018463	a	g	-0.0895	0.09714
8:56535812	t	c	0.0466	0.09712
8:82498287	t	c	-0.1368	0.09712
8:110707216	a	c	0.0748	0.09712
9:92758891	t	c	-0.1315	0.09715
9:138349385	a	g	-0.0537	0.09712
11:78952825	t	c	-0.0748	0.09712
12:74337093	t	c	-0.0527	0.09713
13:65678769	t	g	-0.0685	0.09711
15:85970481	t	c	0.0405	0.09713
17:33882720	t	c	0.0186	0.09711
18:67257487	a	g	-0.0338	0.09712
20:24729427	t	c	-0.0691	0.09712
1:4195409	a	g	-0.0444	0.09716
1:174610912	a	g	-0.0654	0.09719
2:40814069	a	c	0.0554	0.09719
3:9254187	t	c	0.0519	0.09718
3:134714071	a	g	0.0184	0.09716
4:3671289	t	c	0.0311	0.0972
5:30638871	t	g	0.0673	0.09718
5:81940767	t	c	0.0666	0.0972
5:142983386	a	g	-0.1068	0.09717
5:168310439	t	c	0.0349	0.09716
6:7676358	a	c	-0.0611	0.0972
6:44491975	t	c	-0.0207	0.09716
6:135805829	t	c	-0.0956	0.09716
8:5214208	a	g	0.0454	0.09716
8:13522011	t	c	0.0189	0.09716
8:17806526	t	g	-0.0923	0.09716
13:92844614	t	c	-0.0847	0.0972
14:66406874	t	c	-0.0679	0.0972
14:86046172	a	g	0.0218	0.09717
16:20094113	a	c	0.0826	0.09718
18:3893417	a	g	-0.028	0.09719
20:48995763	t	c	-0.0206	0.09716
20:52652855	t	c	-0.0444	0.09719
2:15387081	a	g	-0.0814	0.09722
2:149270710	a	g	0.025	0.09724
3:8251158	a	g	-0.084	0.09724
4:58635073	t	c	0.1619	0.09723
4:112835570	a	c	-0.0633	0.09721
4:162380016	t	c	0.0218	0.09721
4:169765728	t	c	0.0333	0.09722
4:186023277	t	g	0.0246	0.09724
5:75077859	t	c	-0.0478	0.09721
5:114200587	t	c	0.1051	0.09722
6:69211025	a	g	0.0663	0.09721
6:99275151	t	c	0.0522	0.09721
8:128910585	a	g	-0.0877	0.09721
9:15356805	a	g	-0.0222	0.09723
9:98412987	a	g	0.0374	0.09721
9:134934869	t	c	0.0324	0.09721
10:18275086	t	g	-0.1079	0.09722
10:115627055	a	g	0.0713	0.09722
11:5600949	a	g	0.0804	0.09721
11:46804761	t	c	0.0339	0.09722
12:130053497	a	g	0.0739	0.09724
13:90734656	t	c	-0.0687	0.09722
15:25035515	t	g	-0.0386	0.09721
15:100056845	a	g	-0.0199	0.09724
17:55620236	a	g	-0.0607	0.09724
18:64838129	a	c	0.0458	0.09721
21:28193242	t	c	-0.0452	0.09725
21:45454548	t	c	-0.0687	0.09722
1:40675704	a	g	0.0907	0.09727
1:61823428	a	g	-0.1073	0.09726
1:73092587	a	g	0.0928	0.09727
1:205389460	t	c	-0.027	0.09728
2:44223395	a	c	0.0537	0.09729
2:122659942	t	g	0.0978	0.09727
2:127922500	t	c	0.0582	0.09727
3:1827840	t	c	0.089	0.09729
3:107424090	a	g	-0.0198	0.09726
4:304070	t	c	-0.1062	0.0973
4:77721997	a	g	-0.0236	0.09729
4:143467195	t	c	-0.0307	0.0973
5:31064961	t	g	0.0241	0.09727
5:105655826	a	g	-0.1449	0.09726
6:41673580	a	g	0.027	0.09729
6:85218930	a	g	0.0919	0.0973
7:13786456	a	c	0.0215	0.0973
8:6786781	t	c	-0.0198	0.09728
9:17561336	t	c	-0.1189	0.09728
10:101342893	t	c	0.0932	0.09727
14:60033017	a	g	-0.0207	0.09727
14:70982636	t	c	-0.0567	0.09728
16:5464448	a	c	-0.0517	0.0973
18:40672798	a	g	-0.0262	0.0973
1:70834485	a	g	-0.0554	0.09735
1:75038964	t	c	0.0782	0.09734
1:91388013	t	c	-0.0776	0.09734
1:113700323	t	c	-0.0858	0.09731
1:193552110	t	c	0.0497	0.09732
1:208242405	t	c	0.0494	0.09731
2:24580673	t	c	-0.061	0.09733
3:88881920	a	c	0.0935	0.09731
3:101259627	a	g	-0.0544	0.09733
4:142190647	t	g	0.0187	0.09734
5:9437595	a	g	-0.034	0.09732
5:14112457	a	g	0.0399	0.09733
5:177408337	t	c	0.0216	0.09732
6:68023240	t	g	-0.0536	0.09731
6:153559941	t	g	-0.0543	0.09733
8:6034653	a	g	0.0193	0.09732
8:8194129	a	c	-0.1015	0.09734
8:91602103	a	g	0.1157	0.09732
8:120051995	t	c	-0.0653	0.09733
9:38168321	a	g	-0.0184	0.09731
11:12146653	a	g	-0.0314	0.09732
11:81013919	a	g	0.0724	0.09734
11:100143297	t	c	-0.0502	0.09734
12:95322861	t	c	-0.0415	0.09733
12:108499433	a	g	-0.0471	0.09733
13:35454313	t	c	-0.1221	0.09733
14:39507488	a	g	0.0826	0.09734
14:97530928	a	g	0.0222	0.09731
16:10989003	a	g	-0.0579	0.09733
16:13245702	t	g	-0.0925	0.09733
16:49339158	a	g	-0.0786	0.09731
16:78854210	t	g	0.093	0.09735
19:5701213	t	c	-0.0877	0.09734
19:18044600	a	g	-0.0195	0.09733
19:52065018	t	g	-0.0987	0.09735
20:24933523	a	g	0.0979	0.09732
1:37503599	t	c	-0.0289	0.09737
1:186956378	a	g	0.0222	0.09736
1:227547765	a	g	0.0491	0.09737
2:104478758	t	g	-0.0947	0.09738
2:155887882	t	c	-0.1028	0.09738
2:214252921	a	c	0.0795	0.09736
3:49732699	t	c	-0.0335	0.09737
3:126177162	a	c	0.0528	0.0974
4:136043240	a	g	0.0393	0.09738
5:51083350	a	c	-0.0214	0.09736
5:101287159	a	g	0.0813	0.09737
7:5100851	a	g	0.0706	0.09736
7:100536299	a	g	0.0683	0.09738
7:143038960	a	c	0.045	0.09738
7:146860686	t	g	-0.1346	0.0974
8:19989194	a	g	0.022	0.0974
8:55285247	a	c	-0.0372	0.09739
8:77260090	a	g	-0.0348	0.09738
8:133110672	a	g	0.0814	0.09736
9:3757622	t	c	0.0275	0.09736
9:22003367	a	g	-0.0187	0.09739
10:72634966	a	g	-0.0603	0.09736
11:103596362	t	c	0.0787	0.09737
12:63967551	t	g	0.0746	0.0974
12:127469043	a	g	0.0688	0.09739
15:72050436	t	c	0.0433	0.09738
16:53222200	a	g	-0.0221	0.09737
17:63401844	a	g	0.0267	0.0974
18:37925162	a	g	-0.0227	0.09737
18:68243798	t	c	0.1026	0.09739
20:41584965	t	g	-0.0924	0.09739
1:26040962	t	g	0.0299	0.09745
1:162880939	t	c	-0.0925	0.09745
2:52174274	a	g	-0.1058	0.09744
2:70927515	t	g	-0.128	0.09742
2:215196239	a	g	-0.0824	0.09744
2:229923787	t	c	0.053	0.09743
3:95312732	t	c	-0.0573	0.09741
4:96265624	t	g	0.0289	0.09741
5:43171594	a	g	0.0869	0.09744
6:18898049	a	g	0.0794	0.09744
6:66320571	a	c	-0.055	0.09745
6:107220584	a	g	-0.0604	0.09744
7:88548141	t	c	-0.0399	0.09745
7:111552746	a	c	-0.0337	0.09741
7:114311102	t	c	0.0624	0.09743
8:65387986	t	c	0.0371	0.09741
8:141045732	a	g	-0.0183	0.09741
9:33089415	t	c	-0.0592	0.09744
13:42951449	t	c	-0.0184	0.09742
14:34051903	a	c	0.0593	0.09741
14:79224085	a	g	0.0433	0.09741
15:76140080	t	c	0.0375	0.09745
16:11613169	a	g	0.0257	0.09745
16:49950500	a	g	0.0744	0.09741
17:3775054	t	c	0.0715	0.09742
19:36703070	a	c	0.0816	0.09745
3:17145899	a	g	-0.0841	0.09749
4:10644337	a	c	0.0213	0.0975
4:98076990	t	c	-0.0876	0.09749
4:114083741	a	g	0.0834	0.09748
4:169521347	a	g	-0.1031	0.09748
4:189945551	a	g	0.0931	0.0975
5:3429915	a	g	-0.0675	0.09749
5:14335811	t	c	0.019	0.09748
5:72304197	a	g	-0.0586	0.09748
5:116035707	t	g	0.0621	0.09749
5:156790942	a	g	0.11	0.0975
6:10399364	t	c	0.0519	0.09748
6:37676751	t	c	0.0779	0.09748
6:117037033	a	g	-0.0409	0.0975
7:30768624	a	g	0.3199	0.0975
7:52694901	a	g	0.1013	0.0975
7:154469937	t	c	-0.0693	0.09749
8:64356900	a	g	0.0393	0.09748
8:128827465	a	g	-0.0388	0.09746
9:14233302	t	c	0.0189	0.09747
10:121406555	t	g	-0.0677	0.09748
10:130239868	t	c	0.0967	0.09747
11:8704711	a	c	0.0301	0.0975
11:28693974	t	c	0.0772	0.09748
11:74260860	a	g	0.0821	0.09746
11:78658790	t	c	-0.0866	0.0975
12:84495086	t	c	-0.0916	0.09747
12:89708340	t	c	0.0188	0.0975
13:40904726	t	c	-0.0281	0.09749
13:56320212	t	g	-0.0565	0.09749
13:61841115	a	g	-0.0841	0.09748
13:99926841	a	g	-0.1593	0.09746
15:87718601	t	c	0.0993	0.09747
15:91500554	t	c	0.0773	0.0975
16:25757243	t	c	-0.0457	0.09746
17:75791200	t	c	0.0186	0.09749
18:74278697	t	g	-0.0838	0.09749
20:18711373	t	c	0.0638	0.09747
1:20153777	a	g	-0.0682	0.09755
1:20573560	t	c	0.0932	0.09755
1:53906343	a	g	0.0606	0.09752
2:64946639	a	g	0.0218	0.09755
2:228986326	a	g	-0.1495	0.09752
3:94382294	a	g	0.1016	0.09755
3:143381150	a	g	0.0663	0.09754
3:149023945	a	g	-0.0317	0.09755
4:20948340	t	c	-0.0746	0.09752
4:94344042	a	g	-0.0369	0.09754
4:124012236	a	g	0.0748	0.09754
4:186292552	t	c	0.0606	0.09751
5:24369743	a	g	0.0299	0.09753
5:152986004	a	g	0.1065	0.09751
6:49662488	a	c	0.0335	0.09755
7:20965838	t	c	0.0694	0.09751
7:22795228	t	g	0.0808	0.09753
7:46632315	a	g	-0.0385	0.09755
7:100633215	t	c	0.0302	0.09755
8:97357119	a	g	0.049	0.09751
10:2005047	t	c	-0.0192	0.09755
12:12932426	a	g	0.0447	0.09754
12:106538343	t	c	-0.1072	0.09755
13:79570073	t	c	0.1	0.09754
14:97480714	t	c	0.0837	0.09753
15:34522088	a	c	0.0636	0.09753
16:3228513	t	g	-0.02	0.09753
16:80944275	t	g	-0.0315	0.09751
2:2774539	t	c	-0.0331	0.09756
2:64357282	a	g	0.0473	0.0976
2:69058246	a	g	0.0944	0.09758
2:188376830	a	c	-0.0432	0.09758
3:43881265	t	c	-0.1207	0.09758
3:59346294	t	c	0.0712	0.09757
3:120358433	a	g	-0.1679	0.09759
4:165129609	t	g	0.098	0.09756
5:142779000	t	c	-0.0846	0.09759
6:13638451	t	g	-0.0295	0.09759
6:134622669	t	c	-0.0327	0.09759
7:41045825	t	g	0.0257	0.09757
7:90601937	t	c	0.0649	0.09757
8:72028816	t	c	-0.0607	0.09758
8:96188002	a	g	-0.0678	0.09756
9:8881741	a	g	0.0183	0.09756
9:16071410	t	c	0.0818	0.09757
9:34548009	t	c	0.0209	0.09758
9:110424020	t	c	-0.0253	0.09759
9:124920364	a	g	-0.0609	0.09759
10:82012036	a	g	0.0809	0.0976
11:131946980	a	c	-0.0207	0.09759
12:122169884	a	c	-0.0197	0.09759
13:38438908	a	g	0.0788	0.0976
15:97576030	t	c	0.0864	0.09759
17:27270189	t	c	-0.1031	0.09756
18:74809328	t	c	0.0195	0.09758
20:57548447	t	c	0.0188	0.09756
1:110540204	a	g	0.1324	0.09763
1:164743404	a	g	-0.0191	0.09762
2:8158443	t	c	-0.0668	0.09764
2:154053250	t	c	-0.0351	0.09764
4:14745284	a	g	0.0863	0.09765
4:17647070	a	g	-0.0765	0.09763
4:44178284	a	g	-0.043	0.09761
5:50866814	t	c	-0.0679	0.09762
5:82971356	a	g	0.0205	0.09761
5:106742021	a	g	0.0617	0.09764
5:146680577	a	c	0.0216	0.09763
6:75830847	t	g	0.0222	0.09765
6:146536288	a	g	-0.026	0.09763
7:27965639	t	c	0.1082	0.09761
7:40594582	a	g	0.0752	0.09761
7:96159791	t	g	-0.1035	0.09764
8:21949963	t	c	0.0197	0.09763
9:76184436	a	g	-0.0193	0.09762
10:10495727	t	c	-0.0686	0.09764
14:52057759	a	g	0.0474	0.09762
17:76320835	t	c	0.0212	0.09763
1:4268870	t	c	-0.0439	0.0977
1:96134377	a	g	-0.0548	0.09768
1:216020183	t	c	0.0495	0.09766
1:230380898	a	g	0.0872	0.09767
2:5620016	t	g	-0.1056	0.09767
2:240666353	a	g	-0.1099	0.09768
3:71831489	t	g	0.0398	0.09769
4:15565972	t	g	-0.0997	0.09766
6:83543270	t	g	0.0203	0.09766
6:99215552	t	c	-0.0742	0.09769
7:28260507	a	g	-0.0324	0.09768
7:71393608	a	g	0.0967	0.09769
8:37653172	a	g	-0.0239	0.09769
8:88447536	t	c	-0.0733	0.09767
9:89990469	a	c	0.0548	0.09769
10:102110237	a	g	0.0941	0.09767
10:107431536	t	c	0.1019	0.09767
10:128452959	t	c	-0.0344	0.09768
10:130070589	a	g	0.1079	0.0977
11:26460222	a	g	0.0716	0.0977
11:37699148	t	c	0.0889	0.0977
12:101938294	t	c	-0.0247	0.0977
12:131696031	t	c	0.0307	0.09769
19:39176864	t	c	0.0417	0.09769
20:24214014	t	c	-0.0528	0.09769
1:208806940	t	c	-0.0265	0.09775
2:6806715	a	g	0.0256	0.09775
2:18796320	a	g	0.0673	0.09772
3:10454191	t	c	-0.0756	0.09771
3:39750770	t	c	0.0345	0.09773
4:140847277	t	c	0.1088	0.09775
5:28984780	a	g	-0.0697	0.09771
7:88117668	t	c	0.0297	0.09772
7:145313938	a	g	-0.0206	0.09775
7:149055032	t	c	0.0327	0.09774
10:109409332	a	c	-0.0748	0.09775
11:70913841	t	c	-0.0621	0.09773
13:51866225	t	c	-0.0263	0.09773
13:67691846	a	g	0.0867	0.09772
13:90243081	a	g	-0.0204	0.09775
18:4626722	a	g	0.0728	0.09773
1:39010828	a	g	-0.0212	0.09778
1:166902106	a	g	-0.023	0.0978
1:236431912	t	c	-0.0364	0.0978
2:17259708	t	c	-0.0222	0.0978
2:25166770	t	c	0.0545	0.09779
2:205149442	a	g	0.0432	0.09776
3:100778443	t	c	-0.1182	0.09777
4:57563059	a	g	-0.0292	0.0978
4:176980330	a	g	0.0193	0.09776
5:39207326	a	g	0.0526	0.09779
5:128191007	t	c	-0.0182	0.09777
5:136904133	a	g	-0.0846	0.09776
6:47819564	a	g	0.0239	0.09777
7:144910384	t	c	-0.0642	0.09778
8:3515449	t	c	0.0213	0.09777
8:19403830	a	g	0.086	0.09778
8:65593214	a	g	-0.0719	0.0978
10:45841996	a	g	-0.0658	0.0978
10:115573378	t	c	0.0444	0.0978
10:124294501	t	c	0.1017	0.0978
11:86615919	t	c	-0.0953	0.0978
11:126578525	a	g	-0.0932	0.09776
12:57875193	a	c	-0.057	0.09778
13:23647708	t	c	-0.052	0.09777
13:53375431	t	c	-0.0192	0.0978
16:65526697	t	c	0.0556	0.09778
16:73850615	a	g	-0.0696	0.0978
19:30036569	t	g	0.0933	0.0978
21:26122146	a	g	0.0899	0.09779
1:61037237	a	c	0.0804	0.09782
1:64620749	t	c	0.0579	0.09785
1:89118057	a	g	-0.0764	0.09782
1:111090937	t	c	-0.0398	0.09782
1:214460656	a	g	0.038	0.09784
1:229005123	a	g	0.0201	0.09783
1:237995671	a	g	0.019	0.09782
2:87042412	t	c	0.0544	0.09781
4:122692714	a	g	-0.126	0.09785
5:10301800	t	g	-0.0935	0.09781
5:40703007	t	c	-0.0211	0.09785
6:155176838	t	c	0.0518	0.09784
7:29490436	t	g	0.0491	0.09783
7:70303946	a	g	-0.0689	0.09785
7:73136661	t	g	-0.046	0.09782
7:133268516	t	c	-0.0635	0.09782
8:140281666	t	g	0.0237	0.09782
9:11639922	a	g	0.1091	0.09783
9:95261477	t	c	0.0912	0.09784
11:13374910	t	c	0.054	0.09783
11:69625385	t	c	0.0304	0.09781
12:111300093	t	c	-0.0838	0.09783
13:88062264	a	g	-0.0565	0.09785
14:64019116	t	c	-0.03	0.09781
15:22920177	a	g	-0.092	0.09785
15:101949389	t	g	-0.044	0.09781
17:5864109	a	g	-0.077	0.09782
17:74251191	t	g	-0.0186	0.09785
17:74574826	t	c	-0.0376	0.09785
19:9274709	a	g	0.0206	0.09784
19:35641106	t	c	-0.0378	0.09781
21:28666177	t	g	0.0769	0.09782
1:168625624	t	c	0.0296	0.09788
2:5840014	a	g	-0.0685	0.0979
3:157171006	t	c	0.0548	0.09786
4:6200768	t	c	0.0343	0.09786
4:44419526	a	c	-0.0931	0.09788
4:110412619	a	g	-0.0537	0.09789
4:127413757	t	c	0.0359	0.09786
5:5748328	a	g	0.08	0.09786
5:179180718	a	g	-0.0301	0.09788
6:63544853	t	c	0.0772	0.09786
6:130054162	a	c	0.0274	0.09789
6:140867945	t	g	0.0931	0.0979
7:14995866	a	c	0.0506	0.09788
7:103952871	t	c	-0.071	0.09786
8:33898651	a	g	-0.1046	0.09788
11:35731802	t	g	0.1104	0.09787
11:100232367	t	c	-0.0641	0.09786
11:100698228	t	c	0.0506	0.09788
12:15737415	t	g	-0.0222	0.09788
12:85366060	a	g	-0.1036	0.09789
13:25643230	t	c	0.019	0.09786
14:54103720	a	g	-0.0591	0.09789
17:2366291	a	g	-0.2054	0.0979
20:2623424	t	c	-0.0877	0.09786
20:46306828	t	c	0.0203	0.0979
1:53519423	t	g	0.0586	0.09792
1:154438680	a	g	-0.1076	0.09794
1:163747239	t	g	0.0868	0.09791
2:237944639	t	c	0.0959	0.09793
3:4743339	t	c	0.0439	0.09792
3:45151576	t	c	0.0379	0.09791
4:93478192	t	c	0.0184	0.09795
4:186862289	a	c	0.0373	0.09793
4:190136355	a	g	0.0743	0.09794
5:11100322	a	g	0.2373	0.09793
5:110116650	a	g	-0.0391	0.09795
6:122976582	t	c	-0.1093	0.09793
6:151318079	t	c	0.0237	0.09795
7:93236510	a	c	0.0193	0.09795
7:108099789	a	g	0.0281	0.09792
7:129424196	a	g	0.0595	0.09795
8:25357110	a	g	0.0897	0.09792
8:54633519	a	g	0.4365	0.09793
8:122423703	a	g	0.0586	0.09792
9:15379283	t	c	0.0857	0.09795
9:31629602	t	c	-0.022	0.09791
9:36232342	a	c	0.0211	0.09793
9:111918332	a	g	-0.019	0.09792
10:31998573	t	c	0.019	0.09795
10:90052556	t	g	-0.024	0.09791
10:97319523	a	g	0.0212	0.09792
11:11067183	a	c	0.0905	0.09791
12:81030459	t	c	-0.0218	0.09795
18:4048391	t	c	0.0857	0.09794
18:41152208	a	g	-0.1008	0.09794
1:34409566	t	g	0.0737	0.098
1:55998662	t	g	-0.0827	0.09796
1:153645600	a	g	0.0834	0.09796
2:88400633	t	c	-0.0199	0.09799
2:129088856	t	c	0.0314	0.098
2:147145644	a	g	-0.0984	0.09796
3:5511734	a	g	-0.0451	0.098
4:23603051	t	g	-0.026	0.09796
4:169412670	a	g	0.0715	0.09799
5:3706362	a	g	-0.0284	0.098
5:37913620	a	g	-0.0773	0.09797
5:76365708	t	c	0.0828	0.09797
5:79228519	t	g	0.0291	0.09797
5:92945156	t	c	0.024	0.09797
6:169876865	a	g	-0.1248	0.09798
7:41895275	a	g	-0.1024	0.09796
7:53533480	a	g	-0.0969	0.09798
8:5415344	a	g	-0.0293	0.09798
8:97739233	t	c	-0.0503	0.09798
8:139879572	t	c	-0.0284	0.09796
9:32455674	a	g	-0.0197	0.09799
9:81917655	t	c	0.0447	0.098
9:124543252	t	g	0.0788	0.09799
10:23368297	t	c	-0.0818	0.09796
11:117192783	a	g	0.0247	0.09797
12:13298965	a	g	0.0617	0.09799
14:37416954	t	c	-0.0822	0.09796
15:78398761	t	c	-0.0278	0.09799
16:81429819	t	c	0.0413	0.09797
19:33873434	a	g	-0.0653	0.09799
19:44216102	a	g	-0.0998	0.098
1:10079079	t	c	0.0763	0.09803
1:12674271	t	g	-0.0223	0.09801
2:14652681	a	g	-0.0487	0.09805
2:45010386	t	c	0.0845	0.09805
2:53165722	a	c	-0.0437	0.09802
3:147361799	a	g	-0.0209	0.09803
4:12674013	a	c	0.0262	0.09803
5:144538523	t	c	0.0578	0.09802
5:179146318	a	g	-0.0268	0.09803
6:112905711	a	g	0.0932	0.09801
7:2167978	t	c	0.0203	0.09805
7:14309148	t	c	0.07	0.09804
7:39469458	a	g	-0.1094	0.09802
7:148111327	t	c	-0.0933	0.09801
8:17434354	a	g	-0.0689	0.09802
8:106070498	a	c	-0.0589	0.09801
9:138175423	a	g	0.0391	0.09801
10:71522655	a	g	-0.0731	0.09804
10:125218175	a	g	0.0183	0.09804
11:89874856	a	g	-0.0425	0.09804
13:34405366	t	g	0.0828	0.09805
13:57858250	t	c	-0.1204	0.09801
13:75857454	t	g	0.1179	0.09803
14:20822308	a	g	-0.0632	0.09804
16:24873450	t	g	-0.1063	0.09801
16:57677789	a	g	-0.0505	0.09805
17:14726088	a	g	-0.0705	0.09804
19:45980576	t	g	0.0368	0.09803
20:56146796	a	g	-0.0203	0.09802
21:35598406	t	c	-0.0199	0.09805
1:9862732	a	g	0.1606	0.09808
1:64429603	t	c	-0.0456	0.09806
1:64546226	t	c	0.077	0.09807
1:201754201	a	g	0.1342	0.09807
1:235701733	a	g	-0.073	0.09807
2:15684245	t	c	0.1153	0.09809
3:19804889	a	g	0.0208	0.09808
3:80182769	a	g	-0.0939	0.09809
3:104041966	a	c	-0.0288	0.09807
4:130515309	a	g	-0.0708	0.09809
5:33392046	a	g	-0.0399	0.09809
5:63736025	a	g	0.0222	0.09809
5:118324298	a	c	0.0263	0.09809
6:4884129	a	g	0.0518	0.09808
6:8120677	t	g	0.0295	0.09806
6:30690169	a	g	0.0886	0.09808
6:114628937	a	g	0.0434	0.09809
6:150525198	a	g	-0.0284	0.0981
7:144849016	t	c	0.0815	0.09809
8:72841263	t	c	-0.0798	0.09807
11:17495973	a	g	0.0218	0.09808
11:81671416	t	c	-0.061	0.09807
12:61624231	a	g	0.0763	0.09806
12:68931548	t	c	0.0527	0.09809
15:54373359	t	c	0.0185	0.09809
16:84341468	t	c	-0.0807	0.0981
20:12429918	a	g	-0.0834	0.09807
1:15519450	a	g	0.0592	0.09811
1:25362858	t	c	0.0348	0.09815
2:25490069	t	c	0.1112	0.09811
2:66754053	a	c	0.0211	0.09815
2:99922524	a	g	0.0942	0.09812
2:181020576	t	c	-0.0699	0.09813
2:201890697	t	c	0.0717	0.09814
3:141004922	t	c	-0.0783	0.09815
3:173337972	a	g	-0.0293	0.09815
3:190524792	a	g	0.0906	0.09815
4:96379344	a	g	0.0194	0.09811
5:137112056	a	g	-0.1123	0.09815
6:52295590	t	c	0.0713	0.09811
6:88657555	t	g	0.0205	0.09812
6:114856133	t	c	0.024	0.09813
7:128578392	a	g	0.0572	0.09812
9:72922725	a	g	0.0421	0.09811
10:12498454	t	c	-0.0628	0.09811
10:18536226	t	c	-0.0919	0.09813
10:106005298	a	g	-0.1037	0.09813
10:112184268	a	g	-0.0189	0.09815
10:128562973	t	c	-0.1167	0.09813
11:10757334	a	g	0.0186	0.09812
11:22250858	t	c	-0.0849	0.09812
11:123499158	a	c	-0.0817	0.09814
12:53462596	a	g	-0.0365	0.09815
13:31980228	a	g	-0.06	0.09814
14:98564661	a	g	0.0451	0.09813
19:29701951	t	c	-0.0272	0.09814
19:39425045	t	c	-0.0307	0.09811
19:49717864	t	c	-0.0819	0.09813
1:244239914	a	g	0.0257	0.09817
2:597374	a	g	0.089	0.09816
2:156511698	a	g	0.0571	0.09819
2:223778606	a	g	0.0703	0.09818
3:37526959	t	c	-0.0235	0.09816
3:178871817	a	g	-0.145	0.09816
4:14114592	a	g	0.0622	0.09818
4:87189330	t	c	-0.0686	0.09819
4:109311754	a	g	0.1004	0.09819
5:18468157	a	g	0.0184	0.09816
5:43021560	t	c	-0.0702	0.09819
5:65600341	a	c	0.0228	0.0982
6:98169381	a	g	0.0254	0.09816
7:20473280	t	c	0.0495	0.09818
7:44792994	t	c	-0.0707	0.09816
8:4393243	a	g	0.0665	0.09819
8:17239772	a	c	0.2051	0.09818
8:38781040	a	c	0.0187	0.09817
12:43074061	a	g	-0.019	0.09819
12:71691648	a	g	0.02	0.09816
12:105000635	t	c	-0.1117	0.09818
13:70866008	t	c	0.0225	0.09819
13:102805720	a	c	0.081	0.0982
15:61328994	t	c	0.0889	0.0982
17:5597692	t	c	-0.0403	0.09818
17:69995725	a	g	0.0395	0.0982
18:1298416	a	g	-0.0968	0.09818
18:3656955	t	c	0.0635	0.09816
1:95323325	t	c	-0.0261	0.09825
1:117885617	a	g	0.0698	0.09825
1:215684601	a	g	-0.0791	0.09823
1:240800342	a	g	-0.055	0.09824
2:134338946	t	c	-0.0334	0.09822
2:171719836	t	c	0.073	0.09824
3:132643374	t	c	0.023	0.09825
4:41450223	t	c	-0.1065	0.09821
5:172711040	t	c	-0.0266	0.09821
6:4242451	a	g	0.0188	0.09822
6:150643601	a	g	-0.0221	0.09824
6:158955158	a	g	0.0647	0.09824
7:11517180	t	c	0.1003	0.09821
8:64866449	t	c	-0.0481	0.09823
9:77768122	a	g	-0.0355	0.09825
9:106502791	t	c	-0.0561	0.09822
10:7353133	t	c	0.0195	0.09825
12:18757167	a	c	-0.0747	0.09824
12:78568510	a	g	-0.0789	0.09823
12:125724864	t	c	0.0661	0.09825
15:33924083	t	c	0.0724	0.09823
16:3754330	a	g	-0.0242	0.09822
17:17427492	a	g	-0.0362	0.09823
18:44352258	t	c	0.0201	0.09825
21:46995497	a	g	0.0206	0.09824
2:25134450	t	c	-0.0573	0.09828
2:174121082	t	g	-0.0728	0.09827
3:98386042	a	g	-0.0506	0.0983
3:100620303	t	c	-0.0632	0.09829
3:111419730	t	c	0.0438	0.09829
3:153111599	t	c	0.064	0.0983
3:187925095	a	c	-0.0522	0.09829
4:35088128	a	g	-0.0469	0.09828
4:174922154	a	g	0.0707	0.0983
5:31388117	t	c	0.025	0.0983
6:44178052	a	g	-0.039	0.09827
7:45202089	a	g	0.0777	0.0983
7:68899268	t	c	0.0414	0.09828
7:81315173	a	g	0.0419	0.09827
8:4301630	a	g	0.0924	0.09829
9:11756234	a	c	-0.0908	0.09829
9:19630620	t	c	0.0193	0.09826
11:60275495	t	c	0.069	0.09826
11:126807449	t	c	-0.0213	0.09828
12:77327462	a	g	-0.0751	0.09828
12:94439977	t	c	-0.0437	0.09826
12:107296126	a	g	0.0605	0.09829
15:88077533	a	g	-0.0615	0.09827
18:48323816	a	g	-0.1051	0.09828
18:56494868	a	g	-0.0203	0.09826
1:95156488	t	c	0.0244	0.09831
1:113957385	a	g	-0.0892	0.09834
1:182298335	a	g	0.0476	0.09835
2:31996386	t	c	0.0416	0.09832
2:178569074	t	g	-0.0898	0.09832
3:130945593	a	g	0.0852	0.09831
3:191671970	t	c	-0.0392	0.09833
4:11531314	a	g	-0.0193	0.09832
4:73859041	a	g	0.089	0.09835
5:66776987	a	g	-0.0683	0.09832
6:13821623	t	c	0.0225	0.09835
6:40979356	t	g	-0.0553	0.09833
6:45811087	a	g	-0.0267	0.09831
6:131453248	t	c	0.1093	0.09831
6:132540727	a	g	0.0344	0.09834
7:99021875	t	c	-0.0829	0.09832
8:109287705	a	g	-0.0693	0.09834
9:95862511	a	g	-0.0497	0.09832
9:112650939	a	g	0.0945	0.09832
10:126546518	t	c	0.1137	0.09834
11:5352806	t	c	-0.0189	0.09831
11:109904867	a	g	-0.0884	0.09833
11:114023864	t	c	0.0207	0.09831
13:39755135	t	c	-0.0485	0.09832
14:36031469	t	c	-0.0733	0.09833
14:70183368	a	g	0.023	0.09835
17:1341941	a	c	0.0858	0.09834
18:75116495	a	g	0.0281	0.09835
19:876604	t	c	-0.0208	0.09831
20:9781848	t	g	0.0378	0.09835
20:57034301	t	c	-0.0337	0.09831
1:108027198	a	g	0.0506	0.09837
2:32306358	t	c	0.0717	0.09836
2:208646851	a	c	-0.0223	0.09837
3:7033000	t	c	0.045	0.09838
3:39165340	a	c	0.0621	0.09838
3:82739213	t	c	0.0201	0.09837
3:89666249	a	g	0.03	0.09837
3:103944195	t	c	0.0206	0.09837
4:92117850	a	g	0.0832	0.09838
4:149114861	t	c	-0.1009	0.09838
4:185216259	a	g	0.073	0.09836
6:166616214	a	c	-0.0611	0.09837
7:9124434	a	c	-0.058	0.09839
8:32962851	t	g	-0.0201	0.09839
8:69106467	a	g	-0.0194	0.09836
10:49746468	t	c	-0.0213	0.09836
10:85837395	a	g	0.0892	0.0984
10:98944210	t	c	-0.1021	0.09837
10:103760702	t	c	0.086	0.09838
10:128604311	t	c	-0.1377	0.09836
11:119648394	a	g	-0.0503	0.09839
13:49384788	t	c	-0.023	0.09836
14:24461920	t	g	0.0266	0.09839
14:40244174	a	g	0.077	0.09836
15:90576894	a	g	0.0223	0.09837
16:6665356	a	c	0.0583	0.09837
16:73171952	a	g	0.0686	0.0984
17:4334556	t	c	0.0337	0.0984
19:51542184	a	g	-0.0216	0.09839
20:42980519	t	c	0.0244	0.09837
1:166789295	a	g	-0.0367	0.09845
2:65232629	a	g	-0.0333	0.09843
3:2829807	a	g	0.0864	0.09843
5:10231691	t	c	-0.0276	0.09842
5:65525561	a	g	-0.0258	0.09842
6:81492474	a	c	-0.0225	0.09845
7:103581626	a	g	0.0228	0.09844
7:127364072	t	c	-0.1171	0.09842
8:2536700	t	g	-0.0902	0.09843
8:13500725	t	c	-0.0781	0.09843
8:78346976	t	c	0.0513	0.09841
10:8269651	a	g	-0.0212	0.09841
10:131296474	t	c	0.0718	0.09843
12:17720015	a	g	0.0205	0.09842
12:104216732	a	g	0.0797	0.09842
18:69333768	a	g	0.0885	0.09844
1:21681603	a	g	0.0364	0.09846
1:43326208	t	c	0.0214	0.09848
1:92230626	a	g	-0.0601	0.09848
1:220683467	t	g	-0.0664	0.09846
1:227970395	a	g	-0.0823	0.09849
1:239015842	t	c	0.1153	0.09848
3:49276196	a	g	-0.082	0.09849
3:128206618	a	c	-0.0189	0.09846
3:148141042	a	g	0.0815	0.09847
4:84571636	a	g	0.0767	0.09846
4:114152522	t	c	-0.1054	0.09849
5:4209189	t	c	-0.102	0.09849
5:5547212	t	c	-0.0994	0.09849
5:22444187	t	c	0.0853	0.09848
5:26438731	a	g	-0.1453	0.09846
5:52308635	a	g	0.0438	0.09847
5:76284923	a	g	-0.0775	0.0985
6:33966082	t	c	0.0867	0.09849
6:84970467	a	g	-0.0393	0.09848
6:131479614	t	c	-0.066	0.09848
7:150895727	a	g	0.0301	0.09848
8:67520700	a	g	-0.0858	0.09849
9:16917676	a	g	0.0266	0.0985
12:102310116	t	c	-0.023	0.0985
12:104004251	a	g	-0.0687	0.0985
15:58363908	t	c	-0.0756	0.0985
16:53960938	a	g	0.0886	0.09846
16:84986714	t	g	0.0254	0.09848
19:34957128	a	g	-0.2577	0.09847
19:36140014	a	g	-0.0708	0.09847
20:42580493	a	g	0.0304	0.09848
21:32184049	t	c	-0.0265	0.09846
1:24796728	t	c	0.0744	0.09855
1:232371063	a	c	0.0755	0.09854
2:5394814	t	c	-0.067	0.09855
2:206146564	t	c	-0.0301	0.09852
3:107890501	a	g	0.0576	0.09853
4:27942857	a	c	-0.0832	0.09851
4:115534944	a	g	-0.0207	0.09853
5:35251010	a	c	-0.0201	0.09851
6:46576850	t	c	-0.0943	0.09852
6:82458639	t	g	0.0287	0.09851
7:6754391	t	g	0.0314	0.09852
7:144132201	a	c	-0.0218	0.09855
8:67444650	t	c	-0.0819	0.09854
8:77501298	a	g	0.0658	0.09855
9:7859829	t	c	-0.0529	0.09854
10:20174383	a	c	-0.0289	0.09855
10:37443571	a	g	-0.1444	0.09852
10:72374589	a	g	0.0778	0.09852
10:77213427	t	c	-0.0196	0.09854
11:104847124	t	c	-0.0738	0.09851
13:45329522	t	c	-0.0368	0.09853
14:77801238	t	c	0.069	0.09853
14:94353463	t	c	0.0703	0.09855
17:56006967	a	g	-0.0638	0.09854
17:57147381	t	c	0.084	0.09851
20:42067482	t	c	-0.0903	0.09855
20:45352638	a	g	0.0622	0.09851
20:49590564	t	c	0.072	0.09853
1:179799430	t	g	0.0188	0.09859
3:24127149	a	c	0.0839	0.09857
3:64661605	a	g	-0.1052	0.09859
3:195924548	a	c	-0.0488	0.09859
6:106201608	a	g	0.0255	0.0986
6:161195372	a	g	0.1039	0.09856
6:166635514	a	c	0.0386	0.09859
7:136921270	t	c	0.0184	0.09859
7:145646089	t	c	0.088	0.09859
8:90046876	t	c	-0.1233	0.0986
9:94817595	a	g	-0.0783	0.09859
9:117000687	a	g	-0.0195	0.09857
10:58943175	t	c	0.0523	0.0986
10:131559720	a	g	0.0993	0.09859
11:94886463	a	g	0.0187	0.09857
11:116623659	t	c	-0.0188	0.09858
11:120987176	t	c	-0.0981	0.0986
12:8952270	a	g	0.0823	0.09857
15:35698349	t	c	-0.024	0.09857
16:88507172	t	c	0.058	0.09857
17:31385743	a	c	0.0343	0.09857
20:12794724	a	g	0.0291	0.09858
21:25055849	t	c	-0.1432	0.09856
1:91312873	a	g	-0.0811	0.09862
1:232418114	t	c	0.0223	0.09862
2:6701804	t	c	-0.0777	0.09863
2:38639766	t	c	0.0256	0.09863
2:50511820	a	g	-0.0717	0.09861
2:181005623	t	c	-0.0622	0.09862
2:218271898	t	c	-0.0226	0.09861
3:46726948	a	c	0.0384	0.09865
3:185221247	a	g	-0.0948	0.09864
4:39178700	a	c	0.0987	0.09863
5:115830711	a	g	0.0314	0.09862
5:178779629	a	c	-0.0793	0.09861
7:28668826	a	g	0.0208	0.09865
7:116690068	a	g	-0.0933	0.09861
7:130951631	t	c	-0.0539	0.09861
8:1399927	a	g	-0.153	0.09865
9:2235051	t	g	0.0242	0.09865
10:33316679	t	g	-0.0456	0.09864
10:133048792	t	g	-0.02	0.09864
11:21018940	a	g	0.0191	0.09863
12:18001713	a	g	0.0591	0.09865
13:39225614	a	c	0.1025	0.09861
13:53108829	a	g	-0.041	0.09865
14:87262754	a	g	-0.0848	0.09861
16:11523126	a	c	-0.1721	0.09863
17:1272933	t	c	-0.0544	0.09861
19:34010534	a	g	-0.0956	0.09861
20:5021323	t	c	0.0267	0.09861
21:22316275	a	g	0.0222	0.09862
1:18857581	t	c	-0.2182	0.09869
1:176964273	t	c	-0.02	0.09868
1:213490291	a	g	-0.0461	0.09868
1:227966851	t	c	-0.0757	0.09869
2:164844424	t	c	-0.1206	0.09869
2:205127988	a	g	0.0244	0.09867
2:209218009	a	g	0.0229	0.09866
2:235069341	t	g	0.0683	0.09869
3:39622016	a	g	-0.2751	0.09866
3:42088878	a	g	0.0582	0.09866
3:131374290	t	g	-0.0241	0.09869
4:125766357	a	g	-0.1958	0.09867
4:154458684	a	g	-0.2646	0.09867
4:184817855	t	c	-0.0747	0.0987
5:73512934	a	c	-0.1007	0.09868
6:10587405	t	c	-0.083	0.09868
7:152291745	t	c	-0.0561	0.09868
8:70942408	t	c	-0.0276	0.0987
9:113699673	a	g	-0.0713	0.09869
12:33058062	a	g	-0.0374	0.0987
12:90584168	a	g	-0.086	0.09868
13:31309404	a	g	-0.0513	0.09866
16:4716890	a	g	-0.0217	0.09867
16:86332194	a	g	0.0366	0.0987
18:354059	a	g	-0.0597	0.09867
1:104740182	a	g	0.0183	0.09873
1:234462088	a	g	-0.0208	0.09875
2:231893963	t	c	-0.1256	0.09874
2:236120541	t	c	0.0571	0.09872
3:45821687	t	c	-0.0482	0.09874
3:116468902	t	c	0.0984	0.09872
4:87632334	a	g	-0.0859	0.09873
4:98645285	t	c	0.0386	0.09873
4:118502728	a	g	0.0428	0.09875
4:129591729	a	c	0.0983	0.09873
5:123599714	a	c	0.0214	0.09871
7:3878288	a	c	-0.0577	0.09874
8:119682357	t	c	-0.1248	0.09875
10:17249363	t	c	0.0245	0.09872
11:14299149	a	g	0.0679	0.09872
11:23393926	a	g	-0.1626	0.09875
11:45386345	a	g	0.0403	0.09872
11:78652791	t	c	-0.0929	0.09871
11:98159370	t	c	0.0633	0.09872
11:120745601	t	g	0.2026	0.09872
13:106007752	a	c	0.0239	0.09871
14:59562195	a	g	0.0724	0.09871
15:36931925	a	g	0.0182	0.09873
15:83756992	t	c	0.0715	0.09871
18:12838904	a	c	-0.0745	0.09875
19:21124003	a	g	0.0531	0.09875
4:40365870	t	c	0.0192	0.09877
4:111202532	a	c	-0.0269	0.09877
4:183480257	t	c	-0.026	0.0988
6:41782072	a	c	-0.0645	0.09876
6:50255763	a	g	-0.0886	0.0988
7:68101582	t	c	0.0346	0.09876
8:4436874	a	g	-0.0189	0.09879
8:102303785	a	g	0.0767	0.09879
8:142215956	a	g	0.0941	0.09876
9:28805149	a	g	-0.0435	0.09876
9:38072054	a	c	-0.1335	0.09879
10:119893379	a	g	0.0905	0.09877
11:27038907	t	c	-0.0718	0.09879
12:53211145	a	g	0.021	0.09879
12:67815696	t	c	-0.1052	0.09879
13:102794691	t	g	-0.0485	0.09878
14:65644157	t	c	-0.0797	0.09876
18:11489166	a	g	0.1092	0.09877
19:40923776	t	c	0.0242	0.09877
19:45199516	a	g	0.0588	0.09877
2:117772609	t	c	-0.0742	0.09882
2:238479033	a	g	-0.0649	0.09881
3:4618801	a	g	-0.101	0.09885
3:14831822	t	c	0.0802	0.09885
3:24045632	a	c	0.0327	0.09882
3:165283947	t	c	0.0731	0.09882
4:10969657	a	g	0.0293	0.09881
4:85829439	a	c	0.093	0.09881
4:181536575	a	g	-0.0359	0.09882
5:90859918	a	g	0.0704	0.09882
5:165422195	a	g	0.0201	0.09885
6:37064046	a	g	-0.0196	0.09884
7:24600679	t	c	-0.0243	0.09881
7:46781660	a	c	0.0824	0.09884
9:107191388	a	c	0.0854	0.09883
12:94370156	a	g	0.0704	0.09884
12:115932519	t	c	-0.0184	0.09881
14:99505594	t	c	-0.0684	0.09882
17:48259673	a	g	-0.0866	0.09882
18:511960	t	c	0.0246	0.09883
20:61664872	t	c	0.0193	0.09881
21:17774632	t	c	0.1	0.09882
21:46083419	t	c	-0.0794	0.09882
1:65577144	a	g	0.0426	0.09889
1:233735468	t	c	0.0345	0.09887
2:31594524	a	g	-0.041	0.09887
2:115413172	t	c	0.023	0.0989
2:133168663	a	c	0.0696	0.09888
2:169072213	a	g	-0.0899	0.09888
4:63385801	t	g	-0.0581	0.09886
4:139297825	a	g	-0.0644	0.09887
5:146434937	t	c	-0.0646	0.09888
6:9132029	a	g	-0.1055	0.0989
7:64459809	t	c	0.0578	0.09888
7:78302318	t	c	-0.073	0.09889
8:13625564	a	g	0.0195	0.09888
8:41595528	t	c	-0.0648	0.09887
8:107240662	t	c	-0.0572	0.09888
8:118289648	a	g	0.0838	0.09887
9:82108266	a	g	-0.0866	0.09886
9:98923005	a	g	-0.0812	0.09886
10:26878597	t	c	-0.1008	0.0989
10:66572272	t	c	0.0236	0.09887
10:87792644	t	c	-0.0987	0.09889
10:100607007	a	g	-0.0744	0.09886
11:26740735	a	g	0.1091	0.09887
12:32935168	t	c	-0.0543	0.09886
12:52989557	t	g	-0.0421	0.0989
13:45464857	t	g	-0.0241	0.09889
13:61517564	t	c	-0.0411	0.0989
14:34021298	t	c	0.0871	0.09886
15:86409988	a	g	-0.0796	0.09887
16:87312884	t	c	0.0312	0.09888
18:52851853	t	c	0.0796	0.09887
20:11934028	a	g	0.054	0.09886
20:59402898	a	g	0.057	0.0989
21:43463801	a	g	-0.0538	0.09886
1:16425168	t	c	-0.0778	0.09893
1:47806087	a	g	-0.0196	0.09895
1:221360293	a	g	0.09	0.09895
2:41526784	a	g	-0.0289	0.09895
2:110796252	a	g	0.0439	0.09895
2:231186164	t	c	-0.1026	0.09893
3:22324720	t	c	-0.0471	0.09893
3:64363211	t	c	0.0914	0.09895
3:153380352	a	g	0.1094	0.09894
4:180981918	t	c	0.1319	0.09892
5:167977380	t	c	0.0607	0.09895
6:72457803	t	c	-0.0225	0.09895
6:139713531	a	g	0.0219	0.09895
6:143170730	t	c	0.1004	0.09893
7:25765119	a	g	0.1029	0.09891
11:6773855	a	g	0.0911	0.09895
16:60886301	a	g	0.0921	0.09895
20:40590758	a	g	0.0627	0.09895
1:114545979	a	g	0.0398	0.099
2:46455290	a	g	0.0423	0.09899
2:234942723	a	g	-0.0463	0.099
3:81135824	t	c	-0.0267	0.09899
3:186263395	t	c	-0.0596	0.09896
4:120139366	a	g	0.0828	0.09899
5:26510094	a	g	0.0195	0.09899
5:78625882	a	g	0.0855	0.09896
5:169717896	a	g	-0.0443	0.09898
6:89237592	t	c	0.0738	0.09898
6:117981920	t	c	-0.0623	0.09897
7:4382024	a	g	-0.0714	0.09898
7:8924483	t	c	-0.0299	0.09896
7:14358097	a	c	-0.0208	0.09899
10:31729132	a	g	0.1515	0.099
11:91157517	t	c	-0.0183	0.099
11:96465073	a	g	0.0782	0.09898
12:98637398	t	c	0.0226	0.09897
14:50770043	a	g	0.0585	0.09896
15:36246483	a	g	-0.036	0.09899
15:41190313	t	c	0.0452	0.09899
15:99112349	a	g	0.0844	0.09896
16:7097218	a	g	-0.0517	0.09897
16:63596501	t	c	-0.0793	0.09896
16:79651232	a	g	0.09	0.09897
17:17258493	a	g	-0.0435	0.09898
18:10072276	a	g	-0.0377	0.09898
19:9106195	a	g	0.024	0.099
20:46877489	t	g	-0.0508	0.09898
1:6678650	a	g	0.0735	0.09901
1:233021895	a	g	-0.0683	0.09904
1:237148055	a	c	0.1062	0.09903
2:63236029	t	g	-0.0801	0.09901
3:41623222	t	g	0.1993	0.09903
3:121799554	a	g	0.0289	0.09905
4:108993579	a	g	-0.0332	0.09904
4:155107522	t	c	-0.0952	0.09905
4:187560601	a	g	0.1523	0.09904
5:7518852	a	c	0.0532	0.09905
5:56310796	a	g	0.0312	0.09903
5:141852627	t	c	-0.1339	0.09905
6:116370046	t	c	0.0828	0.09901
6:123091306	a	c	0.0846	0.09902
7:28515266	a	c	0.1026	0.09903
7:80101743	t	c	0.0242	0.09901
7:130107586	t	c	0.0995	0.09901
8:2358473	a	g	0.0583	0.09901
8:70358140	t	g	0.0903	0.09905
9:18923187	a	g	-0.0305	0.09905
11:9089120	a	g	0.0235	0.09902
11:23114015	t	c	0.0879	0.09901
12:88761437	t	g	0.0893	0.09903
15:84073357	a	c	-0.103	0.09904
16:13570897	a	g	-0.0337	0.09901
19:57499627	a	g	0.0636	0.09903
20:47941438	t	c	-0.0204	0.09903
1:14436368	t	g	-0.0322	0.09908
1:94780460	a	g	0.1049	0.0991
1:231173290	t	c	0.0743	0.09908
2:55008007	t	c	0.0706	0.0991
2:55116781	t	c	0.0773	0.0991
2:206598442	t	c	-0.095	0.09909
3:7197715	a	g	-0.0393	0.09909
3:78828663	t	c	0.0186	0.0991
4:45195703	t	c	-0.0438	0.09909
4:155934407	t	g	-0.0202	0.09906
5:169071137	a	g	0.0533	0.09906
6:68911865	a	g	0.0545	0.09908
8:59100992	a	g	0.0198	0.0991
8:130789767	a	g	-0.0425	0.09907
8:139177342	t	g	-0.0608	0.09907
10:33792014	t	c	0.0797	0.09909
10:100062293	t	g	-0.0963	0.09908
10:117551013	a	g	0.0938	0.0991
11:76729059	t	c	0.0644	0.09907
11:117546482	a	g	0.0447	0.09909
13:76735144	t	c	0.0182	0.09909
14:66726310	a	g	-0.0946	0.09906
14:68652148	a	g	0.0776	0.09908
14:76930783	a	c	-0.098	0.09906
15:82500680	a	g	0.0633	0.0991
16:76494127	t	c	0.0661	0.0991
17:6699944	a	g	0.0374	0.09907
17:49713614	a	g	0.0765	0.09906
19:15470360	a	g	-0.0305	0.09906
1:81927370	t	c	-0.0893	0.09911
1:157726407	t	c	-0.0432	0.09915
2:4311939	t	c	0.023	0.09912
4:136176700	t	c	-0.0184	0.09911
5:142383211	t	c	0.0223	0.09913
6:5304085	a	g	-0.019	0.09915
6:97259610	a	g	-0.0737	0.09914
6:167219643	a	g	0.0685	0.09912
7:18385547	t	c	-0.0661	0.09911
7:49945997	t	c	-0.068	0.09912
10:121018640	t	g	0.0303	0.09914
11:110825946	t	c	0.0406	0.09911
11:117505945	t	g	0.0908	0.09915
13:23274737	t	c	0.0397	0.09912
13:36876159	a	g	0.0328	0.09912
14:23032125	a	g	0.0195	0.09914
14:79817410	t	c	-0.0638	0.09915
16:54743350	a	g	-0.0263	0.09914
21:42234144	t	c	-0.1133	0.09913
1:23975037	t	c	0.0991	0.09916
1:57557620	a	g	-0.0192	0.09917
3:8876167	t	c	-0.0877	0.09917
3:64925383	a	g	0.0674	0.0992
5:63082296	a	g	0.0271	0.09918
5:90459089	a	c	0.0799	0.09919
5:173878877	a	c	0.0213	0.09917
6:115562789	a	c	0.0312	0.09919
7:52331800	a	g	-0.0853	0.09917
7:135747555	a	g	0.0634	0.09916
8:95897794	t	g	0.1039	0.09919
9:10277548	a	g	-0.0798	0.09919
9:23216096	t	c	-0.0494	0.09916
9:101341851	t	c	0.0232	0.09917
10:34207416	t	c	0.0711	0.0992
10:130269723	t	c	0.0183	0.0992
11:42435951	t	c	-0.0227	0.09917
11:84170554	a	g	-0.0661	0.09918
11:123338245	a	g	-0.0225	0.09919
12:130739147	t	c	-0.0304	0.09917
14:56401577	a	g	0.0247	0.0992
15:57924405	t	c	0.061	0.0992
15:61404282	t	c	0.0261	0.09918
16:52670697	t	c	0.0435	0.09919
17:9236861	t	c	0.0342	0.09917
21:36282500	a	g	-0.0705	0.09917
1:61751459	a	g	-0.0617	0.09924
1:77145076	t	c	-0.0799	0.09922
1:105624313	t	c	-0.0634	0.09925
1:108073889	a	g	-0.1107	0.09922
2:224761568	t	g	-0.0547	0.09925
3:41496669	t	c	-0.0813	0.09924
5:16484065	a	g	0.0636	0.09921
5:35128378	a	g	0.1019	0.09924
6:133156458	a	g	0.0753	0.09922
6:133965776	t	g	-0.1045	0.09921
7:37984240	a	g	-0.0214	0.09922
7:39148583	a	g	0.1144	0.09921
8:18019752	a	g	0.0715	0.09921
8:21253440	t	c	0.0429	0.09925
8:69140766	a	g	0.021	0.09924
8:95718724	t	c	0.1178	0.09923
9:7258233	a	g	0.0201	0.09922
9:8666027	t	c	0.0635	0.09925
9:96163761	a	c	-0.0687	0.09921
9:98832273	t	c	0.022	0.09925
9:124985785	a	g	0.0199	0.09923
9:131652063	t	c	-0.0198	0.09923
10:1162892	a	g	-0.0558	0.09922
10:67505919	t	c	-0.0361	0.09925
10:115567962	a	g	-0.1046	0.09923
13:91572805	t	c	0.0298	0.09921
14:22736661	t	c	0.0201	0.09923
15:59889599	a	c	0.0209	0.09924
15:87117030	t	c	0.0305	0.09925
15:102030395	t	c	0.0195	0.09924
20:46903779	t	c	0.0634	0.09922
1:234767290	a	g	0.044	0.09926
2:38914196	a	g	-0.0205	0.09928
3:172587754	t	g	-0.0214	0.09926
4:183410403	a	g	0.0604	0.09926
7:3969303	a	g	-0.0417	0.09927
7:116241593	a	g	-0.0856	0.09929
7:156826546	t	c	-0.1708	0.09929
8:38503423	t	c	0.0793	0.09929
8:56792586	a	g	-0.0182	0.09929
10:65745544	t	c	0.0224	0.0993
12:72995326	t	c	0.0758	0.09926
13:92113706	t	g	-0.0721	0.0993
13:107348743	t	c	-0.0775	0.09928
14:76699880	a	g	-0.0235	0.09926
14:80702423	t	c	0.0413	0.09927
14:97241615	t	c	0.0489	0.09927
15:78673538	t	c	-0.0214	0.09928
17:3116308	t	c	-0.0377	0.09929
17:32846672	a	g	0.098	0.0993
18:27061683	a	g	0.0526	0.09929
19:34248971	t	c	0.0685	0.0993
19:35604537	a	g	-0.0192	0.09926
20:8560993	a	g	0.0687	0.09929
1:5017346	a	g	0.04	0.09934
1:101909451	t	c	0.069	0.09931
1:182558139	t	g	0.0565	0.09935
1:232215774	t	c	0.0475	0.09933
1:247615681	a	g	-0.0938	0.09932
1:247937019	t	c	0.023	0.09931
2:55971156	a	g	0.0598	0.09934
3:62288231	a	c	0.0631	0.09935
4:164715966	t	c	-0.0413	0.09932
4:169979653	a	c	-0.0889	0.09935
5:6318161	a	g	-0.0443	0.09933
5:84399362	a	g	-0.0331	0.09931
7:20486864	a	c	0.0836	0.09931
7:89333043	t	c	0.0212	0.09934
7:135804017	a	g	-0.0418	0.09934
8:65190888	t	c	0.0236	0.09934
8:72846034	t	c	-0.0743	0.09932
8:132954755	a	g	-0.1069	0.09931
9:120177589	a	c	0.0189	0.09933
10:118535015	a	c	0.0938	0.09934
10:125286883	t	c	-0.1078	0.09933
11:69974897	a	g	0.0926	0.09933
11:120830051	t	c	0.0226	0.09934
12:19052587	t	c	0.1382	0.09934
12:60740868	t	c	-0.0724	0.09934
12:131441854	a	g	0.0269	0.09935
15:101970284	a	g	-0.0607	0.09935
15:102060869	a	g	0.0465	0.09932
17:44949244	a	g	0.0641	0.09935
18:11042899	t	c	-0.0487	0.09931
18:56136480	a	g	0.0247	0.09935
1:30372465	a	g	0.0231	0.09937
1:201293254	a	c	-0.0313	0.09936
1:239185225	t	c	-0.0539	0.09938
1:241192957	t	c	-0.0531	0.09937
2:144964365	a	g	0.0187	0.09936
3:143991325	a	g	0.0226	0.09937
4:84288272	t	g	-0.0215	0.09938
6:35899892	t	c	-0.0644	0.09937
7:71089254	t	c	-0.0489	0.09938
7:88897992	t	c	0.0771	0.0994
7:104023527	t	c	-0.0889	0.09938
7:144630624	a	g	-0.1661	0.09938
8:4571430	a	g	0.0537	0.0994
8:11677644	a	c	-0.0195	0.0994
8:18466901	t	c	-0.0708	0.09939
8:131167896	a	g	0.1231	0.09939
9:121779442	t	c	0.0889	0.09936
10:10381999	a	g	0.036	0.09937
10:122292066	t	c	0.0243	0.09939
12:4512480	a	g	-0.0224	0.09937
12:11658023	a	c	0.0232	0.09937
12:32278844	a	g	-0.0778	0.09938
12:100789895	a	g	0.0602	0.0994
13:28215752	t	g	0.0312	0.09939
14:33956209	a	c	-0.0814	0.09938
17:30897680	t	c	0.0195	0.0994
17:65608022	a	g	0.0454	0.09939
18:19082003	t	c	-0.0252	0.09938
18:56261471	a	g	0.0584	0.0994
18:58050748	a	g	0.0811	0.09938
18:70186607	t	c	-0.0273	0.09937
20:56168784	a	g	0.0571	0.0994
1:5157369	a	g	0.0209	0.09943
1:67466606	a	c	0.0418	0.09941
2:107644415	a	g	-0.0481	0.09945
2:218363032	a	c	-0.0329	0.09943
3:114603071	t	c	-0.0728	0.09942
4:75975330	t	g	-0.0187	0.09944
5:7041391	a	c	0.0737	0.09942
5:180645277	a	g	-0.0944	0.09944
6:92258995	a	g	-0.0448	0.09944
6:118817309	t	c	-0.0838	0.09944
7:141229570	a	g	0.0193	0.09945
8:49349188	a	g	0.0893	0.09943
9:90719044	a	g	0.0475	0.09945
9:113207385	t	g	0.0385	0.09942
12:3667824	t	c	0.0962	0.09945
12:94374746	a	c	0.023	0.09944
13:51945061	t	c	0.068	0.09943
16:16224312	a	g	-0.0913	0.09945
17:77120717	t	c	-0.0212	0.09945
17:77725478	a	g	0.0215	0.09944
18:8627637	t	c	0.0337	0.09942
1:77671528	a	g	0.0475	0.09947
1:178375107	t	c	0.0805	0.09947
1:217350383	t	c	0.0252	0.09946
2:119378312	a	g	-0.0796	0.0995
3:31593820	t	g	0.0203	0.09949
3:80827210	t	c	0.0865	0.09949
3:102776743	a	g	-0.0628	0.0995
4:175102442	a	g	0.033	0.09947
6:11260008	t	g	0.077	0.09946
7:3650629	t	g	-0.0763	0.0995
7:69266550	a	g	-0.1005	0.09949
7:127992854	t	g	-0.0246	0.0995
7:140955959	a	g	0.0757	0.09949
8:105710735	a	g	-0.0199	0.0995
9:5418592	t	c	0.072	0.0995
9:135222067	a	g	-0.0617	0.09947
10:4663050	t	c	-0.0847	0.09949
10:102958695	a	g	-0.0207	0.09946
11:34536758	t	c	-0.0661	0.09948
13:59836635	t	c	0.0952	0.09948
15:93098724	t	c	0.0625	0.0995
15:93345652	a	c	0.057	0.0995
15:96851150	t	c	-0.0225	0.09947
16:73607732	a	g	0.0254	0.09948
19:53469983	t	g	0.054	0.0995
2:39996254	a	g	0.0789	0.09953
2:147897358	t	c	0.019	0.09954
2:197791434	t	c	0.0794	0.09953
3:7947861	t	c	-0.0939	0.09953
3:142002207	t	c	-0.0187	0.09952
3:153751177	a	g	-0.0308	0.09951
4:86425581	a	g	0.0312	0.09954
5:91150728	t	g	-0.0798	0.09953
5:109533170	t	c	-0.1397	0.09954
5:117349667	a	g	-0.0326	0.09952
5:121060849	t	c	-0.0397	0.09952
5:144384672	a	g	0.0961	0.09952
6:10288953	t	c	0.0307	0.09953
6:137323710	a	g	0.0415	0.09955
6:167772869	a	g	-0.0451	0.09951
6:168647846	a	c	0.123	0.09955
7:158864962	t	c	0.0796	0.09952
8:27875050	t	c	-0.0202	0.09951
9:134518468	a	g	0.0448	0.09954
10:96293850	a	c	-0.0544	0.09953
11:23131796	a	g	-0.0836	0.09952
11:127189583	t	c	0.1153	0.09953
12:44511426	a	g	-0.0825	0.09952
13:29309244	a	g	0.0776	0.09951
15:99997096	t	c	-0.0935	0.09952
18:29653177	a	c	-0.0707	0.09953
18:32328688	t	g	-0.1016	0.09953
19:47168156	a	g	0.1259	0.09953
20:11074910	a	c	-0.066	0.09951
1:66939305	t	c	0.03	0.09956
1:72536701	a	g	0.0498	0.09958
1:165113893	a	g	0.0886	0.09957
2:553367	a	g	0.0371	0.09958
2:85272583	t	c	0.0867	0.09959
2:213865424	a	g	-0.1084	0.09959
2:234738472	a	g	0.0182	0.09958
3:39241437	t	c	-0.0251	0.09957
3:172811681	a	g	0.0265	0.09956
4:185871512	a	g	0.1156	0.09958
5:5110992	t	c	-0.051	0.09957
5:31996873	a	g	-0.0298	0.09959
5:33555749	a	g	-0.083	0.0996
5:161510796	t	c	0.0228	0.09959
6:20500563	t	c	-0.0398	0.09959
6:27516579	t	c	-0.0482	0.09959
7:15411663	a	g	-0.0801	0.09958
8:38653480	t	g	-0.1049	0.09959
8:66443573	a	g	0.0984	0.09957
8:140057865	a	g	-0.0585	0.09957
9:129581548	t	c	0.0249	0.09958
10:91298992	a	g	0.0858	0.0996
10:133144770	a	g	-0.0189	0.09959
11:44506441	t	c	0.0187	0.09958
11:56271912	t	c	-0.0569	0.0996
11:78740043	t	g	0.0483	0.09957
12:12226045	t	g	0.0208	0.09956
12:70042070	a	g	0.069	0.09957
13:63821808	a	c	0.0554	0.0996
15:94017966	t	c	0.0756	0.09957
16:64966375	t	c	0.0565	0.09956
16:65064135	a	g	-0.0321	0.09959
2:30899635	t	c	0.0985	0.09965
2:46526427	t	g	0.1894	0.09963
2:57402202	t	c	0.1094	0.09964
2:108535184	a	g	0.0411	0.09964
2:184665308	a	g	-0.0878	0.09963
2:232579165	t	c	0.0339	0.09965
3:28017930	a	g	-0.0814	0.09962
3:51345473	a	g	0.0644	0.09964
3:134546369	t	c	-0.0697	0.09965
4:15386383	t	c	-0.0209	0.09963
4:42027838	a	g	0.0663	0.09963
5:25354753	t	c	-0.044	0.09965
6:107315410	a	g	0.0486	0.09962
7:78078282	a	g	-0.0401	0.09963
8:34004341	t	c	0.0816	0.09962
8:109053102	a	c	-0.0766	0.09964
10:10711373	a	g	0.0608	0.09962
11:3700876	t	c	-0.0814	0.09964
12:58382895	t	c	-0.0425	0.09962
12:87906058	a	g	0.1038	0.09962
13:39322341	a	g	-0.0287	0.09964
13:102466015	t	c	-0.0746	0.09965
14:34290994	a	g	-0.0463	0.09961
14:102818104	a	g	0.0674	0.09965
16:74826713	t	c	-0.026	0.09963
16:79167309	t	g	0.0205	0.09961
17:8148783	t	c	-0.0878	0.09965
17:52251712	a	g	-0.0649	0.09963
20:62832611	t	c	-0.0473	0.09965
1:28483811	a	g	-0.0238	0.09966
1:93121580	a	g	0.0599	0.09969
1:119868291	t	c	-0.0861	0.09966
2:40336189	a	g	-0.0198	0.09969
2:193052661	a	g	-0.032	0.0997
2:201089095	t	c	0.0725	0.09969
3:45155315	a	g	-0.0258	0.09966
4:115512815	a	g	-0.0333	0.09967
5:139946269	a	g	0.0615	0.0997
6:147051681	t	g	0.0573	0.09968
7:138279083	t	c	0.0214	0.09967
8:122600155	a	g	-0.026	0.0997
9:12401326	a	g	-0.1379	0.09967
9:79415130	t	c	-0.0474	0.09969
10:17629880	a	g	-0.0825	0.09967
11:61483671	t	c	0.0807	0.0997
11:133021759	t	c	-0.0489	0.09967
11:134811350	a	g	0.0631	0.09969
12:61461836	a	g	-0.0859	0.09966
12:128867157	a	g	-0.0255	0.09967
13:36401838	a	g	-0.0446	0.09966
13:66807001	t	c	-0.06	0.09966
13:81218793	t	c	-0.0226	0.0997
15:98687330	t	c	0.0346	0.09968
16:49824909	a	g	0.0849	0.09969
1:37199869	a	g	-0.0388	0.09975
1:79667414	t	c	0.1049	0.09971
1:222406841	t	c	0.1003	0.09973
2:45867001	a	g	0.0852	0.09974
2:49717149	a	g	-0.1184	0.09972
2:146275098	t	c	0.0472	0.09973
4:110168484	t	c	-0.0758	0.09972
5:167963378	t	c	-0.0638	0.09973
6:18418889	a	g	-0.0463	0.09972
6:162852205	a	c	-0.0443	0.09974
6:168694035	t	g	0.0507	0.09975
7:21269024	a	g	-0.0358	0.09975
7:35667585	t	c	-0.0511	0.09973
7:78601619	t	g	0.0213	0.09971
8:57597653	t	c	0.0533	0.09971
10:53580593	t	g	0.0751	0.09975
18:44976304	a	g	-0.1725	0.09974
18:69391105	t	c	-0.0521	0.09975
1:167410391	t	c	-0.0404	0.09977
1:191159841	t	c	0.0815	0.09977
3:4647026	a	c	-0.0212	0.09979
4:45795895	a	g	-0.0184	0.09979
5:2983155	t	c	-0.0663	0.09976
5:141595180	t	c	-0.0773	0.0998
6:41409897	a	g	-0.0947	0.09976
6:91386419	t	c	-0.0331	0.09976
6:152776540	t	c	-0.0805	0.09976
7:96926050	a	g	-0.1036	0.0998
7:108050968	t	c	-0.1205	0.0998
11:117454633	t	c	-0.023	0.0998
12:123044696	a	c	-0.1015	0.09979
15:93634724	a	g	-0.0238	0.09979
16:13449754	t	g	-0.0549	0.09978
17:12529728	a	c	-0.034	0.09978
18:33719409	t	g	0.075	0.09978
18:47524795	t	c	-0.0225	0.09979
19:57318674	a	g	0.0208	0.09978
21:41392131	a	c	-0.0202	0.09979
2:2688310	t	c	0.109	0.09982
2:64702832	t	c	0.043	0.09982
2:104695171	a	g	-0.0691	0.09984
6:29809477	t	c	-0.0824	0.09984
7:106389803	a	g	-0.0565	0.09982
7:154526318	t	c	0.0188	0.09983
8:3836393	t	c	0.0556	0.09985
8:56915898	t	g	0.0602	0.09982
8:114529923	a	g	-0.1345	0.09981
9:132005564	t	c	0.0648	0.09982
11:119893470	a	c	0.072	0.09985
12:48217900	a	g	-0.0216	0.09983
14:68004859	t	c	-0.0528	0.09982
15:71550948	a	g	-0.0619	0.09984
15:81179279	a	c	0.1104	0.09981
16:89645437	t	g	0.0227	0.09985
18:54677435	a	c	0.0214	0.09981
18:59710012	a	g	0.0394	0.09983
18:66905668	a	g	0.0922	0.09984
19:35378725	t	c	-0.0418	0.09983
21:42513317	t	c	0.0352	0.09985
1:168430356	t	c	0.0833	0.09986
2:65521870	a	g	-0.0445	0.09986
3:132884750	t	c	-0.0233	0.09987
4:38986238	t	g	-0.0206	0.09989
4:96642821	t	g	0.0195	0.09987
5:56217189	a	c	-0.1015	0.09989
5:116120201	a	g	-0.0475	0.09989
6:21951274	t	c	0.0874	0.09988
6:127847750	t	c	0.0446	0.0999
6:159861286	a	c	-0.0234	0.09986
7:147205356	t	c	0.0417	0.09988
8:21345446	a	c	0.093	0.09989
8:26467832	a	g	-0.0514	0.0999
10:3893374	t	c	-0.0324	0.0999
10:98945063	t	c	-0.0259	0.09987
10:122399587	t	c	-0.0919	0.09986
11:116256796	t	c	-0.0344	0.0999
12:63772209	t	c	-0.0185	0.0999
12:106966170	a	c	-0.0774	0.09987
13:31300346	t	g	-0.0646	0.0999
13:44118336	a	g	-0.0581	0.0999
13:67980212	a	g	0.0532	0.0999
13:73241598	a	g	0.0735	0.09986
14:42029782	t	c	0.0276	0.09989
21:16876373	a	g	0.0705	0.09987
1:42755252	t	c	0.094	0.09994
2:146719084	a	g	0.0805	0.09991
2:180324063	t	c	0.0187	0.09991
2:212068840	t	c	0.078	0.09995
4:137276889	t	c	-0.0195	0.09994
5:5165943	a	g	0.0746	0.09993
6:145032456	a	c	0.0221	0.09993
7:10476795	a	g	-0.0441	0.09995
7:120937471	a	g	-0.0698	0.09994
8:38643093	a	g	-0.0682	0.09991
10:8378782	t	c	-0.0204	0.09995
11:92349676	t	c	0.0833	0.09993
11:100130263	t	c	-0.0627	0.09991
11:128495193	t	c	0.0308	0.09994
12:90043024	a	c	-0.0701	0.09991
12:105084384	a	g	0.0836	0.09993
15:58549825	a	g	0.1159	0.09994
18:29063453	t	g	-0.0536	0.09992
18:47996112	t	c	0.0703	0.09994
19:5257094	a	g	0.0662	0.09995
20:30461392	a	g	0.1227	0.09995
21:16895120	t	g	-0.0741	0.09992
1:117594287	a	g	-0.056	0.1
1:208178218	t	c	0.0233	0.09998
1:208794095	t	c	-0.0467	0.09999
1:245647990	t	c	-0.0583	0.09997
2:153993293	t	c	-0.0548	0.09996
2:156791216	t	c	-0.0991	0.1
2:170967940	a	g	0.1089	0.1
2:182582372	a	g	-0.0782	0.1
2:223659580	a	g	-0.0485	0.1
2:238764144	a	g	0.0713	0.1
3:22362489	t	c	-0.0678	0.09997
3:38447548	a	g	-0.0926	0.1
3:46274109	a	g	0.0219	0.1
3:150676643	a	g	0.0549	0.09999
3:187889235	a	g	-0.0804	0.1
4:57552848	t	c	0.0872	0.09999
4:88121335	t	c	-0.0419	0.09999
5:133250691	t	c	0.0199	0.1
5:138738032	t	c	0.0964	0.1
6:3857024	t	c	-0.0756	0.09999
6:16329255	a	c	0.0619	0.09997
6:31449736	a	g	-0.0631	0.1
6:68193967	a	c	0.1077	0.1
7:4230099	a	g	-0.0414	0.09999
7:85757150	a	c	0.117	0.1
7:95551726	a	g	-0.0838	0.09996
7:127895216	t	g	-0.0942	0.09996
8:1266575	a	c	-0.0631	0.1
8:15224337	t	g	0.0354	0.09998
8:100979434	t	c	-0.0236	0.1
9:21949148	t	c	-0.1082	0.1
9:78275028	a	g	-0.0716	0.1
9:87990386	t	c	-0.0762	0.09996
9:107624209	t	c	0.0555	0.09999
10:85460588	t	g	0.0876	0.1
10:87820350	a	g	-0.0718	0.1
10:130521645	t	c	0.0797	0.1
11:8045411	t	c	0.0512	0.1
12:32376898	t	c	0.0651	0.1
12:87447700	a	c	-0.0832	0.1
12:95126481	a	g	-0.024	0.09996
13:20749741	a	g	-0.0446	0.09997
14:35884624	t	c	-0.0277	0.1
14:47327269	t	g	-0.0655	0.09998
14:90207188	t	c	-0.0413	0.1
15:33589215	a	c	0.0625	0.09998
17:2327906	t	c	0.0611	0.1
17:9202160	a	c	-0.0221	0.1
17:64124350	a	g	-0.1169	0.09999
20:11190815	t	g	0.0501	0.1
20:32322964	a	g	-0.0385	0.09997
20:53267593	a	g	0.031	0.1
20:60745063	t	g	0.0396	0.1
21:16009535	t	c	0.072	0.1
1:12517075	a	g	0.0439	0.1001
1:73594343	t	c	0.0417	0.1001
1:153120446	t	c	-0.0774	0.1001
2:123984725	a	c	-0.1018	0.1001
2:153432490	t	c	-0.0607	0.1001
3:75285488	a	c	-0.0323	0.1001
3:167561766	t	c	-0.0213	0.1001
4:92725765	t	c	0.0548	0.1001
4:97797294	t	c	0.071	0.1001
4:173036517	a	g	-0.0273	0.1001
5:1898679	a	c	0.0216	0.1001
5:19988416	t	c	0.0792	0.1001
5:127622474	t	g	0.0688	0.1001
6:5008103	t	c	-0.0922	0.1001
6:24653456	t	c	-0.0453	0.1001
6:131006728	t	c	-0.041	0.1001
6:132005174	t	c	0.0595	0.1001
7:11070031	a	g	0.0715	0.1001
7:41938595	t	c	-0.0986	0.1001
7:70143077	t	c	-0.0279	0.1001
7:89873469	t	c	0.1339	0.1001
8:5157037	t	c	-0.0895	0.1001
8:11701096	a	c	-0.021	0.1001
8:68533335	t	g	-0.0324	0.1001
9:112731195	a	g	0.0256	0.1001
10:5541230	t	c	0.0203	0.1001
10:8372089	a	g	-0.0833	0.1001
10:29468379	a	c	-0.0209	0.1001
10:98472052	a	g	-0.0465	0.1001
11:19205697	a	g	0.0854	0.1001
11:22738301	a	c	-0.0942	0.1001
11:44172615	t	g	0.0606	0.1001
11:72859750	a	g	0.0493	0.1001
12:109337190	t	g	0.0187	0.1001
13:36928455	t	c	-0.0183	0.1001
14:85052041	t	g	0.0647	0.1001
15:94865902	t	g	-0.0784	0.1001
15:98583617	t	c	-0.0202	0.1001
15:101560504	a	g	-0.0349	0.1001
17:55710500	a	c	-0.0458	0.1001
18:43252364	t	c	-0.0187	0.1001
19:45912750	a	g	0.0749	0.1001
1:6895384	t	c	0.0619	0.1002
1:21698682	a	g	0.0333	0.1002
1:38096347	a	g	-0.0227	0.1002
1:224270703	a	g	0.1643	0.1002
2:5565066	a	g	0.1213	0.1002
2:47099035	t	c	0.0754	0.1002
2:52341179	a	g	0.0943	0.1002
2:55491992	t	c	0.1014	0.1002
2:85274228	a	g	-0.1039	0.1002
2:158531809	t	c	-0.025	0.1002
2:190506877	t	c	0.0931	0.1002
2:228083883	t	c	0.0265	0.1002
2:229922254	t	c	-0.0378	0.1002
3:26903981	t	c	0.0207	0.1002
3:105379038	a	g	0.0763	0.1002
3:118572246	a	g	-0.0711	0.1002
4:7821134	t	c	0.0207	0.1002
4:101424984	a	g	-0.0564	0.1002
6:38258995	a	c	-0.0876	0.1002
6:50055714	a	g	-0.0951	0.1002
7:131247645	a	c	-0.0345	0.1002
7:158440602	t	c	0.0646	0.1002
8:72755549	t	c	-0.0346	0.1002
8:116339285	a	g	-0.1292	0.1002
8:121619888	a	g	0.0298	0.1002
8:133904380	a	g	-0.0182	0.1002
10:54531490	t	g	0.072	0.1002
10:81080956	a	g	-0.0578	0.1002
10:113089776	a	g	-0.0598	0.1002
11:4991472	a	g	0.0718	0.1002
11:28697976	a	g	-0.0795	0.1002
11:60783694	t	c	0.1166	0.1002
11:82905873	a	g	-0.0739	0.1002
12:42889835	t	g	-0.0831	0.1002
12:69840204	t	g	-0.0767	0.1002
12:123590957	t	c	0.1815	0.1002
12:131622833	t	c	-0.0184	0.1002
13:47429446	t	c	0.0231	0.1002
13:97032483	t	g	0.0228	0.1002
14:20709790	a	g	-0.1033	0.1002
14:59536591	t	c	0.091	0.1002
15:57147469	t	c	0.0286	0.1002
16:57661008	t	c	-0.0453	0.1002
16:59270781	a	g	0.0956	0.1002
16:60654164	t	c	0.0201	0.1002
16:78626860	t	c	-0.0801	0.1002
17:44090196	t	c	-0.0381	0.1002
18:37782357	a	c	-0.0255	0.1002
19:38430951	a	c	-0.0685	0.1002
19:41881742	a	g	-0.0821	0.1002
19:54022043	a	g	-0.0436	0.1002
21:20863259	t	c	-0.0194	0.1002
1:10657467	a	g	-0.0795	0.1003
1:46963687	a	g	-0.0718	0.1003
1:96528381	t	c	0.0443	0.1003
2:20705593	a	g	0.0614	0.1003
2:30462920	t	c	0.0238	0.1003
2:156500331	a	g	-0.0447	0.1003
2:176425521	t	g	-0.0891	0.1003
2:192435264	a	g	-0.0197	0.1003
3:14300268	t	c	0.0869	0.1003
3:36189891	a	g	-0.0762	0.1003
3:53128371	a	g	0.0299	0.1003
3:54155476	a	g	0.0253	0.1003
3:110940862	a	g	0.0191	0.1003
3:131244732	t	g	-0.0572	0.1003
4:41640351	t	c	0.0483	0.1003
4:82339079	a	c	0.0324	0.1003
4:153827946	t	c	0.0957	0.1003
5:75809208	a	c	0.0387	0.1003
5:95223179	t	c	0.1044	0.1003
5:174476356	t	c	0.0228	0.1003
6:28596252	a	c	-0.0773	0.1003
6:36766750	a	g	-0.0527	0.1003
6:53433874	t	c	0.0449	0.1003
7:11768575	a	c	0.0638	0.1003
7:39220756	t	c	-0.0534	0.1003
7:73222462	a	g	0.0743	0.1003
8:134234151	t	c	-0.0352	0.1003
9:7497427	a	c	0.0196	0.1003
9:92267278	a	g	-0.0354	0.1003
10:59730945	a	g	-0.1241	0.1003
10:62037818	a	g	0.0794	0.1003
10:124960025	t	c	0.1223	0.1003
11:20264424	a	g	-0.0202	0.1003
11:20681304	a	g	0.0231	0.1003
11:70926665	t	c	-0.031	0.1003
11:116485830	a	g	0.0689	0.1003
12:3200667	t	c	0.0197	0.1003
12:10916650	t	g	0.0251	0.1003
12:115602601	a	g	0.0311	0.1003
13:84064144	a	c	0.0201	0.1003
14:47947858	a	c	-0.0716	0.1003
14:68029313	a	g	0.0222	0.1003
15:93068351	a	g	0.019	0.1003
15:99638257	t	c	-0.0626	0.1003
16:13889034	t	c	-0.1426	0.1003
16:75899428	a	g	0.0731	0.1003
18:48926549	t	c	0.0524	0.1003
18:62648315	a	c	0.0195	0.1003
18:67088386	a	g	0.095	0.1003
20:35776042	t	c	0.0191	0.1003
21:19112473	a	g	0.06	0.1003
21:29504167	a	g	-0.0776	0.1003
1:9067673	t	c	0.0377	0.1004
1:195104183	t	c	0.0819	0.1004
2:17927266	t	c	-0.0854	0.1004
2:36135181	t	c	-0.0857	0.1004
2:46096456	a	g	-0.0196	0.1004
2:127436469	t	g	0.0316	0.1004
2:134061581	t	c	0.1039	0.1004
3:42538514	t	c	0.1251	0.1004
3:129556976	a	g	-0.0373	0.1004
3:131359449	a	c	0.0969	0.1004
3:147882523	t	c	0.034	0.1004
3:150659919	a	g	0.0953	0.1004
4:27921376	t	c	0.022	0.1004
4:125985401	t	c	-0.0683	0.1004
4:163355527	a	g	-0.053	0.1004
4:180447199	t	c	-0.0336	0.1004
5:149848457	t	c	0.0733	0.1004
5:150484323	a	g	0.0323	0.1004
6:7501676	a	g	0.0194	0.1004
6:43841088	t	c	-0.1038	0.1004
6:166586001	t	c	-0.167	0.1004
7:117483116	a	g	0.0611	0.1004
7:136971241	t	g	0.1066	0.1004
8:23747462	t	c	0.086	0.1004
8:118119920	a	g	-0.0735	0.1004
9:129839121	a	g	0.0714	0.1004
10:106684169	a	g	0.0664	0.1004
10:130115497	t	c	-0.0833	0.1004
11:59166900	t	g	0.0575	0.1004
12:31129175	t	c	0.0615	0.1004
12:112139341	t	c	0.0858	0.1004
12:122412145	t	c	-0.0183	0.1004
13:48843486	a	c	-0.05	0.1004
14:45834071	t	c	-0.0589	0.1004
14:99630889	a	g	0.0418	0.1004
15:99145470	a	g	-0.1023	0.1004
17:7511652	t	c	0.0788	0.1004
17:32891833	a	g	-0.0198	0.1004
17:33513591	a	c	-0.0229	0.1004
17:54636241	t	c	-0.0908	0.1004
17:79017840	t	c	-0.0558	0.1004
18:2878009	a	g	0.0312	0.1004
18:5259581	a	g	0.0643	0.1004
18:6605759	t	c	-0.0523	0.1004
19:37736986	t	c	-0.0746	0.1004
20:37338047	a	c	0.0516	0.1004
21:43578725	a	g	-0.0382	0.1004
1:5236853	a	g	0.1178	0.1005
1:15572133	a	g	-0.0255	0.1005
1:18514041	a	c	0.0216	0.1005
1:165432190	a	c	-0.0498	0.1005
1:190520036	t	c	-0.0396	0.1005
1:218658534	t	g	-0.0692	0.1005
1:246855601	t	c	0.0296	0.1005
2:24640168	a	g	0.0323	0.1005
2:83734918	a	g	-0.111	0.1005
2:156156854	t	g	0.0633	0.1005
2:156331240	a	g	-0.0867	0.1005
2:224394030	a	g	-0.1002	0.1005
3:29033299	t	c	-0.0941	0.1005
3:57459407	t	c	-0.0395	0.1005
3:63744733	t	c	-0.0251	0.1005
3:68402970	a	g	0.0462	0.1005
4:79483338	a	g	-0.0343	0.1005
4:139205562	a	g	-0.1248	0.1005
4:163280761	t	c	-0.0775	0.1005
5:35947530	t	c	-0.066	0.1005
5:57901035	t	g	-0.0201	0.1005
5:95153223	a	g	-0.0186	0.1005
5:97602610	a	g	-0.0261	0.1005
5:127513901	a	g	-0.0864	0.1005
5:132780530	a	c	-0.0397	0.1005
5:153980674	a	c	-0.0221	0.1005
5:172959083	a	g	-0.0217	0.1005
6:33651788	t	c	0.0671	0.1005
6:138928855	a	g	-0.0207	0.1005
7:119905337	t	g	-0.0632	0.1005
8:75623942	t	c	0.0579	0.1005
9:102690273	a	g	-0.0933	0.1005
10:94840716	t	c	0.0232	0.1005
10:125278611	t	g	0.0456	0.1005
11:4909900	t	c	0.0628	0.1005
11:12368559	t	c	-0.0498	0.1005
11:122317735	t	c	-0.0221	0.1005
11:131952058	a	g	0.0679	0.1005
12:115558447	t	g	-0.1338	0.1005
12:121415293	a	g	-0.0184	0.1005
12:131225119	t	c	-0.0225	0.1005
13:25588097	t	c	0.0325	0.1005
13:29291622	a	c	0.0198	0.1005
13:35241653	t	c	0.0661	0.1005
13:54917468	t	c	-0.1749	0.1005
13:65702712	t	c	0.0869	0.1005
14:23282512	t	c	-0.082	0.1005
15:71571703	t	c	0.0239	0.1005
18:38356409	t	c	0.0296	0.1005
18:40111709	a	g	0.0818	0.1005
19:20418342	a	g	0.0516	0.1005
20:7161455	t	c	-0.083	0.1005
20:19208970	a	g	0.0204	0.1005
20:33840199	t	c	-0.0257	0.1005
1:63582958	t	c	-0.0262	0.1006
1:90388187	t	c	0.0264	0.1006
1:208973877	t	c	-0.0269	0.1006
2:175920067	t	c	0.026	0.1006
3:3499946	a	g	0.0477	0.1006
3:124074789	t	c	-0.0752	0.1006
4:43367932	a	g	0.0783	0.1006
4:45138938	t	c	-0.0903	0.1006
4:47671990	t	c	0.0246	0.1006
4:99528486	t	c	0.029	0.1006
4:106828430	a	g	0.0756	0.1006
4:116247484	t	c	0.0589	0.1006
4:156233201	a	g	0.057	0.1006
5:10943639	a	g	0.0185	0.1006
5:57352947	a	c	-0.0783	0.1006
5:80150881	t	c	-0.0652	0.1006
5:116345632	a	g	-0.1157	0.1006
5:162763245	a	g	-0.0701	0.1006
6:18496791	t	c	0.0892	0.1006
6:20165923	a	g	-0.0768	0.1006
6:46791616	t	c	-0.0768	0.1006
6:51972144	t	c	0.0469	0.1006
8:19747498	a	g	0.0181	0.1006
8:25676206	t	c	-0.0967	0.1006
8:95227580	t	c	-0.0879	0.1006
8:110108174	a	g	-0.4036	0.1006
8:130484917	t	c	-0.0935	0.1006
9:11645104	a	g	-0.0791	0.1006
9:31231533	a	g	0.0816	0.1006
9:141001866	t	c	0.0208	0.1006
10:4755030	a	g	0.0182	0.1006
11:4407269	t	c	-0.0504	0.1006
11:30197862	a	c	0.0442	0.1006
11:90771145	a	g	-0.1162	0.1006
11:132703097	t	c	0.08	0.1006
12:29165286	a	g	0.0786	0.1006
12:54528414	t	c	0.0422	0.1006
12:59946684	a	g	-0.0251	0.1006
12:94455350	a	g	-0.0639	0.1006
12:125114293	a	g	-0.0419	0.1006
14:22277952	t	g	0.0779	0.1006
14:43658985	a	g	0.1292	0.1006
14:46304725	t	c	0.1383	0.1006
14:61917736	t	c	0.0951	0.1006
14:87378131	a	g	-0.1152	0.1006
14:94588968	t	c	-0.0615	0.1006
15:25383261	a	g	-0.1139	0.1006
15:33709589	a	g	0.0359	0.1006
15:44845245	a	g	-0.1121	0.1006
15:92013390	t	c	-0.033	0.1006
17:29985352	a	g	0.0216	0.1006
17:65905055	a	g	-0.091	0.1006
17:71603824	t	c	0.063	0.1006
18:22663462	t	c	-0.102	0.1006
18:55937109	a	g	0.0228	0.1006
18:75158903	a	g	0.1377	0.1006
20:9962064	a	g	-0.0199	0.1006
20:56034743	t	c	-0.0246	0.1006
21:35226367	a	g	0.0287	0.1006
21:47004689	t	c	0.0315	0.1006
1:176561144	t	g	-0.0943	0.1007
1:212170558	a	g	-0.1344	0.1007
1:215423225	a	g	0.0646	0.1007
1:224706945	a	g	-0.0524	0.1007
1:241321759	t	c	0.0806	0.1007
2:37472804	t	c	-0.0185	0.1007
2:71057629	a	g	0.0623	0.1007
2:130082114	a	g	0.0195	0.1007
2:213263773	t	g	-0.0271	0.1007
3:2119361	t	c	-0.0276	0.1007
3:26414797	t	c	-0.0871	0.1007
3:155542081	a	g	0.0204	0.1007
4:139124148	t	c	-0.0838	0.1007
5:28747075	a	g	-0.0334	0.1007
5:82306743	a	g	0.1036	0.1007
6:33349503	t	c	-0.0187	0.1007
6:51147491	t	c	0.0266	0.1007
6:158345015	a	c	0.0569	0.1007
7:7170827	t	c	-0.0205	0.1007
8:14598666	a	g	0.0623	0.1007
8:42449843	a	g	-0.0534	0.1007
9:134965345	a	g	-0.0772	0.1007
10:79878575	a	c	0.0969	0.1007
10:116009549	a	g	-0.0378	0.1007
10:116395030	a	c	-0.0793	0.1007
11:45422106	t	g	0.0742	0.1007
12:6627975	t	c	0.0349	0.1007
12:15167903	t	c	0.0793	0.1007
13:30285246	t	c	0.1036	0.1007
13:49502509	a	g	0.089	0.1007
13:81673618	a	g	0.0354	0.1007
13:108514538	a	g	-0.0202	0.1007
13:111624775	t	c	-0.0715	0.1007
14:35926428	a	g	-0.0767	0.1007
14:95270930	t	g	0.035	0.1007
15:26270903	t	c	0.0573	0.1007
15:99240059	t	c	0.0407	0.1007
16:7774639	a	c	-0.0318	0.1007
16:85968843	t	c	0.0278	0.1007
17:32970484	t	g	-0.0304	0.1007
20:1050130	t	c	0.0667	0.1007
1:5994956	a	g	-0.0935	0.1008
1:30543521	t	c	-0.0212	0.1008
1:48195360	t	c	0.0831	0.1008
2:42004997	a	g	0.0292	0.1008
2:87008667	a	c	-0.0708	0.1008
2:105913910	t	c	0.0472	0.1008
2:235628051	t	c	-0.0205	0.1008
3:12780059	t	c	0.085	0.1008
3:28953359	t	c	-0.1042	0.1008
3:97893270	t	c	0.0961	0.1008
3:115239407	a	c	0.0218	0.1008
3:168055555	a	g	0.0781	0.1008
3:171066876	a	g	-0.0192	0.1008
4:13556758	a	g	-0.0461	0.1008
4:123253573	a	g	0.0653	0.1008
4:129613310	t	c	0.034	0.1008
4:140031060	a	g	-0.0869	0.1008
5:3844766	t	c	0.1034	0.1008
5:36455305	a	g	-0.0514	0.1008
5:120906482	t	c	0.0916	0.1008
5:122595057	a	g	0.0494	0.1008
5:166941288	a	g	-0.0592	0.1008
6:28205827	a	g	-0.1104	0.1008
6:80356684	t	c	-0.0781	0.1008
6:102171122	t	c	0.0417	0.1008
6:158418597	a	g	0.0899	0.1008
7:48256736	t	c	-0.0343	0.1008
7:110108202	t	c	0.018	0.1008
7:124406503	a	c	0.0693	0.1008
7:155777979	a	g	-0.0279	0.1008
8:12652105	t	g	0.0217	0.1008
8:53871055	a	g	-0.0989	0.1008
11:7389841	a	g	0.0656	0.1008
11:40183449	a	g	0.093	0.1008
11:122894872	a	g	0.0303	0.1008
12:13945607	t	c	0.0659	0.1008
12:29862781	a	g	-0.063	0.1008
12:53498288	t	c	0.0727	0.1008
12:70455449	t	c	-0.0898	0.1008
12:116844713	t	g	-0.0186	0.1008
13:24864180	a	g	0.0924	0.1008
13:40809836	t	c	-0.0762	0.1008
14:91432118	t	c	0.1367	0.1008
14:94064584	a	g	0.0834	0.1008
15:98709113	a	g	-0.047	0.1008
16:48955894	t	c	-0.0396	0.1008
16:72058846	t	c	-0.0856	0.1008
17:11541749	t	c	-0.049	0.1008
18:63074462	t	c	0.1279	0.1008
19:5080649	a	g	0.0788	0.1008
19:37320773	a	g	0.0647	0.1008
20:11561801	t	g	0.0181	0.1008
20:19290604	t	c	-0.0603	0.1008
1:112116851	t	c	0.0983	0.1009
1:176940353	a	g	-0.0508	0.1009
1:195643848	a	g	-0.1078	0.1009
1:199621074	t	c	0.0858	0.1009
1:240050605	a	g	-0.0778	0.1009
1:245366473	t	c	-0.08	0.1009
2:118056771	t	c	-0.0234	0.1009
2:161794500	a	g	0.0883	0.1009
2:183624597	a	g	0.0185	0.1009
3:15009303	a	c	-0.0904	0.1009
3:36484823	t	c	0.0228	0.1009
3:39204776	t	c	0.022	0.1009
3:40284732	a	g	-0.0183	0.1009
3:44982147	a	g	0.0568	0.1009
3:72113495	a	g	-0.0206	0.1009
3:177836182	a	g	-0.0575	0.1009
3:189763046	t	c	0.0276	0.1009
4:156518707	a	g	-0.032	0.1009
4:173994802	t	c	-0.082	0.1009
5:5419547	t	c	0.0181	0.1009
5:25096791	t	c	0.0399	0.1009
5:52961981	t	c	0.0871	0.1009
5:75801337	a	g	0.0273	0.1009
5:101392533	t	c	-0.07	0.1009
5:104286028	a	g	-0.1051	0.1009
5:113119446	t	c	-0.0551	0.1009
5:174790082	a	g	-0.0643	0.1009
6:35675696	a	g	0.0181	0.1009
6:93010198	t	c	-0.0309	0.1009
6:139196256	t	c	0.0497	0.1009
7:12180757	t	c	-0.1132	0.1009
7:21387869	a	g	-0.067	0.1009
7:25145412	a	g	-0.0885	0.1009
8:57654978	a	g	-0.0891	0.1009
8:133166055	a	g	-0.0239	0.1009
9:4288739	a	g	0.0533	0.1009
9:4892270	a	g	-0.1294	0.1009
9:83120961	a	g	0.0875	0.1009
9:100998704	t	c	0.0682	0.1009
10:50015211	t	g	0.0183	0.1009
10:90579672	a	g	-0.0281	0.1009
11:3130708	a	c	0.0256	0.1009
11:101769251	t	c	-0.0273	0.1009
11:115194533	t	c	0.0962	0.1009
13:38396242	a	g	-0.0809	0.1009
14:25583817	a	g	0.0516	0.1009
14:26130852	a	g	0.0502	0.1009
14:35139512	a	g	-0.142	0.1009
14:56945711	a	g	0.0602	0.1009
14:99136743	t	c	0.0627	0.1009
15:24071199	a	g	-0.114	0.1009
15:32108988	t	c	-0.0564	0.1009
16:78607060	a	g	0.0524	0.1009
16:84399551	a	g	-0.1044	0.1009
18:72537129	a	g	-0.0517	0.1009
19:14290238	a	g	0.0296	0.1009
20:48150547	a	g	0.0973	0.1009
21:21977114	a	g	-0.0198	0.1009
1:2467670	a	g	-0.0929	0.101
1:102729357	a	c	-0.0736	0.101
1:203959769	t	c	0.0185	0.101
2:38466147	t	c	0.0587	0.101
2:98571601	a	g	0.0957	0.101
2:122645061	t	c	-0.0225	0.101
2:177380339	t	c	-0.0284	0.101
2:208940023	t	c	-0.153	0.101
2:216777272	a	g	-0.0683	0.101
2:232750974	a	g	0.0732	0.101
3:76308223	t	c	-0.0575	0.101
3:126125466	a	g	-0.0497	0.101
3:145584003	t	g	-0.0522	0.101
4:78393956	a	g	-0.0978	0.101
4:118364422	a	g	-0.0812	0.101
4:123747201	a	g	0.1237	0.101
5:71673480	a	g	-0.0833	0.101
5:79052879	a	g	-0.0401	0.101
5:160597595	t	g	0.0719	0.101
5:168608623	t	c	0.085	0.101
7:41658452	a	g	0.0193	0.101
7:52869376	t	c	0.0708	0.101
7:53180537	t	c	0.0252	0.101
7:67151111	a	g	0.054	0.101
7:70234617	t	g	0.0279	0.101
8:878230	a	g	-0.0786	0.101
8:4857317	t	g	0.0869	0.101
8:13047784	t	c	0.0192	0.101
8:134119140	t	c	-0.0641	0.101
9:79276155	t	c	0.1123	0.101
9:83912276	a	g	-0.0579	0.101
10:33050007	a	g	-0.0913	0.101
10:67807600	t	c	0.0984	0.101
11:44657558	t	c	0.0363	0.101
11:45901615	t	g	-0.0489	0.101
11:112013069	t	c	-0.0771	0.101
11:114915469	a	g	0.0202	0.101
12:788359	a	g	-0.0529	0.101
12:3308293	t	g	0.0496	0.101
13:28749731	t	c	0.0386	0.101
13:52388765	t	c	0.0187	0.101
13:85551972	t	c	0.0567	0.101
14:66446344	a	g	0.0278	0.101
15:49379898	t	g	-0.0419	0.101
15:85536412	t	c	-0.0309	0.101
17:31337392	t	c	0.0772	0.101
19:54952081	a	c	-0.0622	0.101
20:41402004	a	g	-0.0563	0.101
20:57144030	a	c	-0.0507	0.101
1:63365533	a	g	0.0417	0.1011
1:74317594	t	c	0.0598	0.1011
1:185374880	t	c	-0.0764	0.1011
2:209447963	a	g	-0.0219	0.1011
3:84636125	a	g	0.0832	0.1011
4:46953508	a	g	-0.0882	0.1011
4:55663665	a	c	0.1283	0.1011
4:83125281	a	g	-0.0466	0.1011
4:152614864	a	g	-0.0778	0.1011
4:189670766	t	g	-0.1018	0.1011
5:81735287	a	g	-0.0216	0.1011
5:104099623	t	g	0.0751	0.1011
6:29497569	a	g	-0.0742	0.1011
6:31438243	a	g	0.0195	0.1011
6:41519430	a	g	-0.0313	0.1011
6:89090762	a	g	0.0811	0.1011
6:144090172	a	c	-0.0547	0.1011
7:24057502	a	g	0.0393	0.1011
7:31460476	a	c	-0.0195	0.1011
7:46137477	t	c	0.0471	0.1011
7:97058641	t	c	0.0978	0.1011
7:154573231	a	g	-0.1096	0.1011
7:155307530	a	g	0.0539	0.1011
8:2683218	t	c	-0.0659	0.1011
8:38955071	t	c	-0.0587	0.1011
8:63360591	a	g	-0.0661	0.1011
8:75479999	t	c	0.1213	0.1011
8:90352560	t	c	0.0674	0.1011
8:94973894	t	c	0.0683	0.1011
10:1340123	a	g	0.0703	0.1011
10:1530815	t	g	-0.0307	0.1011
10:21563574	t	c	0.0549	0.1011
10:27935777	a	g	0.1109	0.1011
10:36910405	t	c	-0.0901	0.1011
10:71365803	t	c	0.0574	0.1011
10:71429757	t	c	-0.0498	0.1011
10:96865572	t	g	-0.0663	0.1011
10:99587952	a	g	-0.0577	0.1011
10:115127937	a	c	-0.0664	0.1011
11:1732317	t	c	-0.0382	0.1011
11:16872957	a	c	-0.0314	0.1011
11:64957361	t	c	-0.0593	0.1011
11:65331242	a	g	-0.0647	0.1011
11:119838883	a	g	-0.0201	0.1011
11:134268411	t	c	0.0229	0.1011
12:92641004	t	c	0.034	0.1011
12:126381757	a	g	-0.0915	0.1011
13:103656882	a	g	-0.0424	0.1011
14:81005393	t	c	-0.0842	0.1011
15:58499156	a	c	0.0654	0.1011
15:61304423	t	c	-0.0511	0.1011
18:24055677	a	g	0.023	0.1011
18:30685490	a	c	-0.0384	0.1011
18:60740870	a	g	0.0231	0.1011
18:70662398	a	g	0.0336	0.1011
19:18108568	t	c	-0.0815	0.1011
19:46500455	t	g	-0.1062	0.1011
1:2920698	t	c	0.0801	0.1012
1:38339659	t	c	0.0734	0.1012
1:44898998	t	c	0.0208	0.1012
2:102334858	t	c	0.0574	0.1012
2:139479381	a	c	0.0556	0.1012
2:234907895	a	g	-0.061	0.1012
2:236152538	a	g	0.0978	0.1012
2:241463147	a	g	-0.1005	0.1012
3:111121960	t	g	-0.0203	0.1012
3:177336055	a	c	0.0394	0.1012
4:10540478	a	g	-0.0787	0.1012
4:21300290	t	c	0.0183	0.1012
4:46567173	a	g	-0.0191	0.1012
4:114762920	a	c	0.0185	0.1012
4:118985105	a	g	0.0594	0.1012
4:186859452	a	g	-0.0339	0.1012
4:190068044	a	g	-0.0249	0.1012
5:75437327	a	g	0.0829	0.1012
5:148656827	t	c	0.0628	0.1012
6:125097427	t	c	-0.0181	0.1012
6:149125265	t	c	0.0574	0.1012
7:44222077	a	g	-0.0807	0.1012
7:51493129	a	g	0.0313	0.1012
8:8525859	a	g	-0.086	0.1012
8:131875148	a	g	0.0303	0.1012
9:127242310	a	c	0.0526	0.1012
10:30026494	t	c	0.1114	0.1012
10:43801422	a	c	0.0921	0.1012
10:87698850	t	c	0.0758	0.1012
10:99452492	a	c	0.0197	0.1012
10:131462679	a	g	-0.0316	0.1012
11:5092087	a	c	-0.0284	0.1012
11:16542339	a	g	-0.0907	0.1012
11:96882142	t	c	0.0196	0.1012
11:126807234	a	g	0.0185	0.1012
11:130682921	t	c	0.0193	0.1012
12:71237015	a	g	0.0185	0.1012
13:102506534	t	g	-0.0196	0.1012
14:41201946	t	c	-0.0871	0.1012
16:54508404	a	g	-0.0411	0.1012
17:51576365	a	g	0.0893	0.1012
19:7018869	a	c	0.0435	0.1012
20:2325153	a	g	0.0292	0.1012
1:16076425	t	c	0.0375	0.1013
1:56139770	t	c	0.0343	0.1013
2:80103795	t	c	0.0575	0.1013
2:142636397	a	g	0.0547	0.1013
2:203887578	t	g	-0.0671	0.1013
2:230021238	a	c	-0.0808	0.1013
3:19395687	a	g	-0.0705	0.1013
4:38288076	a	g	-0.0535	0.1013
4:127525366	a	g	0.056	0.1013
5:111049657	t	g	0.0636	0.1013
6:165507029	a	g	-0.0722	0.1013
7:13700035	a	c	0.0479	0.1013
7:118277885	t	c	-0.0182	0.1013
7:128542211	a	g	0.0696	0.1013
8:2419786	a	g	0.0819	0.1013
8:69994670	t	c	0.0239	0.1013
9:33439296	a	g	-0.0619	0.1013
10:113523818	t	c	0.108	0.1013
11:7152646	t	c	-0.1019	0.1013
11:22878845	a	g	0.0621	0.1013
11:85497215	t	c	-0.09	0.1013
12:74284164	t	c	0.0385	0.1013
12:85030574	t	c	0.078	0.1013
12:85048469	a	c	-0.0522	0.1013
13:91084573	t	g	0.0251	0.1013
14:95296403	t	c	-0.0391	0.1013
15:24126276	t	c	-0.0931	0.1013
16:62436650	t	c	0.0772	0.1013
16:74129922	a	c	-0.089	0.1013
16:78747694	a	g	-0.049	0.1013
18:66780421	a	g	0.0767	0.1013
20:10653469	t	c	0.0301	0.1013
1:23681232	t	g	0.025	0.1014
1:74629434	t	c	-0.0707	0.1014
2:57911270	a	g	0.0477	0.1014
2:159542025	t	c	0.0458	0.1014
2:206764809	a	g	0.1187	0.1014
3:23679436	t	c	-0.021	0.1014
3:78078778	t	c	-0.0265	0.1014
3:148445618	a	g	-0.0221	0.1014
3:188275403	t	c	-0.033	0.1014
4:10596080	a	g	-0.0799	0.1014
4:11232637	t	c	-0.0845	0.1014
4:59465469	a	g	0.0892	0.1014
4:150743465	a	g	-0.0684	0.1014
5:37938492	a	g	-0.0855	0.1014
5:60866604	a	c	-0.0926	0.1014
5:78754552	a	g	0.0873	0.1014
5:94206202	t	c	0.0221	0.1014
6:123193852	a	g	-0.0577	0.1014
6:131268756	t	c	-0.0556	0.1014
6:139824373	t	g	0.0191	0.1014
6:150899144	a	c	-0.1022	0.1014
7:26477691	a	g	0.0651	0.1014
7:70287636	t	c	0.065	0.1014
7:114347788	t	c	0.0669	0.1014
7:140706157	t	g	-0.0231	0.1014
8:71833347	t	c	0.08	0.1014
8:84470627	a	g	0.0483	0.1014
8:133113917	a	g	0.0861	0.1014
8:133677878	t	c	-0.0566	0.1014
9:5434265	t	c	-0.0195	0.1014
11:131385286	t	g	-0.0739	0.1014
12:109661436	t	c	0.0864	0.1014
12:129185269	a	g	-0.0208	0.1014
12:130405023	t	c	0.0912	0.1014
13:49384255	t	c	0.0394	0.1014
14:56870317	t	c	-0.0206	0.1014
15:33341833	a	g	0.0805	0.1014
15:87430953	a	g	0.0281	0.1014
18:70441761	a	g	0.1063	0.1014
18:71425622	a	g	-0.0779	0.1014
19:15333785	a	g	0.0826	0.1014
19:18586830	a	g	-0.0922	0.1014
19:51565873	a	g	0.0888	0.1014
20:10654611	t	c	0.0426	0.1014
20:15512552	t	c	0.0271	0.1014
20:41912691	t	g	-0.0544	0.1014
21:22037500	a	g	0.026	0.1014
1:86896337	a	c	0.0737	0.1015
1:150470523	t	c	-0.0315	0.1015
2:64511463	a	g	0.0542	0.1015
2:158322700	t	c	0.03	0.1015
2:182183765	t	c	-0.1072	0.1015
3:31486282	t	c	0.0943	0.1015
3:177586233	t	c	0.0822	0.1015
4:125533357	t	c	0.091	0.1015
4:157029069	a	g	-0.0589	0.1015
5:137002606	t	c	0.0459	0.1015
5:159626516	a	g	0.0219	0.1015
5:179561103	t	c	0.0191	0.1015
6:123913570	t	c	-0.0407	0.1015
7:12000193	t	c	-0.0855	0.1015
7:46168342	a	g	-0.058	0.1015
7:115845402	t	g	0.0554	0.1015
8:4389909	t	c	-0.0839	0.1015
8:30544220	a	c	0.0243	0.1015
8:38150516	a	c	-0.0684	0.1015
9:12261957	t	c	-0.0365	0.1015
9:13534850	a	g	-0.036	0.1015
9:110839335	t	g	-0.1205	0.1015
9:116951517	t	c	0.0641	0.1015
10:29324957	a	g	0.1136	0.1015
10:44905170	a	g	0.0724	0.1015
11:7973576	a	g	-0.0366	0.1015
12:56115585	t	c	0.025	0.1015
12:118364318	a	g	0.1031	0.1015
13:36810783	t	c	-0.0613	0.1015
13:100830284	a	g	0.0537	0.1015
13:104438593	t	c	-0.0747	0.1015
14:66000678	a	c	0.1209	0.1015
14:80848009	a	c	-0.0822	0.1015
14:99751920	a	c	0.0195	0.1015
15:76826557	a	g	-0.0694	0.1015
17:55500102	t	c	-0.0212	0.1015
18:22503740	t	c	0.0754	0.1015
21:16577549	t	g	0.032	0.1015
1:24926109	t	c	0.1027	0.1016
1:41500250	t	c	-0.1016	0.1016
1:99123032	a	g	-0.1432	0.1016
1:181429754	a	g	-0.0404	0.1016
2:26191490	a	g	0.02	0.1016
2:27753878	a	c	-0.0207	0.1016
2:53614579	a	g	0.0461	0.1016
2:57385366	t	c	0.0926	0.1016
2:57897622	a	g	-0.088	0.1016
2:74291497	t	g	0.029	0.1016
2:180885492	t	c	-0.1554	0.1016
3:120503714	a	g	0.0405	0.1016
3:149233279	a	g	0.0215	0.1016
4:122485080	t	c	0.0659	0.1016
5:3949447	t	g	-0.0506	0.1016
5:58753637	a	g	-0.2332	0.1016
6:35694150	a	g	-0.0837	0.1016
6:43192269	t	g	-0.0655	0.1016
6:65608541	t	c	-0.0243	0.1016
6:112718226	a	g	-0.0473	0.1016
6:133898254	t	g	-0.0927	0.1016
6:160040175	t	c	0.0529	0.1016
6:164360508	t	c	-0.0489	0.1016
7:47973034	a	g	0.0224	0.1016
7:101376839	a	g	-0.0325	0.1016
8:66828241	t	g	-0.0312	0.1016
8:76264488	a	g	0.0446	0.1016
8:130468065	a	g	0.0464	0.1016
10:61557335	t	g	0.0187	0.1016
10:72494629	a	g	-0.0221	0.1016
11:42735507	t	c	0.0814	0.1016
11:81746493	t	c	0.0868	0.1016
11:82900230	t	c	-0.09	0.1016
11:134411391	t	c	0.0224	0.1016
12:23804600	t	c	-0.0971	0.1016
13:29658302	a	g	0.0761	0.1016
13:43813313	t	c	0.0348	0.1016
13:87958336	a	g	-0.0509	0.1016
13:103867777	a	g	-0.1447	0.1016
13:111562803	t	c	-0.0186	0.1016
15:38786232	t	c	0.0386	0.1016
16:3578129	t	c	-0.0702	0.1016
17:14233401	a	c	-0.07	0.1016
19:52292908	a	g	-0.0474	0.1016
21:46812924	a	g	-0.0632	0.1016
1:3046011	a	g	-0.0188	0.1017
1:4549863	a	g	-0.0794	0.1017
1:38498106	t	c	0.0588	0.1017
1:167538056	a	g	-0.022	0.1017
1:239602042	a	g	-0.0203	0.1017
1:241876148	t	g	0.0208	0.1017
2:16243967	t	c	0.0417	0.1017
2:54075102	a	c	-0.0859	0.1017
2:111649771	a	g	0.0579	0.1017
2:238454154	a	c	-0.044	0.1017
3:11909759	a	g	-0.0429	0.1017
3:61739637	a	c	0.0181	0.1017
3:106215232	t	c	0.0203	0.1017
3:174788880	a	g	-0.0382	0.1017
3:177958892	a	g	-0.0638	0.1017
4:19959888	a	g	0.019	0.1017
4:25977624	a	c	0.0204	0.1017
4:27659748	t	c	0.0214	0.1017
4:39812917	a	g	0.0196	0.1017
4:89737376	t	c	-0.0393	0.1017
4:138529456	a	g	-0.0669	0.1017
4:160293799	t	c	0.4076	0.1017
5:113647306	t	g	0.0211	0.1017
5:127205967	t	g	0.0195	0.1017
6:39721363	t	c	0.086	0.1017
6:47516827	a	g	0.0619	0.1017
7:1848616	t	g	0.0521	0.1017
7:52465956	a	g	0.0801	0.1017
7:82928740	t	c	0.0931	0.1017
7:87034845	t	c	-0.0337	0.1017
8:1716873	a	g	-0.0593	0.1017
8:19518908	t	c	-0.0203	0.1017
10:13626447	t	c	-0.0625	0.1017
10:24024619	t	c	0.0738	0.1017
11:21283453	a	g	-0.0731	0.1017
11:86462591	a	g	0.0186	0.1017
11:122554195	t	c	-0.0914	0.1017
12:90414767	t	g	-0.0866	0.1017
12:115471786	t	c	0.029	0.1017
12:115907250	a	g	0.0413	0.1017
13:44488692	a	g	0.0857	0.1017
13:51257516	t	c	-0.0346	0.1017
14:22945689	a	g	0.0695	0.1017
14:48289422	a	c	-0.0785	0.1017
15:31668694	a	g	-0.0192	0.1017
15:56199872	t	c	-0.0958	0.1017
15:94601800	a	c	-0.03	0.1017
16:5851593	a	g	0.0627	0.1017
17:64991537	t	c	0.0324	0.1017
18:65541528	a	g	-0.0944	0.1017
19:8576947	t	g	0.0264	0.1017
20:59896091	t	c	0.0443	0.1017
1:62607786	a	g	-0.0242	0.1018
1:229338778	t	c	0.267	0.1018
1:247533577	t	c	0.052	0.1018
2:18177575	a	g	0.1077	0.1018
2:18275153	t	g	0.0197	0.1018
2:35419899	a	g	0.0957	0.1018
2:60526068	t	c	-0.0363	0.1018
2:69138958	a	g	-0.0503	0.1018
2:108671710	t	c	-0.0878	0.1018
2:204151602	a	g	-0.0823	0.1018
2:206825875	t	c	-0.0392	0.1018
2:235502272	a	g	-0.0209	0.1018
3:65579933	a	g	-0.0723	0.1018
3:109688116	a	g	-0.0311	0.1018
3:193749905	t	c	0.0443	0.1018
4:94075752	a	g	-0.0825	0.1018
4:100667816	a	g	0.0452	0.1018
4:138095858	t	c	0.0711	0.1018
5:38163391	t	g	0.0474	0.1018
5:41158981	t	c	0.0796	0.1018
5:172321867	a	g	0.0648	0.1018
6:33911492	t	c	0.0912	0.1018
6:126459323	t	g	0.0515	0.1018
7:31994142	a	g	0.019	0.1018
7:55115964	a	g	0.0714	0.1018
7:98760163	t	c	-0.0376	0.1018
9:25835243	t	c	0.1023	0.1018
9:104906854	a	c	0.0988	0.1018
10:131520687	a	g	-0.0213	0.1018
10:134256849	t	c	-0.0663	0.1018
11:26105131	t	c	-0.0606	0.1018
11:44804290	t	c	-0.0208	0.1018
11:99340650	a	c	0.0249	0.1018
12:19921605	t	c	-0.0493	0.1018
12:69408678	t	c	-0.0252	0.1018
12:78641515	a	g	-0.0511	0.1018
12:100759410	a	c	-0.029	0.1018
12:106214928	a	c	-0.0431	0.1018
12:120963926	a	g	-0.0675	0.1018
13:30877244	t	c	0.1224	0.1018
14:23598976	a	g	-0.0359	0.1018
14:50674507	t	c	0.0296	0.1018
14:57883081	a	g	0.0892	0.1018
14:84193148	a	c	-0.0938	0.1018
14:100377548	a	g	0.0214	0.1018
15:97587433	t	c	0.021	0.1018
16:11043413	t	c	0.0251	0.1018
18:75422335	t	c	-0.0912	0.1018
19:37592327	a	g	-0.0725	0.1018
19:46877975	t	c	-0.0198	0.1018
19:49735752	a	g	-0.0581	0.1018
19:56016016	t	c	-0.0967	0.1018
20:40547305	t	g	-0.1293	0.1018
21:43872301	a	g	0.1035	0.1018
1:77363701	a	g	-0.0958	0.1019
1:82417696	a	g	0.1683	0.1019
1:96249028	a	g	-0.0195	0.1019
1:107563003	a	g	-0.0838	0.1019
1:226771289	a	g	-0.081	0.1019
2:3483554	t	c	-0.064	0.1019
2:56350884	a	g	-0.0817	0.1019
3:164447825	a	g	0.047	0.1019
3:171430935	t	g	0.0309	0.1019
3:176644611	a	g	-0.047	0.1019
4:19717625	a	c	0.0281	0.1019
4:66550173	a	c	0.0459	0.1019
4:77483096	a	g	-0.0573	0.1019
4:85009064	a	g	0.0251	0.1019
4:171665077	a	g	-0.0805	0.1019
5:13740976	t	c	0.0243	0.1019
5:36643080	t	c	0.0315	0.1019
5:111533170	t	c	-0.0935	0.1019
5:113390259	t	c	-0.0275	0.1019
5:123004613	t	c	-0.09	0.1019
5:133092994	t	c	-0.0949	0.1019
5:174041917	t	c	-0.073	0.1019
6:90590130	t	c	-0.0194	0.1019
6:119440650	a	g	0.0238	0.1019
6:129851333	t	c	-0.034	0.1019
7:46328425	t	c	0.0681	0.1019
7:96360891	t	c	0.0393	0.1019
7:110287125	t	g	0.0469	0.1019
7:131230856	t	c	0.1166	0.1019
7:132408715	t	c	-0.0655	0.1019
9:119709428	a	g	-0.0876	0.1019
9:129235125	t	c	0.0573	0.1019
10:17463836	t	g	0.0736	0.1019
10:20205233	t	c	-0.0738	0.1019
10:124555574	a	g	0.0675	0.1019
10:133773472	a	g	0.0414	0.1019
11:10843932	t	c	0.0806	0.1019
12:123594693	a	g	0.1802	0.1019
13:25957657	a	g	-0.0231	0.1019
13:84758727	a	g	0.0693	0.1019
14:74907283	t	g	0.0495	0.1019
14:81612114	t	c	0.018	0.1019
14:99863297	t	c	-0.0216	0.1019
16:78533399	a	g	-0.05	0.1019
17:71272404	t	c	-0.0258	0.1019
17:73985043	a	g	0.0574	0.1019
17:74991304	a	g	-0.0226	0.1019
18:60267272	a	g	0.0295	0.1019
18:66119026	t	g	-0.0619	0.1019
20:41164466	a	g	-0.0827	0.1019
21:21088227	t	g	0.055	0.1019
1:9349942	a	g	0.0388	0.102
1:162949181	t	c	-0.0912	0.102
1:175660730	t	c	-0.0182	0.102
1:213880572	a	g	0.042	0.102
1:234431582	a	g	-0.0183	0.102
1:236086170	t	c	0.0436	0.102
1:248395935	a	g	-0.1307	0.102
2:127374341	a	g	-0.021	0.102
2:134728320	a	g	0.0479	0.102
2:174399008	t	c	-0.1204	0.102
2:183166835	a	c	0.0554	0.102
2:191862770	a	c	0.0889	0.102
2:236290424	a	g	0.0187	0.102
3:72209597	a	c	-0.021	0.102
3:136587192	t	c	-0.0773	0.102
3:165329826	a	g	0.1173	0.102
4:84230033	t	c	0.0693	0.102
4:126681852	a	g	0.058	0.102
4:139765732	a	c	0.1288	0.102
5:107125934	a	g	0.0641	0.102
6:7335799	t	c	-0.0598	0.102
6:31309721	a	g	0.0243	0.102
6:137954762	a	c	0.0223	0.102
7:4406937	a	g	-0.0398	0.102
7:75508359	t	c	0.0653	0.102
7:82266994	a	g	0.073	0.102
7:116394529	t	c	0.1124	0.102
7:155789876	t	c	-0.0796	0.102
9:15293620	t	c	0.0188	0.102
9:37647495	a	g	0.0965	0.102
9:78836154	a	g	-0.0496	0.102
9:90849840	a	g	-0.0906	0.102
9:105633866	a	g	0.0582	0.102
9:116590687	a	g	0.0748	0.102
10:31482061	t	c	0.0788	0.102
10:112164639	t	c	0.0182	0.102
11:27327509	t	c	-0.0871	0.102
11:29357389	t	c	-0.0661	0.102
11:30040535	a	g	-0.0411	0.102
11:90832731	a	c	-0.0579	0.102
13:21014789	a	g	-0.02	0.102
13:85455868	t	c	0.1005	0.102
13:101941359	t	c	0.0691	0.102
14:50804969	t	c	-0.0841	0.102
15:37454665	t	c	0.0556	0.102
15:42772605	t	c	-0.0558	0.102
16:71442072	a	g	-0.0746	0.102
16:75282511	a	g	0.0204	0.102
16:84344232	t	c	-0.0395	0.102
18:38334302	a	c	-0.1017	0.102
18:48809763	t	c	0.0822	0.102
18:52749367	a	g	0.1057	0.102
18:55439939	a	g	-0.0226	0.102
18:74937352	t	c	0.0972	0.102
19:14529221	t	c	-0.0752	0.102
19:56814079	t	c	0.0322	0.102
20:24058994	t	c	-0.0836	0.102
20:39284743	t	c	-0.0284	0.102
21:26758907	a	g	0.0495	0.102
1:33008162	a	g	-0.0724	0.1021
1:63541118	a	g	0.0195	0.1021
1:114918666	t	g	-0.1501	0.1021
1:228860992	t	c	-0.0536	0.1021
2:79593298	a	g	0.0294	0.1021
2:104875499	t	c	0.0623	0.1021
2:168065714	a	c	0.0735	0.1021
3:45467684	t	c	-0.075	0.1021
3:117155445	a	g	0.0272	0.1021
3:130028369	a	g	-0.0855	0.1021
4:20334634	t	c	0.1115	0.1021
4:77248418	t	c	0.0415	0.1021
4:127272106	a	g	0.1062	0.1021
4:127978843	t	c	-0.2561	0.1021
4:130422893	a	g	0.0352	0.1021
4:156900272	t	c	0.0692	0.1021
4:159192575	a	g	0.0291	0.1021
4:169618951	a	g	0.0236	0.1021
5:18039455	t	c	0.0414	0.1021
5:134570500	a	c	0.0376	0.1021
6:69195114	t	g	0.0184	0.1021
6:100215536	t	g	0.0978	0.1021
6:102515033	a	g	-0.05	0.1021
7:104639752	t	c	0.0668	0.1021
7:130080540	t	c	0.0854	0.1021
7:132871159	a	g	0.0616	0.1021
8:6115034	t	c	0.0326	0.1021
8:76374155	a	g	0.0605	0.1021
8:128307064	t	c	-0.0671	0.1021
8:138751720	t	c	-0.0217	0.1021
9:12493431	t	g	0.1068	0.1021
9:112701030	t	c	0.0937	0.1021
10:11081506	t	c	-0.1037	0.1021
10:89926680	t	c	0.0184	0.1021
10:91586207	t	c	-0.091	0.1021
12:41475080	t	c	-0.0439	0.1021
12:130420856	a	c	0.0818	0.1021
14:57587263	a	g	0.0507	0.1021
14:98244393	t	c	-0.0374	0.1021
15:71842595	a	g	-0.0468	0.1021
16:8309511	a	g	-0.0198	0.1021
16:57826529	a	g	0.1059	0.1021
16:78310397	t	c	0.0263	0.1021
16:78587853	a	g	0.0291	0.1021
16:79160871	a	g	-0.0796	0.1021
16:81401671	t	c	-0.0466	0.1021
17:15766803	t	g	-0.0794	0.1021
17:53467502	t	c	-0.0267	0.1021
17:68740730	t	c	-0.0229	0.1021
18:69290793	t	g	-0.0722	0.1021
18:75022650	t	c	-0.1199	0.1021
20:41089462	t	c	0.118	0.1021
20:50918948	a	g	0.0858	0.1021
1:9133884	t	c	0.0232	0.1022
1:56488099	t	g	-0.074	0.1022
1:74456072	a	c	-0.0353	0.1022
1:233343847	a	g	0.0741	0.1022
2:67845215	t	g	-0.0347	0.1022
2:80998691	a	g	0.0759	0.1022
2:149865506	t	g	0.0703	0.1022
2:224086671	t	c	0.0989	0.1022
2:224887340	a	c	0.022	0.1022
2:229750263	a	g	0.019	0.1022
3:10534586	a	g	-0.0987	0.1022
3:16909791	a	g	0.0694	0.1022
3:42377644	a	c	-0.0686	0.1022
3:173150233	t	c	-0.0208	0.1022
3:179203663	a	g	-0.129	0.1022
4:154003290	a	g	-0.0745	0.1022
5:107998497	a	g	0.0688	0.1022
5:112482456	a	c	0.0991	0.1022
5:173295752	t	c	0.0813	0.1022
5:178960440	a	c	0.0814	0.1022
6:36908696	a	g	-0.0197	0.1022
6:41429930	t	g	-0.0437	0.1022
6:75541475	a	g	-0.0577	0.1022
6:93697400	a	g	-0.0191	0.1022
6:124300544	a	g	-0.029	0.1022
6:163596468	a	g	0.1065	0.1022
7:37226702	a	g	0.0822	0.1022
7:67556325	a	g	-0.0206	0.1022
7:92467030	t	g	0.0241	0.1022
7:150152520	t	c	-0.02	0.1022
8:5921902	t	c	-0.0182	0.1022
8:6716517	a	g	-0.1366	0.1022
8:16990078	a	g	-0.041	0.1022
8:29542684	t	c	0.0651	0.1022
8:128014913	a	g	-0.0459	0.1022
10:27083052	a	g	-0.0978	0.1022
11:6639351	t	c	0.0601	0.1022
11:117610387	a	g	0.0571	0.1022
12:4253740	a	c	-0.0248	0.1022
12:58823640	a	g	0.0977	0.1022
12:104053109	t	c	0.0629	0.1022
13:76210742	a	c	-0.0183	0.1022
13:84142503	a	g	0.0266	0.1022
13:104002261	a	g	0.0275	0.1022
14:25544795	t	c	-0.0557	0.1022
14:28081993	t	c	0.0801	0.1022
14:59597277	a	g	-0.0186	0.1022
14:83412792	a	c	0.0184	0.1022
14:96668454	t	c	-0.0355	0.1022
15:39134825	a	g	-0.0843	0.1022
15:77146595	t	c	-0.0202	0.1022
16:81290892	t	c	-0.0516	0.1022
17:12226190	t	c	-0.0211	0.1022
17:78231782	t	c	-0.0207	0.1022
18:61900127	t	c	0.0391	0.1022
18:68666474	a	g	0.0246	0.1022
19:8382505	t	c	-0.1015	0.1022
19:55060629	t	g	0.0211	0.1022
20:3821717	a	g	-0.0263	0.1022
1:26490240	t	g	-0.0713	0.1023
1:85192992	t	c	0.0526	0.1023
1:204606864	t	c	-0.0789	0.1023
2:14396586	t	c	-0.0767	0.1023
2:35703333	t	c	0.0415	0.1023
2:65009325	a	g	0.0707	0.1023
2:110482434	a	g	0.0369	0.1023
2:144659224	t	c	-0.0715	0.1023
2:184057802	a	g	0.0446	0.1023
2:234949804	a	g	-0.1027	0.1023
2:235648636	t	c	-0.0936	0.1023
3:153624524	t	c	0.0457	0.1023
3:191629821	t	c	0.0194	0.1023
5:14656263	a	g	0.0657	0.1023
5:53597285	t	c	-0.0216	0.1023
5:87514399	a	c	0.0752	0.1023
5:178990202	t	c	0.0839	0.1023
6:561527	a	g	0.0336	0.1023
6:43352134	t	g	0.0467	0.1023
6:43740094	t	c	0.0253	0.1023
6:53389158	t	c	0.0204	0.1023
6:117907331	t	c	-0.0919	0.1023
6:163707909	t	c	0.0977	0.1023
7:1746132	t	c	-0.0247	0.1023
8:40335267	a	c	0.0181	0.1023
8:103614835	a	g	-0.0432	0.1023
8:125661323	t	c	-0.0236	0.1023
8:130278288	t	c	0.0185	0.1023
9:7646299	a	g	0.0419	0.1023
9:109307312	a	g	-0.0783	0.1023
10:7717168	a	c	0.0692	0.1023
10:13069388	t	c	0.0264	0.1023
11:7448238	a	g	0.0407	0.1023
11:76002887	a	g	0.0232	0.1023
11:80047507	t	c	0.0389	0.1023
11:99637775	a	g	0.0347	0.1023
11:107627401	t	c	-0.1021	0.1023
11:107953850	a	g	-0.0797	0.1023
11:130721080	t	c	0.0273	0.1023
12:20434990	t	c	0.0433	0.1023
12:72686171	t	c	-0.0245	0.1023
12:78065268	a	g	-0.1043	0.1023
12:94890605	t	g	-0.0185	0.1023
13:70167316	t	g	-0.0655	0.1023
13:91156604	a	g	0.0747	0.1023
14:65816308	a	g	0.0651	0.1023
16:56415786	t	c	-0.0329	0.1023
17:14922030	a	g	-0.1031	0.1023
17:42637488	t	c	0.028	0.1023
17:75306731	a	g	-0.036	0.1023
17:76148906	t	g	0.0653	0.1023
18:25021614	t	c	-0.1022	0.1023
18:69290248	t	c	-0.0299	0.1023
19:47131409	a	g	-0.0346	0.1023
1:2998313	a	g	-0.0358	0.1024
2:28196311	t	c	-0.0221	0.1024
2:43852198	t	c	-0.0421	0.1024
2:187411626	t	c	-0.0214	0.1024
3:46071550	t	g	-0.0245	0.1024
3:50458014	t	c	0.0886	0.1024
3:186147413	t	g	-0.0616	0.1024
4:6762411	t	c	-0.0293	0.1024
4:189574575	t	c	0.0633	0.1024
5:82680255	a	g	0.0382	0.1024
5:156972792	a	g	-0.1226	0.1024
5:172311101	a	g	0.0215	0.1024
6:11045041	t	c	-0.1397	0.1024
6:25338530	t	c	-0.0209	0.1024
6:25414402	a	c	-0.0247	0.1024
7:17691608	t	c	0.0197	0.1024
8:63459019	t	c	-0.0639	0.1024
8:113499432	t	c	-0.059	0.1024
9:1794330	a	c	-0.026	0.1024
9:23887549	t	g	-0.0192	0.1024
9:25778021	a	g	0.0777	0.1024
9:118494092	a	g	-0.0269	0.1024
10:85677381	a	c	0.0723	0.1024
10:89486385	a	c	-0.0418	0.1024
10:124960031	a	g	0.041	0.1024
11:21096202	t	c	0.0924	0.1024
11:66651299	a	g	0.036	0.1024
11:113842714	a	c	0.0672	0.1024
12:6416979	a	g	-0.0232	0.1024
12:41649765	t	c	0.0815	0.1024
12:65759436	a	g	-0.0354	0.1024
13:63465875	a	g	0.0185	0.1024
14:24440834	a	g	0.0924	0.1024
14:44931814	t	c	0.0918	0.1024
15:51479665	t	c	0.0241	0.1024
15:92644737	a	c	-0.0524	0.1024
16:54176861	t	c	-0.0831	0.1024
16:60139141	t	g	0.0386	0.1024
16:82964580	t	c	-0.064	0.1024
17:55375732	t	c	0.1112	0.1024
18:8689732	a	g	-0.0911	0.1024
19:48190387	a	g	0.0241	0.1024
20:19250139	a	g	-0.0736	0.1024
1:54686464	t	c	0.019	0.1025
1:220258982	a	g	0.093	0.1025
2:20230154	t	g	0.049	0.1025
2:23429856	a	c	-0.0194	0.1025
2:52142874	t	c	0.0795	0.1025
2:72034000	t	c	0.0959	0.1025
2:167228721	t	c	0.077	0.1025
2:188153363	t	c	0.0955	0.1025
3:2933850	a	g	0.0366	0.1025
3:4358476	t	c	-0.0588	0.1025
3:41279440	a	g	-0.0214	0.1025
3:56838016	a	g	-0.0525	0.1025
3:135903496	a	g	0.0864	0.1025
4:39907825	a	g	-0.0352	0.1025
4:47693597	t	c	0.0474	0.1025
4:119558577	a	g	0.0349	0.1025
4:120822312	t	c	-0.0368	0.1025
4:142772900	t	c	0.0646	0.1025
4:182095358	t	g	-0.0343	0.1025
5:127412299	a	g	0.0919	0.1025
5:141887113	a	g	-0.0889	0.1025
6:1585160	t	c	-0.0306	0.1025
6:24070837	a	g	0.0192	0.1025
6:42133629	t	g	0.0204	0.1025
6:150739995	t	c	0.0339	0.1025
7:25127477	a	g	0.0596	0.1025
7:48354381	a	g	-0.0851	0.1025
8:81339756	t	c	0.0685	0.1025
9:101769344	a	g	0.0215	0.1025
9:107110285	t	c	-0.021	0.1025
9:132467759	a	g	0.026	0.1025
10:24020451	a	g	0.071	0.1025
10:60376990	a	g	-0.0192	0.1025
10:73736674	a	g	-0.0922	0.1025
10:97168827	t	c	-0.0556	0.1025
10:97760751	a	g	0.0396	0.1025
11:361304	a	g	-0.0212	0.1025
11:21308589	a	g	0.0496	0.1025
11:58435844	t	c	-0.0622	0.1025
11:80267497	a	g	0.075	0.1025
11:113151790	t	c	0.0237	0.1025
11:117780919	a	g	0.0571	0.1025
12:4783641	a	c	-0.0849	0.1025
12:71173316	t	c	0.0189	0.1025
12:82907108	a	c	-0.0284	0.1025
12:89653203	a	g	0.0332	0.1025
13:100900507	t	c	-0.0938	0.1025
13:105244876	t	c	0.0377	0.1025
15:67487275	t	c	0.0781	0.1025
15:74030606	a	c	0.0416	0.1025
16:60676135	a	g	0.0214	0.1025
17:55658975	t	c	-0.0507	0.1025
18:32314142	t	c	-0.0949	0.1025
18:59907484	a	g	-0.0734	0.1025
18:70661223	a	c	0.0282	0.1025
19:5331004	a	c	-0.0668	0.1025
20:15242256	a	g	-0.073	0.1025
1:22144756	t	c	0.0269	0.1026
1:61516766	t	c	0.0786	0.1026
1:105921568	a	g	-0.0819	0.1026
2:12408142	t	c	-0.0242	0.1026
2:58505138	t	c	-0.0668	0.1026
2:117591555	a	g	-0.0918	0.1026
2:130779861	a	g	-0.0277	0.1026
3:8773552	t	c	-0.0308	0.1026
3:52008707	a	g	0.0893	0.1026
3:61139748	a	g	0.2957	0.1026
3:115470787	a	c	-0.075	0.1026
3:129576876	t	c	0.0899	0.1026
4:37750049	a	g	-0.0817	0.1026
4:69007478	t	c	-0.0781	0.1026
5:34736281	a	g	-0.1003	0.1026
5:57926048	t	g	0.0723	0.1026
6:43147505	a	g	-0.0743	0.1026
6:94883947	a	g	0.0896	0.1026
7:18510995	t	c	-0.0397	0.1026
7:28838253	t	g	0.0213	0.1026
7:144480830	t	c	-0.0314	0.1026
8:50062396	a	g	0.1207	0.1026
8:74128006	a	g	-0.076	0.1026
9:91817315	t	g	0.0865	0.1026
10:15799011	t	c	-0.0531	0.1026
10:28651538	a	g	0.025	0.1026
10:114154752	a	g	-0.0772	0.1026
11:500725	a	g	-0.0996	0.1026
11:12554352	t	c	0.0747	0.1026
11:78377446	t	c	-0.0599	0.1026
11:99364883	a	g	-0.0535	0.1026
12:7896449	t	g	-0.0967	0.1026
12:14707128	t	c	0.0203	0.1026
12:31908585	a	g	-0.0426	0.1026
12:98727356	a	c	-0.057	0.1026
12:114882081	t	g	0.0275	0.1026
14:33812936	t	c	0.2046	0.1026
14:53839028	t	g	-0.0268	0.1026
14:68464729	t	c	-0.0592	0.1026
14:80181236	t	c	-0.0807	0.1026
15:37218899	a	g	-0.0672	0.1026
15:51610468	a	g	-0.0537	0.1026
15:94834877	t	g	0.0278	0.1026
16:55690127	a	g	-0.1008	0.1026
16:79557927	a	c	0.0193	0.1026
16:84691433	t	c	0.0445	0.1026
18:36807354	a	g	-0.0276	0.1026
18:59495714	a	g	-0.0238	0.1026
19:4850737	a	g	0.0279	0.1026
19:31171055	t	c	0.0209	0.1026
19:50392036	t	c	0.0854	0.1026
20:452618	a	g	-0.0623	0.1026
20:48172931	t	c	0.0458	0.1026
21:19675753	t	c	-0.0341	0.1026
1:109527613	a	g	0.0671	0.1027
1:180571019	t	c	-0.0818	0.1027
1:217883079	a	g	0.0996	0.1027
2:45517320	t	c	-0.0403	0.1027
2:84795712	a	g	0.0948	0.1027
2:151300059	t	c	0.0766	0.1027
2:170026136	a	g	0.0964	0.1027
2:208688442	t	c	0.0673	0.1027
3:19578655	t	c	0.0843	0.1027
3:51477140	a	g	-0.0861	0.1027
3:126106650	t	c	-0.0651	0.1027
3:174254757	t	c	-0.0579	0.1027
4:5937473	a	g	0.0904	0.1027
4:47467755	a	c	-0.0711	0.1027
5:1384935	t	c	0.0294	0.1027
6:100599780	t	g	-0.0219	0.1027
6:113261235	a	c	-0.0835	0.1027
6:149254670	a	g	0.0361	0.1027
6:154356917	t	c	-0.0444	0.1027
7:17098139	a	g	0.0961	0.1027
7:107282469	a	c	-0.0538	0.1027
8:1849736	a	g	0.0369	0.1027
8:14541961	t	c	0.0775	0.1027
8:92038304	t	c	-0.0202	0.1027
9:12215402	a	c	0.0468	0.1027
9:130926414	t	c	-0.0681	0.1027
10:4684916	t	c	-0.0239	0.1027
10:48499927	a	c	-0.0687	0.1027
10:71600294	a	g	0.0354	0.1027
10:114595152	t	g	-0.0759	0.1027
11:19634248	t	c	-0.0431	0.1027
11:27678203	a	g	0.0505	0.1027
11:96763882	t	g	0.0468	0.1027
11:98513816	t	g	0.0895	0.1027
12:16650161	t	g	-0.0233	0.1027
13:70754923	a	g	-0.0672	0.1027
14:21259258	t	c	0.0301	0.1027
14:73221353	a	g	-0.0615	0.1027
15:71667720	t	c	0.0929	0.1027
15:99490543	t	c	-0.0646	0.1027
17:5790379	t	c	0.056	0.1027
18:2406071	a	c	0.02	0.1027
18:5731158	t	c	-0.0792	0.1027
19:6815948	t	c	0.0224	0.1027
20:61723706	t	c	-0.0222	0.1027
1:247739213	a	g	-0.0249	0.1028
2:66517867	t	c	0.0862	0.1028
2:169154841	a	g	-0.0361	0.1028
3:3297979	t	c	-0.0656	0.1028
3:12823270	t	c	-0.0882	0.1028
3:16387081	t	c	-0.0476	0.1028
3:48906765	a	g	0.0916	0.1028
3:62493803	a	g	0.0259	0.1028
3:115963144	a	g	-0.0202	0.1028
3:172043835	t	c	0.113	0.1028
4:58057518	a	c	-0.0543	0.1028
4:182220249	a	g	-0.0866	0.1028
5:171206605	a	g	-0.0191	0.1028
6:5600355	a	g	0.0202	0.1028
6:9138310	t	g	0.0886	0.1028
6:21474854	a	g	-0.0658	0.1028
6:43121868	t	c	0.0957	0.1028
6:144020900	a	g	0.0213	0.1028
6:153472227	t	g	0.0185	0.1028
6:164690912	t	g	-0.0886	0.1028
7:3559519	a	c	0.0664	0.1028
7:4335087	a	g	-0.0247	0.1028
7:9563172	t	c	0.0194	0.1028
7:14241915	a	g	-0.0368	0.1028
7:17563662	t	c	-0.0681	0.1028
7:49683568	a	c	0.1531	0.1028
7:155952846	a	g	0.0226	0.1028
8:14852106	a	g	-0.0282	0.1028
8:24444660	a	g	-0.112	0.1028
8:29388559	t	c	0.0206	0.1028
8:36987204	a	c	-0.0227	0.1028
8:71370748	t	g	-0.0815	0.1028
8:105419310	t	c	0.0635	0.1028
8:124481114	t	c	0.066	0.1028
9:23114298	t	c	-0.043	0.1028
9:29315462	t	c	0.1185	0.1028
11:15236588	a	g	0.0745	0.1028
11:35210866	t	g	-0.0182	0.1028
11:108844811	a	g	-0.0614	0.1028
12:72920535	t	c	0.0933	0.1028
13:22041246	a	g	0.0194	0.1028
14:22422287	a	g	-0.115	0.1028
14:28989672	a	c	-0.0864	0.1028
14:59776810	t	g	-0.0835	0.1028
15:66856205	a	g	-0.1006	0.1028
15:86661098	t	c	0.029	0.1028
16:25900636	a	g	-0.077	0.1028
17:45137520	a	g	0.0617	0.1028
17:56005802	t	c	-0.0515	0.1028
17:66689266	a	c	0.0839	0.1028
17:68858685	a	g	0.0764	0.1028
18:32644588	t	c	0.0417	0.1028
18:75135211	a	c	-0.0426	0.1028
19:17178844	t	g	-0.1055	0.1028
19:36020182	a	g	-0.0804	0.1028
20:22661241	t	c	-0.0676	0.1028
1:49837111	t	c	0.1321	0.1029
1:53625313	t	c	-0.0586	0.1029
1:208541136	a	g	0.043	0.1029
2:6954392	t	c	-0.0281	0.1029
2:28180473	a	g	0.0626	0.1029
2:134885863	a	g	-0.0568	0.1029
2:200508998	t	c	-0.0633	0.1029
3:21199875	a	g	-0.0967	0.1029
3:107363065	a	g	-0.0419	0.1029
3:172775311	t	g	-0.034	0.1029
4:184976661	t	g	0.0363	0.1029
5:75271256	a	g	0.0723	0.1029
7:4426616	t	c	0.0396	0.1029
7:156905626	t	c	-0.0367	0.1029
8:15709973	a	c	0.0205	0.1029
8:142720504	t	c	-0.0443	0.1029
9:14851841	t	c	-0.0293	0.1029
9:28054493	a	g	-0.031	0.1029
9:106493088	a	g	-0.0232	0.1029
10:122785714	t	c	0.092	0.1029
11:44325148	t	c	-0.0359	0.1029
11:83295919	t	g	0.0216	0.1029
11:129252399	t	c	-0.0181	0.1029
12:9869953	t	c	-0.0447	0.1029
16:11279158	a	g	-0.0591	0.1029
16:24107957	t	c	-0.023	0.1029
16:54493832	t	c	0.0238	0.1029
16:75354617	t	c	-0.0731	0.1029
16:84902556	a	g	0.1149	0.1029
17:75070327	t	g	-0.022	0.1029
18:2194248	t	c	-0.0334	0.1029
18:20140395	a	c	-0.0585	0.1029
18:29136399	a	c	-0.0188	0.1029
18:56566031	t	c	-0.0534	0.1029
19:35725141	t	c	0.1085	0.1029
19:35947811	a	g	0.0509	0.1029
20:13291789	t	c	-0.0286	0.1029
20:40990335	a	g	0.0315	0.1029
21:16123356	t	c	0.0462	0.1029
1:16511616	t	c	-0.268	0.103
1:46903829	a	g	0.0568	0.103
1:190812344	a	g	-0.0799	0.103
1:196592679	t	c	-0.046	0.103
1:219325521	a	g	0.0785	0.103
1:229339155	t	c	0.2662	0.103
2:11319850	t	c	0.0445	0.103
2:64918070	t	g	-0.0184	0.103
2:80199091	a	c	0.0203	0.103
2:169776833	a	g	0.0696	0.103
3:59915415	t	c	0.0335	0.103
3:73835551	t	c	0.0713	0.103
3:124860274	a	g	0.0293	0.103
4:62254616	a	g	-0.0622	0.103
4:86498926	t	c	0.0214	0.103
4:125055164	t	c	-0.0885	0.103
5:36538568	a	c	-0.1097	0.103
5:84072629	t	c	-0.0925	0.103
6:2727964	t	c	-0.0724	0.103
6:13862649	a	g	0.0294	0.103
6:40280854	a	g	-0.0545	0.103
6:125591027	t	g	0.0204	0.103
7:47469709	t	c	0.0277	0.103
7:78524243	a	g	-0.0306	0.103
7:79557599	a	g	0.0193	0.103
8:22135528	a	g	-0.12	0.103
8:27974706	a	g	-0.0749	0.103
8:116628262	t	c	-0.0689	0.103
9:110946964	a	g	0.0535	0.103
10:8073753	t	c	-0.0284	0.103
10:121123118	t	c	0.0809	0.103
11:95104328	a	g	0.0954	0.103
11:131421677	t	c	0.04	0.103
12:3772960	a	g	-0.1116	0.103
12:96826439	t	c	0.0275	0.103
12:123609961	t	c	0.1786	0.103
12:130641932	a	g	0.0304	0.103
13:40947953	a	c	0.0248	0.103
14:69782371	a	g	0.0695	0.103
14:91632771	a	g	-0.019	0.103
14:95906666	t	c	-0.0184	0.103
16:7255943	a	c	-0.0453	0.103
18:69160985	a	g	-0.0717	0.103
19:7848960	t	c	0.0272	0.103
19:11335597	a	g	0.0255	0.103
1:29745933	t	c	-0.2303	0.1031
1:41879450	t	c	-0.0325	0.1031
1:83581672	a	g	-0.0181	0.1031
1:180870350	a	c	0.0875	0.1031
1:191562388	t	c	0.0933	0.1031
2:47965329	a	g	-0.0939	0.1031
2:120008687	t	g	-0.0394	0.1031
2:125070418	a	g	-0.0982	0.1031
2:182954436	t	g	-0.0823	0.1031
2:212441596	t	c	-0.026	0.1031
3:3224275	a	c	-0.1125	0.1031
3:19507790	t	c	0.0373	0.1031
3:48789310	t	c	0.0503	0.1031
3:61036905	a	g	-0.0196	0.1031
3:160930871	t	c	0.039	0.1031
4:831281	t	c	-0.0775	0.1031
4:58643040	t	c	-0.0634	0.1031
4:164647546	t	c	0.058	0.1031
4:187391203	t	c	-0.0494	0.1031
5:16306059	t	c	-0.0231	0.1031
5:21665667	t	c	-0.0616	0.1031
5:93699232	t	c	0.0267	0.1031
5:120212765	a	g	-0.0481	0.1031
7:26221642	a	c	0.0744	0.1031
7:43769901	t	c	0.0973	0.1031
7:67254658	t	c	0.0697	0.1031
8:22939662	a	g	-0.0328	0.1031
8:33292469	t	g	0.0183	0.1031
8:66815895	t	c	-0.0971	0.1031
8:114069965	a	c	0.0585	0.1031
9:94719789	a	g	0.0334	0.1031
9:101203117	a	g	0.0741	0.1031
9:137134266	a	g	0.0278	0.1031
10:7656435	t	g	-0.0527	0.1031
10:48488594	t	c	-0.0434	0.1031
10:133047916	a	g	-0.0322	0.1031
11:23001668	t	c	0.0669	0.1031
11:40593240	t	c	-0.0188	0.1031
12:29658525	a	g	0.078	0.1031
12:77356891	a	c	-0.0864	0.1031
12:94206208	t	c	-0.0223	0.1031
12:101428503	t	c	0.0666	0.1031
12:113760085	t	c	-0.0592	0.1031
12:116961547	a	g	-0.0487	0.1031
12:125974765	t	c	0.0768	0.1031
13:30851655	a	g	-0.0209	0.1031
13:67027435	t	c	-0.0218	0.1031
13:99009171	a	g	0.0215	0.1031
13:111946651	t	c	-0.0249	0.1031
14:47054451	t	c	-0.0605	0.1031
14:56547048	a	g	-0.0905	0.1031
14:70325536	t	c	0.0493	0.1031
16:11441917	t	g	-0.0589	0.1031
16:49573080	a	g	0.029	0.1031
16:58246889	a	g	-0.0283	0.1031
16:78845784	a	g	0.0307	0.1031
17:7290638	a	g	0.0948	0.1031
17:17183479	a	g	-0.0257	0.1031
17:22096396	a	g	-0.1192	0.1031
18:12532329	a	g	-0.0571	0.1031
18:46506038	t	c	0.0671	0.1031
18:62173871	a	g	-0.1936	0.1031
20:15937545	t	c	-0.1025	0.1031
20:30489862	t	g	-0.0196	0.1031
21:28327719	t	c	0.0192	0.1031
1:2225412	t	c	0.0293	0.1032
1:58859413	a	g	0.0663	0.1032
1:75932018	t	g	-0.079	0.1032
1:204733963	a	g	-0.087	0.1032
1:209804499	t	g	0.0281	0.1032
2:6766342	a	g	-0.0233	0.1032
3:34729224	a	g	-0.0255	0.1032
3:120595986	t	c	0.0182	0.1032
3:167102324	a	g	0.0183	0.1032
4:70921686	a	c	0.1501	0.1032
5:25666699	a	g	0.063	0.1032
5:67112273	t	c	0.097	0.1032
5:150658055	t	c	-0.0188	0.1032
6:29602936	t	c	0.0184	0.1032
8:42267405	a	g	0.1066	0.1032
8:85366561	a	c	0.0605	0.1032
8:144235012	a	g	0.0241	0.1032
9:76607718	t	c	0.1184	0.1032
10:2600111	t	c	-0.1068	0.1032
10:7332206	t	c	-0.064	0.1032
10:28346796	t	c	0.0734	0.1032
10:90187961	a	g	-0.0273	0.1032
10:115588646	t	g	-0.0259	0.1032
11:3169627	t	c	-0.0423	0.1032
11:34315234	a	g	-0.0419	0.1032
11:72466926	a	g	0.1094	0.1032
11:132151600	a	c	-0.0808	0.1032
12:93413627	a	g	0.0311	0.1032
12:94202522	t	c	-0.02	0.1032
12:95977491	a	g	-0.0952	0.1032
13:99315910	t	c	-0.0204	0.1032
14:62394907	t	c	0.0224	0.1032
14:68825865	t	c	0.0522	0.1032
14:82385130	a	g	-0.0362	0.1032
14:89119501	t	c	0.1194	0.1032
14:104180393	t	c	0.0329	0.1032
17:5415038	a	c	0.0441	0.1032
17:39389354	a	g	-0.0851	0.1032
18:8530596	a	g	0.0393	0.1032
18:11963552	a	c	-0.0213	0.1032
20:934133	t	c	-0.0218	0.1032
21:34915685	a	g	-0.0793	0.1032
21:46200021	t	c	0.075	0.1032
1:83929339	a	g	-0.067	0.1033
1:114821586	t	c	0.0198	0.1033
1:242079974	a	g	-0.0219	0.1033
2:26740458	t	g	0.1146	0.1033
2:33863616	a	g	-0.0456	0.1033
2:105872982	t	c	0.0248	0.1033
2:114637779	t	c	-0.0827	0.1033
2:229919744	a	g	0.0542	0.1033
2:240977899	t	c	0.0784	0.1033
3:11050720	t	c	-0.0906	0.1033
3:54858258	a	g	0.0626	0.1033
3:88697709	a	g	-0.1313	0.1033
3:143222107	a	g	-0.0553	0.1033
3:163349473	a	g	0.0314	0.1033
4:16572637	t	g	0.0814	0.1033
4:46771672	t	g	-0.1242	0.1033
4:53021427	a	c	0.0995	0.1033
4:188837229	t	c	0.0735	0.1033
5:68291183	t	c	0.0817	0.1033
5:72028529	t	c	0.0862	0.1033
6:6906545	t	c	-0.0217	0.1033
6:97652656	a	g	-0.0822	0.1033
7:977616	t	c	0.0312	0.1033
7:107704688	t	c	0.0788	0.1033
8:47515314	t	g	-0.1485	0.1033
9:126326662	a	g	-0.1132	0.1033
10:62660140	t	c	0.0214	0.1033
10:120243755	a	g	-0.02	0.1033
11:8676089	a	g	0.1006	0.1033
11:24066661	t	c	-0.0343	0.1033
11:32968781	t	c	0.0548	0.1033
11:60183189	t	c	0.0587	0.1033
11:67777216	a	g	-0.0929	0.1033
12:16841647	t	c	0.0218	0.1033
12:63318000	t	g	-0.1001	0.1033
12:83713111	t	c	0.0642	0.1033
13:67742863	a	g	0.0871	0.1033
14:39485058	a	g	-0.0371	0.1033
14:61621981	t	c	0.0225	0.1033
14:99488359	a	g	-0.0725	0.1033
15:70480319	a	g	-0.0596	0.1033
15:87281836	a	g	0.0201	0.1033
17:14557583	t	c	0.0409	0.1033
18:45908566	a	g	0.0451	0.1033
19:4294551	t	c	0.0259	0.1033
19:34384959	t	c	-0.1061	0.1033
1:32388347	a	g	-0.1199	0.1034
1:65815721	a	g	0.0877	0.1034
1:234617092	a	g	0.0282	0.1034
2:54853704	a	g	0.0519	0.1034
2:81866587	a	g	-0.0593	0.1034
2:101260017	a	c	0.0848	0.1034
2:115171314	a	g	-0.0957	0.1034
2:239440110	t	c	-0.0225	0.1034
3:10709073	t	c	-0.0318	0.1034
3:14545447	a	g	0.0744	0.1034
3:67099193	a	g	-0.0187	0.1034
3:171698586	a	c	0.0467	0.1034
4:40451795	a	c	0.0368	0.1034
4:74401496	a	g	0.0681	0.1034
4:152110426	t	c	0.0434	0.1034
4:173373597	a	g	-0.0838	0.1034
4:189110230	t	c	0.0275	0.1034
5:55995869	t	c	0.0363	0.1034
5:156296630	t	c	0.0844	0.1034
6:106336702	a	g	-0.0335	0.1034
6:132253980	a	g	0.0237	0.1034
6:154286221	t	c	0.078	0.1034
6:160561308	t	c	-0.091	0.1034
7:16893129	a	g	0.0252	0.1034
7:17188598	t	c	-0.0422	0.1034
8:81601573	a	g	0.0811	0.1034
8:109080744	a	g	0.1358	0.1034
9:120767086	a	g	-0.0856	0.1034
9:124196975	a	g	0.0667	0.1034
9:135413085	a	c	-0.0414	0.1034
10:128359685	t	c	-0.0589	0.1034
11:6573784	t	c	0.0195	0.1034
11:45513978	a	g	-0.0556	0.1034
11:96693589	a	g	0.0186	0.1034
12:32195164	a	c	0.0918	0.1034
12:106008535	t	c	0.0533	0.1034
12:125570176	t	c	0.0191	0.1034
13:23751259	a	g	0.0475	0.1034
13:43016035	t	c	0.0544	0.1034
14:49896635	a	g	-0.0994	0.1034
14:96658657	a	g	-0.0509	0.1034
15:62376888	a	g	-0.0806	0.1034
16:1547220	t	c	0.0257	0.1034
16:6111430	a	g	0.0669	0.1034
16:23691590	a	g	-0.0524	0.1034
16:48834465	a	g	-0.0309	0.1034
17:13051032	a	g	0.0626	0.1034
18:65822911	a	g	-0.0262	0.1034
19:38643539	t	c	-0.0924	0.1034
20:152358	t	c	0.0512	0.1034
1:19671494	a	g	-0.061	0.1035
1:48448616	t	c	0.049	0.1035
1:87932829	t	c	-0.0652	0.1035
1:186813622	a	g	0.0469	0.1035
1:227704667	a	c	-0.0815	0.1035
1:230221165	a	g	-0.0273	0.1035
1:246877734	a	g	-0.0451	0.1035
3:16597140	t	g	-0.0856	0.1035
3:41288627	t	c	0.0811	0.1035
3:150693116	t	c	0.0181	0.1035
4:65966780	t	g	-0.0813	0.1035
4:94660283	a	g	-0.0484	0.1035
4:121757682	t	c	0.0405	0.1035
4:135022327	a	g	-0.0945	0.1035
4:160985130	t	g	-0.0692	0.1035
6:24919911	a	g	0.1043	0.1035
6:79155954	t	g	-0.0797	0.1035
6:116764563	a	g	0.0193	0.1035
6:134708064	t	c	-0.0404	0.1035
6:151242589	t	c	-0.0437	0.1035
6:153551654	a	g	0.0347	0.1035
6:159322326	t	c	-0.0211	0.1035
7:131051596	a	g	-0.0697	0.1035
8:1166016	t	c	0.0768	0.1035
8:21826297	t	c	-0.0538	0.1035
8:30774474	t	c	0.0768	0.1035
8:42433955	t	g	-0.0363	0.1035
8:76234085	a	g	0.0946	0.1035
9:9354683	a	g	0.0691	0.1035
9:102885889	t	c	0.0538	0.1035
11:22763883	t	c	0.0745	0.1035
11:69163441	a	g	-0.022	0.1035
11:94050354	t	c	-0.0716	0.1035
11:129550736	t	c	0.077	0.1035
11:132706753	a	g	0.0978	0.1035
12:27942915	a	g	0.0792	0.1035
12:106667972	a	g	0.0723	0.1035
13:49572145	a	g	-0.1005	0.1035
13:71920095	a	g	0.0778	0.1035
14:21143968	a	g	-0.0913	0.1035
14:27876572	t	c	-0.0613	0.1035
14:28465560	t	c	0.0209	0.1035
14:50495917	t	c	-0.1037	0.1035
14:61427744	a	g	-0.0874	0.1035
15:31637674	a	g	-0.0566	0.1035
15:74551113	t	c	0.0531	0.1035
16:88924483	t	c	0.1044	0.1035
17:3565332	t	c	0.0688	0.1035
17:30836040	a	g	0.0775	0.1035
18:2826087	t	c	0.13	0.1035
18:8073042	a	c	0.0826	0.1035
18:8690365	a	g	-0.026	0.1035
18:10301541	t	c	-0.0584	0.1035
18:53972082	a	g	-0.0474	0.1035
19:37040457	t	c	-0.1005	0.1035
19:47081034	a	g	0.0815	0.1035
1:23614032	t	c	-0.0655	0.1036
1:52630296	a	g	0.0289	0.1036
1:95204628	a	g	0.0186	0.1036
1:182795092	a	c	0.0867	0.1036
1:193493289	t	c	0.0287	0.1036
1:234216177	t	c	0.0218	0.1036
2:74163830	t	g	-0.123	0.1036
2:149319042	t	c	-0.0182	0.1036
3:10985660	a	g	-0.0844	0.1036
3:172178290	t	c	-0.1059	0.1036
4:27650042	a	g	-0.0882	0.1036
4:38517996	t	c	-0.0206	0.1036
4:134090563	t	c	-0.0974	0.1036
5:2739361	a	c	-0.0807	0.1036
5:15334514	a	g	0.0188	0.1036
6:81711327	t	c	0.0969	0.1036
6:124807814	t	g	0.0196	0.1036
7:34184371	a	g	0.1363	0.1036
7:73513106	a	g	-0.049	0.1036
8:116356034	t	c	0.0589	0.1036
8:122260782	a	g	-0.0651	0.1036
8:140262265	t	c	-0.0186	0.1036
8:142197681	a	g	-0.0189	0.1036
9:20116566	t	c	0.1359	0.1036
9:112603212	a	g	-0.0469	0.1036
10:22451165	a	g	0.0601	0.1036
10:83433857	t	c	-0.0571	0.1036
10:134284007	t	c	0.0406	0.1036
11:43145338	t	c	0.0192	0.1036
11:43903717	t	g	0.0988	0.1036
11:62006407	t	g	-0.0763	0.1036
11:97736331	a	c	0.1102	0.1036
12:30707764	t	c	0.1337	0.1036
12:47645213	t	c	0.025	0.1036
13:42129719	t	c	0.0713	0.1036
13:69225038	t	c	-0.0823	0.1036
14:53507684	a	g	-0.0335	0.1036
16:11805032	t	c	0.033	0.1036
17:75278824	t	c	-0.0262	0.1036
18:47174911	t	c	-0.0902	0.1036
18:76079992	t	c	0.0642	0.1036
20:44766516	t	c	-0.0767	0.1036
20:55150261	a	c	0.0814	0.1036
1:62679384	a	g	-0.1264	0.1037
1:117631220	t	g	-0.0778	0.1037
1:154374162	a	g	-0.0449	0.1037
1:202997424	t	g	0.0818	0.1037
1:217341374	a	g	-0.0627	0.1037
2:208692284	a	g	-0.0686	0.1037
3:24838741	a	g	-0.0749	0.1037
3:166847561	t	g	0.0731	0.1037
3:176489090	t	c	0.0888	0.1037
4:154059074	t	c	-0.0507	0.1037
5:7155958	t	c	-0.0181	0.1037
5:155596259	a	g	-0.0678	0.1037
6:1781167	t	g	-0.0346	0.1037
6:6870229	a	g	-0.0513	0.1037
6:67576472	a	g	-0.0186	0.1037
6:134478593	t	g	0.0301	0.1037
7:66960373	a	c	0.0661	0.1037
7:95482267	t	c	-0.0893	0.1037
7:96623558	a	g	0.0884	0.1037
7:103397458	t	c	-0.0475	0.1037
7:116516843	a	g	0.111	0.1037
8:87465602	a	c	0.0454	0.1037
8:120937026	a	g	-0.083	0.1037
9:1521294	a	g	0.0183	0.1037
9:4925765	t	c	-0.0477	0.1037
9:7915899	a	g	0.0247	0.1037
10:1540032	a	g	0.0809	0.1037
11:11302993	t	c	0.0662	0.1037
11:35443444	a	g	0.0382	0.1037
11:44142326	t	c	0.1076	0.1037
11:74582682	a	g	0.0714	0.1037
12:18032354	a	g	0.069	0.1037
12:49669475	t	c	0.1103	0.1037
12:88920954	t	c	-0.0297	0.1037
15:66949735	t	c	0.0442	0.1037
18:8831615	a	g	0.0336	0.1037
19:3142233	a	c	0.0334	0.1037
21:16502464	t	c	0.1184	0.1037
21:38685679	t	c	-0.0477	0.1037
21:40375837	a	c	-0.0222	0.1037
1:112777453	t	c	-0.0757	0.1038
1:197864623	a	g	0.0962	0.1038
1:234028359	a	g	-0.0227	0.1038
2:25313791	t	g	-0.05	0.1038
2:133268805	a	g	0.0828	0.1038
2:233056621	t	c	0.0227	0.1038
3:13812636	t	c	0.09	0.1038
3:145356106	a	c	-0.0429	0.1038
4:13992799	t	c	0.1497	0.1038
4:14384488	t	g	0.0443	0.1038
4:57310016	a	c	0.0628	0.1038
4:58338581	t	c	-0.1023	0.1038
4:86293223	t	c	0.0186	0.1038
4:94754955	a	g	0.1015	0.1038
4:108190910	t	c	-0.0255	0.1038
4:120132185	t	c	-0.0586	0.1038
5:6859946	a	g	-0.0331	0.1038
5:33388127	a	c	0.0191	0.1038
5:36173495	a	g	0.0714	0.1038
5:75653005	a	c	-0.0759	0.1038
5:165229007	a	c	0.0551	0.1038
5:171604506	a	g	0.0865	0.1038
6:22559494	a	g	-0.0949	0.1038
6:33169182	t	c	0.0927	0.1038
6:40658163	a	g	-0.0562	0.1038
7:7418805	t	c	-0.0421	0.1038
7:105292106	t	c	-0.0341	0.1038
7:136994013	a	g	-0.0303	0.1038
8:3855986	t	c	0.073	0.1038
8:90250080	a	g	-0.0579	0.1038
8:90667044	a	g	0.0855	0.1038
8:108849527	t	c	0.0188	0.1038
10:1020226	a	g	0.0254	0.1038
10:9019025	a	g	0.0183	0.1038
10:44530124	a	g	-0.0282	0.1038
10:95316490	a	g	-0.0389	0.1038
10:125444550	a	g	0.103	0.1038
11:12412086	a	g	-0.0277	0.1038
11:106257323	t	g	0.0716	0.1038
12:31647200	a	g	-0.1087	0.1038
13:23284424	a	g	-0.0479	0.1038
13:63995582	t	c	0.0657	0.1038
13:97578107	a	g	-0.1337	0.1038
13:109785840	a	g	0.0189	0.1038
14:41608002	a	g	0.0394	0.1038
14:45314943	a	c	0.0882	0.1038
14:77409939	t	c	-0.0212	0.1038
14:84378369	t	c	0.0371	0.1038
16:3318782	t	c	-0.0868	0.1038
16:8697076	a	g	0.0267	0.1038
16:66093488	t	c	-0.0365	0.1038
16:73028464	t	c	-0.113	0.1038
17:10159800	t	c	-0.0332	0.1038
17:76928556	a	g	0.0462	0.1038
18:55210505	a	c	-0.099	0.1038
18:61405963	t	c	0.0991	0.1038
20:23630761	a	g	0.0247	0.1038
20:61683862	t	c	0.105	0.1038
1:110463934	t	c	-0.0559	0.1039
1:238582836	a	g	0.0183	0.1039
2:1216186	t	c	0.0631	0.1039
2:9828995	a	g	-0.0871	0.1039
2:169834893	a	g	0.0274	0.1039
3:3084440	t	g	0.0187	0.1039
3:135995891	t	c	-0.0777	0.1039
3:161465051	t	g	-0.0625	0.1039
4:100627864	a	g	-0.1288	0.1039
5:36358078	a	g	0.0786	0.1039
5:76316101	a	g	0.0526	0.1039
6:44299637	t	c	0.08	0.1039
6:75349672	t	g	0.0207	0.1039
7:46773938	a	c	-0.0836	0.1039
7:67589795	t	c	0.0278	0.1039
7:134085290	a	g	-0.0252	0.1039
8:452023	t	g	-0.035	0.1039
8:22473486	t	c	-0.0678	0.1039
9:1047508	a	g	-0.0266	0.1039
9:4558878	t	c	-0.0973	0.1039
9:5816825	a	g	-0.0348	0.1039
9:16232481	a	g	0.0349	0.1039
9:29394316	a	g	0.0503	0.1039
9:139786442	t	c	-0.0514	0.1039
10:5348896	t	g	0.0417	0.1039
10:14143636	t	g	-0.0195	0.1039
10:24949513	t	c	-0.0933	0.1039
11:7543641	t	c	-0.1105	0.1039
11:30092150	t	c	0.1067	0.1039
12:11996609	a	g	0.1082	0.1039
12:47698607	a	g	-0.0267	0.1039
12:58910972	a	g	-0.0388	0.1039
12:81218690	t	c	-0.1035	0.1039
13:107864046	t	c	-0.0617	0.1039
14:48062791	a	g	-0.094	0.1039
14:83469937	a	g	-0.0674	0.1039
15:30006545	t	c	0.0745	0.1039
15:50792874	a	g	0.0686	0.1039
16:17139295	t	g	0.0227	0.1039
16:23009574	a	g	-0.0182	0.1039
18:7215195	t	c	-0.0724	0.1039
18:54247317	a	g	0.0233	0.1039
19:53777198	t	c	0.0202	0.1039
21:22828615	a	c	-0.1137	0.1039
21:42537986	t	c	0.0462	0.1039
1:57913227	t	c	-0.0193	0.104
1:104768545	a	g	-0.08	0.104
1:173241676	a	g	-0.0718	0.104
1:189864474	a	g	0.0759	0.104
1:247468327	a	g	0.0905	0.104
2:3805195	a	g	-0.1014	0.104
2:34382428	a	g	-0.0279	0.104
2:102043897	t	c	-0.0837	0.104
2:106049839	a	g	-0.0337	0.104
2:113515255	t	c	-0.0379	0.104
2:214278337	t	c	-0.1168	0.104
3:12972397	t	c	0.0935	0.104
3:102273963	a	g	0.0264	0.104
3:105013951	t	g	-0.0684	0.104
3:196158128	t	c	0.0244	0.104
4:37607507	a	g	-0.0897	0.104
5:14424632	t	g	0.0586	0.104
5:88336524	a	g	0.1081	0.104
6:32904981	a	g	0.0222	0.104
6:88826061	t	c	0.0525	0.104
6:91939995	t	c	-0.0319	0.104
7:29384025	a	c	-0.0622	0.104
7:137877266	a	g	0.0612	0.104
8:11202235	a	c	0.1106	0.104
8:128818908	a	g	-0.0472	0.104
9:275216	t	c	-0.0204	0.104
9:7670849	t	c	0.0225	0.104
9:20325554	a	g	-0.1287	0.104
9:95878756	a	g	0.083	0.104
10:30873684	a	c	0.0186	0.104
10:78579951	a	c	-0.0908	0.104
10:128196995	t	c	-0.0264	0.104
10:128557509	a	g	0.0961	0.104
12:75552060	a	g	0.086	0.104
12:81584481	t	g	0.0869	0.104
12:127315005	t	c	-0.023	0.104
13:24644882	t	c	0.0441	0.104
13:31461264	a	g	0.0845	0.104
13:44900481	a	g	-0.0565	0.104
14:80433078	t	c	-0.0185	0.104
15:79104793	t	c	-0.0261	0.104
16:57495978	a	g	0.0382	0.104
19:3976224	t	c	-0.0643	0.104
20:10280505	t	c	0.0268	0.104
20:42773042	t	c	0.0262	0.104
20:55717904	a	g	0.0908	0.104
21:23722611	t	c	0.061	0.104
21:25103862	a	g	0.0226	0.104
1:37585973	a	c	-0.0209	0.1041
1:56603817	a	g	0.0733	0.1041
1:211645895	a	c	0.0917	0.1041
1:213193732	t	c	0.0747	0.1041
1:227254165	t	c	-0.0972	0.1041
2:39367705	a	g	0.0502	0.1041
2:234943592	a	g	-0.0201	0.1041
3:23106643	t	c	0.0672	0.1041
3:26663119	a	g	-0.0917	0.1041
3:125315488	t	c	0.0563	0.1041
3:156310776	a	c	-0.023	0.1041
4:43976413	a	c	-0.0599	0.1041
4:55534150	t	c	0.062	0.1041
4:165530041	t	c	-0.0977	0.1041
4:188223165	t	g	0.0196	0.1041
5:139236962	t	c	-0.0189	0.1041
6:15707502	t	c	-0.0928	0.1041
6:34434670	t	c	0.0565	0.1041
6:80560067	a	g	0.1078	0.1041
6:106660397	t	c	0.0681	0.1041
6:166983874	a	c	0.075	0.1041
6:170563885	t	c	-0.0738	0.1041
7:80320179	a	g	-0.0223	0.1041
7:158102524	a	c	0.0552	0.1041
8:61397402	a	c	0.0841	0.1041
8:139776338	a	g	-0.0397	0.1041
9:30034083	t	c	0.0514	0.1041
9:81688655	a	g	0.0255	0.1041
10:29460762	t	c	0.0699	0.1041
11:13856942	t	c	-0.0187	0.1041
11:14660826	t	c	-0.0186	0.1041
11:57146886	a	g	0.0797	0.1041
11:116379996	a	g	0.0646	0.1041
12:124339767	t	c	-0.112	0.1041
14:23768869	a	g	0.0323	0.1041
14:69388314	a	g	0.0204	0.1041
14:95263046	t	c	-0.0179	0.1041
15:48990589	t	c	-0.0316	0.1041
15:80455827	t	c	0.0178	0.1041
16:57703481	a	g	0.1072	0.1041
16:63924597	t	g	0.0973	0.1041
17:48087094	a	g	0.0429	0.1041
17:48346204	a	g	-0.0773	0.1041
21:43077382	t	c	-0.0605	0.1041
1:77547233	t	c	-0.0873	0.1042
1:95081446	a	g	0.0476	0.1042
1:227045568	a	g	0.0747	0.1042
2:106242617	a	g	0.0564	0.1042
3:8699020	a	g	-0.0258	0.1042
3:104888600	t	c	0.0736	0.1042
3:144904843	t	c	0.0856	0.1042
3:194742159	a	g	0.038	0.1042
4:31487480	t	c	-0.1069	0.1042
4:41079494	t	c	-0.0857	0.1042
4:65181414	t	c	0.123	0.1042
4:158843046	t	c	0.0467	0.1042
5:7675365	a	g	-0.0412	0.1042
5:21608094	a	g	-0.1034	0.1042
5:29569248	a	g	0.0193	0.1042
5:71357510	t	g	0.1367	0.1042
5:85795132	t	g	-0.0229	0.1042
5:137651094	a	g	0.0964	0.1042
5:170187643	t	c	0.0212	0.1042
6:41655350	a	g	-0.094	0.1042
6:49013107	a	g	0.0275	0.1042
6:107937593	t	c	0.0704	0.1042
6:159600673	t	c	0.0561	0.1042
7:7052481	t	c	-0.0653	0.1042
7:7348778	a	c	0.0687	0.1042
8:2181246	a	g	-0.0707	0.1042
9:107185806	a	g	0.0954	0.1042
10:110794119	t	c	0.0926	0.1042
11:6383499	a	c	-0.0681	0.1042
11:58719508	a	g	-0.1261	0.1042
11:112792074	t	c	-0.0642	0.1042
11:125070338	t	c	-0.1045	0.1042
13:24505237	t	c	-0.0694	0.1042
13:47672833	t	g	0.0497	0.1042
14:42677296	t	c	-0.0851	0.1042
16:73171203	a	g	-0.0982	0.1042
16:73915896	a	g	0.0197	0.1042
19:28969968	a	g	-0.0288	0.1042
19:34336410	a	g	-0.0442	0.1042
20:3579169	t	c	-0.0363	0.1042
20:44700166	t	c	-0.018	0.1042
1:33428241	t	c	0.0624	0.1043
1:84161376	t	c	0.0313	0.1043
1:154551368	a	g	-0.0255	0.1043
1:160011512	a	g	0.0368	0.1043
1:184941626	t	c	0.0321	0.1043
1:236668601	t	c	-0.0511	0.1043
2:2552825	a	g	-0.0942	0.1043
2:157097381	a	g	0.0386	0.1043
2:181457053	t	c	-0.0222	0.1043
3:171531746	t	c	-0.0343	0.1043
4:18974599	a	g	-0.0998	0.1043
4:37311887	t	c	-0.0598	0.1043
4:132390997	a	g	0.0197	0.1043
5:10776928	a	g	0.0716	0.1043
5:15586771	t	c	0.0926	0.1043
5:102616314	t	c	-0.0608	0.1043
5:103384685	t	c	-0.052	0.1043
5:153040819	a	g	-0.1293	0.1043
5:172333368	t	g	0.0435	0.1043
5:178551155	a	g	0.0379	0.1043
6:21784611	a	g	0.0181	0.1043
6:47071198	t	c	0.0912	0.1043
6:51893775	t	g	0.0677	0.1043
6:67748239	a	g	-0.0595	0.1043
6:146656445	a	g	-0.2558	0.1043
7:17161118	a	g	0.022	0.1043
7:111760919	t	c	-0.0546	0.1043
7:112171660	t	c	0.089	0.1043
7:130674215	t	c	0.0203	0.1043
8:10328979	a	g	0.0193	0.1043
8:120748454	a	g	0.0182	0.1043
8:132283412	a	g	-0.1156	0.1043
9:614572	t	g	0.0617	0.1043
10:2180880	t	c	0.0538	0.1043
10:74354848	t	c	0.0207	0.1043
10:91328232	t	c	-0.0195	0.1043
10:120722445	t	c	0.0313	0.1043
11:5944337	t	g	-0.0865	0.1043
11:24849027	t	c	0.0842	0.1043
11:27205891	a	g	-0.1795	0.1043
11:46887058	a	g	-0.0621	0.1043
12:80949348	t	c	0.0451	0.1043
12:117243952	a	g	0.0812	0.1043
13:35144201	t	c	-0.0813	0.1043
13:75414600	t	c	0.1081	0.1043
14:21618099	a	g	0.0566	0.1043
14:102591692	t	g	-0.1084	0.1043
17:8329686	t	c	0.022	0.1043
17:12469654	a	g	0.0227	0.1043
18:10722292	a	g	0.0466	0.1043
18:39045695	a	g	0.1185	0.1043
19:14630476	t	c	0.0257	0.1043
19:55072333	t	c	-0.0602	0.1043
20:13759652	a	c	0.0194	0.1043
1:75685643	t	c	-0.0182	0.1044
1:192215542	a	c	0.0443	0.1044
2:126559346	a	c	-0.1508	0.1044
2:215534571	t	c	-0.0591	0.1044
3:61789557	a	g	-0.0409	0.1044
3:177492339	a	g	-0.0348	0.1044
4:9709531	a	c	-0.0303	0.1044
4:25176727	a	g	0.0644	0.1044
4:163397653	t	g	0.0263	0.1044
5:55276497	t	c	0.0774	0.1044
5:128674953	t	c	0.0359	0.1044
6:7668809	a	g	0.023	0.1044
6:44375103	t	c	0.1001	0.1044
6:70551989	a	g	-0.1004	0.1044
7:77805045	a	g	0.0222	0.1044
7:130418402	a	c	0.1285	0.1044
7:133284631	t	g	-0.0683	0.1044
8:791677	t	g	0.0642	0.1044
8:3856183	a	g	0.018	0.1044
8:72698530	a	g	-0.0823	0.1044
8:119191255	a	g	0.0313	0.1044
8:131399611	a	g	0.0698	0.1044
9:87214059	a	g	0.1	0.1044
9:135875568	a	c	-0.0758	0.1044
10:64387934	t	c	-0.0215	0.1044
10:112841802	t	c	0.038	0.1044
10:123229626	t	g	-0.0205	0.1044
10:129978465	t	c	-0.0247	0.1044
11:90654123	a	g	-0.0404	0.1044
12:23841614	a	g	-0.0319	0.1044
12:76304630	a	g	-0.0356	0.1044
13:40793816	a	c	-0.0441	0.1044
13:43788608	a	g	-0.0891	0.1044
13:45029034	a	g	-0.0963	0.1044
13:53337121	a	g	0.0488	0.1044
13:53619210	a	g	0.0488	0.1044
13:71291081	a	c	-0.0542	0.1044
14:21497982	a	c	0.0277	0.1044
14:69415323	a	c	0.034	0.1044
14:94220812	t	c	0.1059	0.1044
16:64799308	a	g	-0.1048	0.1044
17:59729605	a	g	-0.0702	0.1044
18:7736129	a	g	0.0182	0.1044
20:20275297	a	g	0.0285	0.1044
1:30746258	a	g	0.0242	0.1045
1:70310288	a	c	0.1113	0.1045
1:112791890	t	c	0.0447	0.1045
1:162142349	a	g	0.0717	0.1045
1:205768722	a	g	0.0835	0.1045
3:176457749	t	c	0.0794	0.1045
4:154676555	a	g	0.0334	0.1045
5:38143283	t	c	0.0373	0.1045
5:55416979	t	c	-0.0806	0.1045
5:71425359	a	g	0.1339	0.1045
5:89218032	a	c	0.0992	0.1045
5:132702513	a	g	-0.0341	0.1045
5:149840769	a	g	0.0782	0.1045
6:9941359	t	c	-0.0569	0.1045
6:33915132	t	c	-0.1548	0.1045
6:41715477	t	c	-0.0688	0.1045
6:66911241	a	g	-0.0608	0.1045
6:89140955	a	c	-0.0669	0.1045
6:165104844	t	g	0.1075	0.1045
7:11239609	t	c	-0.0191	0.1045
7:24340599	a	g	0.0808	0.1045
7:24805333	a	g	0.0952	0.1045
7:75392342	t	c	-0.0205	0.1045
9:17444567	a	g	-0.1723	0.1045
9:36376993	t	g	0.0345	0.1045
10:12830851	t	c	-0.0849	0.1045
10:28689439	t	c	0.066	0.1045
12:69299910	t	c	-0.0386	0.1045
15:47994699	a	c	-0.085	0.1045
15:96474207	a	g	0.0965	0.1045
15:97895266	a	g	0.0671	0.1045
16:20607393	t	c	0.0422	0.1045
16:64097356	t	c	-0.0502	0.1045
16:64907479	a	g	-0.0697	0.1045
17:46544163	t	c	-0.0993	0.1045
17:65494112	t	g	0.0805	0.1045
17:74584041	t	g	-0.0723	0.1045
17:77692127	a	g	0.0543	0.1045
18:43153828	t	g	-0.0198	0.1045
1:60968505	a	g	0.0462	0.1046
1:89119930	t	c	-0.0407	0.1046
1:167556085	t	c	-0.1157	0.1046
1:191156394	a	c	0.1361	0.1046
2:107583953	t	g	0.0181	0.1046
2:175117073	a	c	0.0511	0.1046
3:4417689	a	g	0.0581	0.1046
3:152609109	a	g	0.0963	0.1046
3:183406076	t	c	-0.0672	0.1046
4:14840936	a	g	0.072	0.1046
4:26468997	t	g	0.0308	0.1046
4:27229038	t	c	0.0901	0.1046
4:81859016	t	g	0.0661	0.1046
4:103037824	a	g	0.0657	0.1046
4:110736041	a	g	0.0475	0.1046
5:76284606	a	g	-0.1137	0.1046
5:146372069	t	c	0.0651	0.1046
5:177846635	t	c	-0.0428	0.1046
6:71974403	t	c	-0.0888	0.1046
6:72504408	a	g	0.0708	0.1046
6:127993398	t	c	0.0575	0.1046
6:139887737	a	g	-0.0731	0.1046
6:162834482	t	g	0.0402	0.1046
7:14281529	t	c	0.018	0.1046
7:154434455	a	g	-0.0223	0.1046
8:20130102	a	g	0.0372	0.1046
9:135025300	a	g	-0.0857	0.1046
9:135862563	t	c	-0.0449	0.1046
10:52811401	a	c	-0.0757	0.1046
10:115296419	t	c	-0.1016	0.1046
10:132586499	t	c	-0.0414	0.1046
10:133910673	t	g	0.0364	0.1046
11:13089188	a	g	-0.0281	0.1046
11:18890735	t	g	-0.1412	0.1046
11:23371840	t	c	0.018	0.1046
11:132904786	t	c	0.0566	0.1046
12:100484793	t	c	-0.1467	0.1046
13:41609511	a	g	-0.0755	0.1046
13:42727495	a	g	-0.0888	0.1046
13:49810840	a	g	-0.0679	0.1046
15:36876044	t	c	-0.0915	0.1046
17:7264027	a	g	0.0282	0.1046
17:48986791	a	g	-0.0211	0.1046
17:53653396	a	g	-0.0693	0.1046
18:40933258	a	g	-0.0866	0.1046
18:74493389	t	c	-0.0179	0.1046
20:40705932	t	c	-0.0732	0.1046
1:20625054	t	c	-0.0182	0.1047
1:32555825	t	c	0.09	0.1047
1:88262469	t	c	0.0862	0.1047
1:107453603	a	g	-0.0399	0.1047
1:159680499	t	g	0.1081	0.1047
1:170930135	t	c	-0.0526	0.1047
1:209576627	a	g	0.0234	0.1047
2:27397436	a	g	-0.0382	0.1047
2:79784202	t	c	0.0738	0.1047
2:84112346	a	g	0.0217	0.1047
2:85460505	t	c	-0.0226	0.1047
2:106845398	a	g	0.0624	0.1047
3:8766190	a	g	-0.0629	0.1047
3:71479212	a	g	-0.0191	0.1047
3:128513786	t	c	0.0193	0.1047
3:155833572	t	g	0.0327	0.1047
4:48950501	a	g	0.1099	0.1047
4:55774927	t	c	0.0681	0.1047
4:101727886	t	c	0.0758	0.1047
4:159899320	t	c	-0.0887	0.1047
4:188508818	t	c	0.0192	0.1047
5:168182282	a	g	0.0356	0.1047
6:78043075	a	c	0.0234	0.1047
7:126699028	a	g	-0.0605	0.1047
8:103227082	a	g	-0.0393	0.1047
8:137721857	t	c	-0.0824	0.1047
9:20786211	a	g	-0.0979	0.1047
9:93597359	t	c	0.0332	0.1047
10:44134286	t	c	0.0808	0.1047
10:127805582	a	g	0.0784	0.1047
11:6242397	a	g	0.1163	0.1047
11:134226244	a	g	-0.0568	0.1047
13:86443363	a	g	-0.0388	0.1047
13:95614636	t	c	0.0334	0.1047
13:110296735	a	g	0.0728	0.1047
14:51502013	a	c	0.079	0.1047
14:99854703	a	g	-0.0224	0.1047
16:50497002	t	c	-0.0226	0.1047
17:37261981	t	c	-0.0183	0.1047
17:51013773	t	c	0.0997	0.1047
17:76372972	t	c	0.0433	0.1047
18:4863506	t	c	-0.0612	0.1047
18:55018111	a	g	0.0877	0.1047
19:5324716	a	g	-0.0264	0.1047
1:39285563	t	g	0.0389	0.1048
1:68027928	t	c	0.0787	0.1048
1:78106865	a	g	0.063	0.1048
1:165445133	a	c	0.1079	0.1048
1:166425837	t	c	-0.0844	0.1048
1:204948659	a	g	-0.0292	0.1048
2:45439634	a	c	-0.0563	0.1048
2:100878197	t	c	0.0196	0.1048
2:126746566	a	g	-0.0259	0.1048
2:187545670	t	c	0.0186	0.1048
3:3326963	t	c	-0.0202	0.1048
3:9090673	a	c	0.0209	0.1048
3:11647366	a	g	-0.0224	0.1048
3:66974791	t	g	-0.1043	0.1048
3:73217331	a	g	-0.0601	0.1048
3:134443576	t	c	0.0795	0.1048
3:143538321	a	g	0.085	0.1048
3:189909581	t	c	0.0458	0.1048
4:88501530	t	c	-0.0758	0.1048
4:174949704	a	g	-0.1237	0.1048
6:74932284	a	g	-0.0716	0.1048
6:109073035	t	g	0.0614	0.1048
6:110918033	a	g	-0.0746	0.1048
6:157955083	a	g	-0.029	0.1048
7:44604017	t	g	0.0184	0.1048
8:116464968	t	c	0.0673	0.1048
8:134218826	a	g	-0.0725	0.1048
8:139232281	a	c	-0.0818	0.1048
9:138275622	a	g	0.0217	0.1048
11:5349881	t	g	-0.0228	0.1048
11:27474828	t	c	-0.0812	0.1048
11:60748939	t	c	0.0198	0.1048
11:130357160	t	c	0.0411	0.1048
12:86823328	t	c	0.0787	0.1048
12:96384249	t	c	0.0283	0.1048
12:101264961	t	c	0.0703	0.1048
12:124289636	t	c	0.0769	0.1048
13:111152636	a	g	0.0445	0.1048
13:114106974	t	c	0.0256	0.1048
14:99696075	a	g	-0.0925	0.1048
16:79074270	t	c	-0.0872	0.1048
17:13285207	a	c	-0.0872	0.1048
17:52533657	a	g	0.0721	0.1048
17:63131542	t	c	0.0913	0.1048
17:76553034	t	c	0.0787	0.1048
18:51578551	a	c	-0.0761	0.1048
18:72816432	a	c	-0.0307	0.1048
1:91447669	a	g	-0.018	0.1049
1:105109180	t	c	-0.0705	0.1049
2:49011435	t	g	-0.0206	0.1049
2:53846146	a	c	-0.075	0.1049
2:144574818	t	c	0.0564	0.1049
2:191879560	t	c	-0.0211	0.1049
3:28654590	a	g	-0.0634	0.1049
4:12570817	a	g	-0.04	0.1049
4:42294753	a	g	0.0579	0.1049
4:90457235	t	c	-0.0184	0.1049
5:53713186	a	g	0.0282	0.1049
5:137950183	a	c	0.0228	0.1049
5:178427324	t	c	-0.098	0.1049
6:503888	a	g	0.0489	0.1049
6:15527196	a	g	0.0734	0.1049
6:55081471	a	g	-0.0908	0.1049
7:81708621	t	c	-0.0677	0.1049
7:81853126	t	c	-0.0857	0.1049
8:20598427	t	g	0.0656	0.1049
8:81954751	t	c	-0.0426	0.1049
8:118431047	t	c	0.0282	0.1049
9:22834082	a	g	-0.0183	0.1049
9:73479086	a	g	0.074	0.1049
9:120132095	a	g	-0.1072	0.1049
10:6231045	a	g	-0.0463	0.1049
10:12017584	t	c	-0.0271	0.1049
10:57826975	a	g	0.1267	0.1049
11:83736246	t	c	-0.0198	0.1049
11:111330881	t	g	-0.0218	0.1049
12:25392197	t	g	0.0887	0.1049
13:43654243	t	c	0.0695	0.1049
13:79183379	t	c	-0.0195	0.1049
13:80200201	a	g	-0.1	0.1049
14:90188931	t	c	0.0579	0.1049
15:35094122	t	c	0.0386	0.1049
15:70131310	a	g	0.0273	0.1049
16:47724389	a	g	-0.0271	0.1049
16:84511194	t	c	-0.0931	0.1049
18:3957361	a	g	0.0678	0.1049
19:39815852	a	g	-0.0268	0.1049
20:31697195	t	c	0.0219	0.1049
21:37324480	a	g	0.1042	0.1049
1:5646202	a	g	0.0186	0.105
1:38137796	a	g	-0.0889	0.105
1:152048854	a	c	-0.0768	0.105
1:241602149	a	c	-0.0372	0.105
2:54785239	t	g	0.0717	0.105
2:63101170	a	g	-0.0876	0.105
3:6127208	t	c	0.0849	0.105
3:157535015	a	g	-0.0697	0.105
3:170779511	t	c	0.0667	0.105
3:181520729	t	g	0.0223	0.105
4:43769781	t	c	-0.04	0.105
4:150076400	a	g	-0.018	0.105
5:61481747	t	c	-0.055	0.105
5:115734440	a	g	-0.1091	0.105
6:6132286	t	c	-0.033	0.105
6:52532353	t	g	0.1088	0.105
6:90113257	t	c	-0.0185	0.105
6:92318563	t	g	0.0783	0.105
6:134125061	t	c	-0.0639	0.105
6:138352752	a	g	0.1062	0.105
7:50582233	a	g	-0.0669	0.105
7:67344419	t	c	0.0481	0.105
7:84831290	t	c	-0.0769	0.105
7:107444354	t	c	-0.0568	0.105
7:126518722	t	c	-0.0246	0.105
7:156936896	a	g	-0.0214	0.105
10:7313132	t	c	0.1212	0.105
10:14329004	a	g	0.2338	0.105
10:20152391	t	c	-0.0658	0.105
10:21240806	a	g	-0.0767	0.105
10:104363392	t	g	-0.0824	0.105
10:115987573	t	c	-0.0981	0.105
11:34226614	a	g	0.0395	0.105
11:57995211	a	g	0.0872	0.105
12:3352912	t	c	0.024	0.105
12:101068634	a	g	-0.0462	0.105
12:131105939	t	c	0.0989	0.105
13:84837221	t	c	-0.0865	0.105
14:25738491	a	g	-0.098	0.105
15:60514763	a	g	0.0197	0.105
15:101771475	a	c	0.0869	0.105
17:618701	a	g	-0.018	0.105
18:10289731	a	g	0.0189	0.105
18:10398595	a	g	0.0714	0.105
18:75934998	a	g	-0.0274	0.105
20:57196084	t	c	0.0314	0.105
1:9425752	a	g	0.0888	0.1051
1:12595755	a	g	-0.0776	0.1051
1:13896863	t	c	-0.0399	0.1051
1:97859369	t	g	-0.0211	0.1051
2:4974241	t	c	-0.0624	0.1051
2:30936516	a	g	-0.0291	0.1051
2:69245234	a	g	0.0317	0.1051
2:118440297	a	c	0.0241	0.1051
2:125140020	a	g	-0.0221	0.1051
2:228939184	a	g	0.0524	0.1051
3:29316464	t	g	0.0723	0.1051
3:155690950	t	c	-0.0974	0.1051
3:161768847	t	g	0.1011	0.1051
4:11559962	a	g	0.0224	0.1051
4:16035880	a	c	-0.1024	0.1051
4:18875412	a	g	0.0974	0.1051
4:27974551	t	g	-0.051	0.1051
5:25416205	a	g	-0.0212	0.1051
5:66570908	a	g	0.0576	0.1051
5:136779393	t	c	-0.0802	0.1051
5:142806105	a	g	0.0903	0.1051
6:3621488	a	g	-0.1125	0.1051
6:38008868	t	c	-0.018	0.1051
6:41246473	t	c	-0.0194	0.1051
6:70004448	t	c	0.0781	0.1051
6:79107997	a	g	-0.0856	0.1051
6:157125034	t	c	-0.095	0.1051
7:13572822	t	c	0.093	0.1051
8:1149640	t	c	-0.0197	0.1051
8:3553318	t	c	-0.0762	0.1051
8:40399986	t	c	0.1045	0.1051
8:96188675	a	c	-0.0655	0.1051
9:90547543	t	c	0.0553	0.1051
10:75732530	a	g	-0.0875	0.1051
11:114912865	t	c	0.0738	0.1051
12:53241502	a	g	-0.1003	0.1051
12:68077966	t	c	0.053	0.1051
12:114212686	t	c	0.0645	0.1051
12:115208750	a	g	-0.0867	0.1051
13:61607748	a	g	0.0644	0.1051
16:7866936	t	c	-0.1531	0.1051
16:8533484	a	g	0.0393	0.1051
17:13391906	a	g	0.0248	0.1051
17:26239017	a	g	-0.1137	0.1051
18:74709289	t	c	-0.0209	0.1051
20:8314716	t	c	-0.0308	0.1051
20:52573933	a	g	-0.0968	0.1051
1:154630498	t	c	-0.0204	0.1052
1:247260190	a	c	0.0366	0.1052
1:247390988	a	g	-0.0625	0.1052
2:76130986	t	c	-0.0402	0.1052
2:138699716	a	g	-0.0189	0.1052
2:166735694	a	g	0.0634	0.1052
2:174526929	t	c	0.0322	0.1052
2:185254137	a	g	-0.0262	0.1052
2:201445898	t	c	-0.0615	0.1052
2:233877970	a	g	-0.078	0.1052
2:235440860	t	c	-0.069	0.1052
3:4161573	t	c	0.2503	0.1052
3:37821804	t	c	-0.1004	0.1052
3:149258066	t	c	-0.0219	0.1052
3:156619808	t	c	-0.0827	0.1052
4:36534031	a	g	-0.0182	0.1052
4:56971861	t	c	0.0471	0.1052
4:94449856	a	g	-0.0667	0.1052
4:133443665	t	c	0.0875	0.1052
4:188581960	t	c	-0.1187	0.1052
5:28746522	t	c	0.0417	0.1052
5:54065337	t	c	-0.0519	0.1052
5:55416522	a	c	-0.132	0.1052
5:85380841	t	g	-0.0729	0.1052
5:160219125	t	c	0.0979	0.1052
6:91506654	t	c	0.0917	0.1052
6:139258739	t	c	-0.1091	0.1052
7:4228169	a	g	0.0672	0.1052
8:52435495	t	g	0.0794	0.1052
8:90189296	a	g	0.0623	0.1052
8:101876999	t	c	0.0316	0.1052
8:119224978	t	c	0.0688	0.1052
8:125905872	a	g	0.0219	0.1052
9:133415603	a	g	0.0186	0.1052
10:17314890	t	g	-0.0267	0.1052
10:49933146	a	c	0.0197	0.1052
11:42124954	a	g	0.1396	0.1052
11:74975662	a	g	-0.0337	0.1052
11:98311237	t	g	-0.0763	0.1052
12:64249164	a	g	0.0742	0.1052
12:85195009	t	c	0.0493	0.1052
12:93920189	t	c	-0.0402	0.1052
12:100841322	t	c	-0.0886	0.1052
12:119263055	a	c	-0.0505	0.1052
13:97201088	a	g	0.1174	0.1052
15:73433128	a	g	0.1078	0.1052
15:84407072	a	c	0.086	0.1052
15:101809473	a	c	0.0259	0.1052
17:29539653	a	g	0.0917	0.1052
18:33194536	a	g	0.0236	0.1052
18:41813423	a	g	-0.0681	0.1052
18:58443401	a	g	0.0699	0.1052
19:5200753	t	c	0.0607	0.1052
20:16893329	a	g	-0.0946	0.1052
20:49723614	a	g	0.1099	0.1052
20:56051451	t	g	0.0184	0.1052
21:29544295	a	g	-0.0868	0.1052
1:32682384	a	g	-0.0945	0.1053
1:70320149	a	g	0.0997	0.1053
1:154808136	a	c	-0.068	0.1053
1:157905143	t	c	0.0298	0.1053
1:206955041	a	g	-0.027	0.1053
4:2290952	t	c	0.0482	0.1053
4:2765584	t	c	0.0456	0.1053
4:61858122	a	c	0.0578	0.1053
4:101481430	t	c	0.1052	0.1053
4:189740753	a	g	-0.0254	0.1053
5:30861729	a	g	0.0413	0.1053
5:160570278	t	c	0.0892	0.1053
6:69456333	t	c	0.0243	0.1053
7:18315952	a	g	0.0661	0.1053
7:153306367	t	c	0.0683	0.1053
8:91038119	a	g	0.0884	0.1053
8:107855255	a	g	-0.0829	0.1053
9:85921720	t	c	0.0354	0.1053
10:2095116	a	g	0.0181	0.1053
10:89461472	a	g	-0.0186	0.1053
11:84533831	t	c	0.0388	0.1053
11:134306902	a	g	-0.091	0.1053
12:66636640	a	g	-0.0289	0.1053
13:66335891	a	g	0.0438	0.1053
14:52733030	a	g	-0.0254	0.1053
14:95980553	t	c	-0.0659	0.1053
14:99592940	t	c	0.0249	0.1053
15:46330534	a	g	0.0296	0.1053
16:16105890	t	c	0.0727	0.1053
16:81182158	a	g	0.1119	0.1053
18:76049993	t	c	0.0188	0.1053
18:77927608	t	c	-0.0183	0.1053
19:5767774	a	c	0.0687	0.1053
19:45231101	t	g	0.0602	0.1053
19:50443846	a	g	-0.0441	0.1053
20:58015169	a	g	-0.044	0.1053
21:30387441	t	c	0.0976	0.1053
1:38724967	a	g	0.0296	0.1054
1:163693598	t	c	-0.0556	0.1054
1:174255037	t	c	-0.0231	0.1054
1:207650437	t	g	0.0877	0.1054
2:65718004	t	g	0.1009	0.1054
2:102985536	a	c	-0.091	0.1054
2:133156659	a	g	-0.0318	0.1054
3:15689182	t	c	-0.0469	0.1054
3:94629921	t	c	0.0804	0.1054
3:161406347	a	g	0.0737	0.1054
4:36833278	t	c	0.1403	0.1054
4:65737386	t	c	0.0573	0.1054
4:132385841	t	c	-0.0606	0.1054
5:9150625	t	g	-0.0529	0.1054
5:65025409	t	g	0.0937	0.1054
5:65397736	a	g	0.0711	0.1054
5:76853969	t	c	-0.0271	0.1054
5:109427476	t	c	0.0663	0.1054
5:135007337	t	c	-0.081	0.1054
5:156710114	t	c	-0.0255	0.1054
5:163301843	a	g	-0.0782	0.1054
6:1640113	a	g	0.0776	0.1054
6:18100865	a	g	-0.0216	0.1054
6:36975033	t	c	-0.0185	0.1054
6:111849964	a	g	0.0989	0.1054
6:149505430	a	g	0.0209	0.1054
6:169474933	a	g	-0.0315	0.1054
7:7411542	t	c	0.0275	0.1054
7:9003630	a	g	0.0387	0.1054
7:14933955	a	c	-0.0195	0.1054
7:156376569	t	c	-0.0684	0.1054
8:3142093	a	g	-0.0841	0.1054
8:97566797	t	c	0.0227	0.1054
9:89362954	t	c	-0.0485	0.1054
9:128244256	a	g	0.0597	0.1054
9:130074928	t	c	-0.1051	0.1054
9:138128603	t	g	0.0205	0.1054
10:87282075	t	c	0.0605	0.1054
10:88442143	t	c	0.0209	0.1054
10:106571940	a	g	-0.072	0.1054
11:19649041	a	c	-0.0769	0.1054
11:22238755	t	g	0.1107	0.1054
11:134425315	t	c	0.0204	0.1054
12:1725545	a	g	-0.0789	0.1054
12:24388851	t	c	-0.0925	0.1054
12:106712914	t	c	-0.0247	0.1054
13:52584112	t	c	0.0699	0.1054
13:108886189	a	g	-0.0618	0.1054
14:48487012	a	g	0.0226	0.1054
14:52239721	a	g	-0.0378	0.1054
14:98946208	a	g	-0.0704	0.1054
15:37232164	a	g	-0.0464	0.1054
15:99657379	a	g	-0.0523	0.1054
16:67292201	a	g	-0.0685	0.1054
16:81902283	a	g	0.0279	0.1054
17:10260346	t	c	-0.1106	0.1054
17:60189342	a	c	0.0842	0.1054
18:26231557	a	g	-0.0947	0.1054
18:56844020	t	c	-0.0266	0.1054
19:6540364	t	c	0.0223	0.1054
21:28066886	t	c	0.1301	0.1054
1:4712988	t	c	-0.0263	0.1055
1:72550398	a	c	0.0739	0.1055
1:75525590	t	c	0.0634	0.1055
1:202072265	a	c	0.1008	0.1055
1:217057482	a	g	0.0275	0.1055
2:10965482	t	c	-0.085	0.1055
2:36931227	t	c	0.0402	0.1055
2:57622282	t	c	-0.0262	0.1055
2:128043149	t	c	0.0732	0.1055
2:170103351	t	g	0.0185	0.1055
2:215788539	a	g	0.039	0.1055
3:2616430	a	g	0.0401	0.1055
3:14368230	a	g	-0.087	0.1055
3:45967946	t	c	-0.0751	0.1055
3:143414655	t	c	-0.0791	0.1055
4:80817671	a	g	-0.0832	0.1055
4:181198590	a	c	-0.0633	0.1055
6:67609930	t	c	0.0461	0.1055
6:92883780	t	c	-0.0475	0.1055
6:124718895	a	g	0.0786	0.1055
6:132111344	t	c	-0.0936	0.1055
7:17698736	t	c	-0.0283	0.1055
7:143589226	a	c	-0.0358	0.1055
8:12928202	t	c	0.099	0.1055
8:27646076	a	c	0.0604	0.1055
8:39387179	t	c	0.0353	0.1055
9:6882805	t	c	0.0224	0.1055
9:90110039	a	g	-0.0813	0.1055
10:18524852	a	g	0.0522	0.1055
11:19598862	a	g	0.0308	0.1055
11:95562999	a	g	-0.0521	0.1055
11:116254307	a	g	0.0457	0.1055
11:120313999	a	g	-0.0705	0.1055
12:41878310	a	g	-0.0537	0.1055
13:36161649	a	g	-0.0411	0.1055
18:9954058	t	c	0.0553	0.1055
18:28787710	t	c	0.0194	0.1055
18:52215799	a	g	-0.0211	0.1055
19:6683622	t	c	0.0487	0.1055
19:38856060	a	g	-0.0509	0.1055
1:154637584	t	c	-0.0225	0.1056
1:202812403	a	g	-0.0377	0.1056
1:237513521	a	g	-0.0482	0.1056
2:31113455	a	g	0.0407	0.1056
2:150784944	t	g	0.1238	0.1056
2:202966342	a	g	-0.0588	0.1056
3:4159889	t	c	0.2498	0.1056
3:5275090	t	c	0.0309	0.1056
3:5848216	t	c	0.0183	0.1056
3:38645506	a	g	-0.1192	0.1056
3:96803498	a	c	0.0814	0.1056
3:118581048	a	c	-0.0888	0.1056
3:138008821	a	g	-0.0853	0.1056
3:140012302	a	g	0.0515	0.1056
4:165071072	t	c	0.0422	0.1056
4:183215230	a	g	0.1205	0.1056
5:50036243	a	c	-0.0571	0.1056
5:78798820	a	c	0.0536	0.1056
6:34532977	a	g	0.021	0.1056
6:46667453	t	c	0.0864	0.1056
6:108756458	t	c	-0.0435	0.1056
6:164369451	a	g	-0.0184	0.1056
7:17073157	t	c	0.0192	0.1056
7:17703679	a	c	0.0981	0.1056
7:26648849	t	c	0.022	0.1056
7:32900148	a	g	0.0858	0.1056
8:2737097	a	c	0.0481	0.1056
8:144504245	a	g	0.021	0.1056
9:36976074	a	g	-0.0921	0.1056
9:75019400	t	c	0.0724	0.1056
9:135976552	a	g	0.0351	0.1056
10:20943972	t	c	-0.0866	0.1056
10:72057320	t	g	-0.0821	0.1056
10:80118146	a	g	-0.043	0.1056
11:38991139	t	c	0.1425	0.1056
11:90718490	t	c	0.0247	0.1056
11:104907272	t	g	-0.0447	0.1056
11:120968162	a	g	0.0206	0.1056
12:31084933	a	g	-0.1306	0.1056
12:57578673	a	g	-0.0714	0.1056
13:41025530	a	g	0.0393	0.1056
13:54679551	t	c	0.1047	0.1056
13:74646476	a	g	0.0587	0.1056
13:94868842	t	c	0.0702	0.1056
14:98669157	a	g	0.0501	0.1056
14:101756197	a	g	-0.0566	0.1056
15:69934865	a	g	0.022	0.1056
15:80011220	t	c	-0.0303	0.1056
15:80299909	t	c	-0.0772	0.1056
16:49009390	a	g	-0.0226	0.1056
18:11054091	a	g	-0.0395	0.1056
19:38902726	t	g	0.0338	0.1056
19:53064136	a	g	0.0221	0.1056
19:57676777	a	g	-0.0395	0.1056
21:15864345	t	c	0.0317	0.1056
1:4294869	t	g	0.1121	0.1057
1:92352941	t	c	0.0985	0.1057
1:164879218	a	g	-0.081	0.1057
1:167761748	a	c	-0.0429	0.1057
2:59076793	a	c	-0.036	0.1057
2:155131738	a	g	0.0488	0.1057
2:191676607	t	g	-0.0201	0.1057
3:14559314	a	g	0.1069	0.1057
3:124597447	t	c	0.0608	0.1057
3:157250945	a	c	0.0853	0.1057
4:8652724	t	c	-0.0272	0.1057
4:117136133	a	c	0.0992	0.1057
4:128012889	t	c	-0.0649	0.1057
4:138858097	a	g	0.0183	0.1057
4:188838522	t	c	0.0609	0.1057
5:28965245	a	g	-0.0942	0.1057
5:52184771	a	g	-0.0373	0.1057
5:119291808	a	g	0.0517	0.1057
6:82996589	t	c	0.0413	0.1057
6:105678594	a	g	0.0233	0.1057
6:106247137	t	c	0.0294	0.1057
6:109036199	t	c	0.0648	0.1057
6:149095630	t	c	0.0179	0.1057
6:170707872	t	g	0.0219	0.1057
8:59914187	a	g	-0.0639	0.1057
8:116377598	a	g	0.0276	0.1057
9:1386018	a	g	-0.023	0.1057
9:2194705	t	g	-0.0524	0.1057
10:85791527	t	g	-0.0515	0.1057
10:98901575	a	g	0.0315	0.1057
10:99812009	t	c	0.0552	0.1057
10:120428648	t	c	-0.0768	0.1057
12:43366401	t	c	0.0636	0.1057
12:122024592	a	g	-0.0832	0.1057
12:124387362	a	g	0.0213	0.1057
12:129602971	a	c	-0.0202	0.1057
13:39088903	a	g	0.0752	0.1057
13:54185412	t	c	0.054	0.1057
13:66996044	a	c	-0.0615	0.1057
13:96612915	t	c	-0.0454	0.1057
13:108653969	a	c	0.0549	0.1057
13:109515878	a	c	-0.0466	0.1057
14:91806104	t	c	-0.0746	0.1057
15:88563315	t	c	0.066	0.1057
15:93656804	t	c	-0.0236	0.1057
16:13010208	t	c	0.0736	0.1057
16:16238584	a	g	-0.025	0.1057
19:53780197	a	g	0.0387	0.1057
20:55131126	t	c	0.1096	0.1057
21:20742772	t	c	-0.0975	0.1057
1:8888114	t	c	-0.0199	0.1058
1:9430870	a	g	0.019	0.1058
1:53113454	t	c	0.0287	0.1058
1:90836348	t	g	0.0766	0.1058
1:115277565	t	c	0.0927	0.1058
1:231028936	a	g	0.0906	0.1058
1:240065996	a	g	0.0183	0.1058
2:7116026	a	g	0.0398	0.1058
2:31531925	t	c	0.0386	0.1058
2:45895269	t	c	0.0687	0.1058
2:156490575	t	c	0.0665	0.1058
2:217452378	a	g	-0.0386	0.1058
3:14480638	a	g	-0.0215	0.1058
3:109721189	t	c	0.0981	0.1058
3:189224438	a	g	-0.0216	0.1058
4:12187275	a	g	-0.1393	0.1058
4:151711800	a	g	0.0854	0.1058
5:35851831	t	c	0.0203	0.1058
5:169107157	a	g	0.0609	0.1058
6:96192232	a	g	-0.1254	0.1058
6:143850877	t	c	-0.1404	0.1058
7:2187976	a	g	-0.0764	0.1058
7:35908903	a	g	-0.0868	0.1058
7:95761622	a	g	0.0668	0.1058
8:33642986	t	c	-0.0735	0.1058
8:108631458	t	c	-0.0706	0.1058
9:120992435	t	c	-0.0828	0.1058
10:28057359	t	c	0.0737	0.1058
10:33268369	a	g	-0.0498	0.1058
10:66547455	a	g	-0.0312	0.1058
11:38334601	a	g	-0.0579	0.1058
11:56446098	t	c	0.0586	0.1058
12:10131017	t	c	-0.0478	0.1058
12:87597656	t	c	0.0648	0.1058
12:95399413	a	g	0.0804	0.1058
13:39547327	a	g	-0.0319	0.1058
14:36684022	a	g	-0.037	0.1058
14:41968940	t	c	0.0198	0.1058
14:56954013	a	c	0.0262	0.1058
14:98340428	t	c	0.0411	0.1058
14:105129825	t	c	-0.0278	0.1058
15:86535228	a	g	0.0223	0.1058
16:3590725	a	c	0.0553	0.1058
16:8716906	t	c	-0.0719	0.1058
16:24617907	a	g	-0.071	0.1058
16:25517974	t	c	0.0862	0.1058
16:60489271	a	g	-0.0693	0.1058
17:14297180	t	c	0.0776	0.1058
17:63395108	t	g	-0.0495	0.1058
17:63432717	a	g	0.0563	0.1058
18:8273670	t	c	0.1003	0.1058
18:60925980	t	c	-0.0519	0.1058
18:71610137	t	c	-0.023	0.1058
18:77343164	t	c	-0.0359	0.1058
19:36293656	t	g	0.0202	0.1058
1:32143077	t	c	0.0421	0.1059
1:76779877	t	g	0.0264	0.1059
1:81942626	a	g	0.051	0.1059
1:101779674	t	c	-0.0222	0.1059
1:204055444	a	g	-0.0273	0.1059
2:46091888	t	c	-0.0696	0.1059
2:54602403	t	g	-0.0226	0.1059
2:65976244	t	g	0.0396	0.1059
2:108949967	t	c	-0.081	0.1059
2:118458751	a	g	0.0274	0.1059
2:223679148	t	c	-0.0467	0.1059
3:15191568	a	g	0.063	0.1059
3:37496148	a	g	0.0955	0.1059
3:61223457	t	c	-0.2257	0.1059
3:62033774	a	g	-0.027	0.1059
3:67434427	a	c	0.0413	0.1059
3:139398527	a	g	-0.0416	0.1059
4:27480311	t	c	-0.1329	0.1059
4:124364564	t	c	0.0736	0.1059
4:136567704	t	c	0.0303	0.1059
4:149089170	t	c	-0.1026	0.1059
4:186533350	t	c	0.0205	0.1059
4:187701435	t	c	0.0717	0.1059
5:94762734	t	c	0.0731	0.1059
5:107272324	t	c	0.0496	0.1059
5:137937299	a	g	0.0721	0.1059
5:156120606	a	g	0.0459	0.1059
5:173093945	t	c	0.0673	0.1059
5:178501168	a	g	0.0937	0.1059
6:18894537	t	c	0.0507	0.1059
6:43780396	t	c	0.0273	0.1059
6:46847048	a	c	-0.0976	0.1059
6:104740041	t	c	-0.0744	0.1059
6:121913614	a	g	-0.0241	0.1059
6:132203270	a	g	0.0687	0.1059
7:76877255	t	c	0.1127	0.1059
7:121261518	a	g	-0.0265	0.1059
8:6170924	a	g	0.0383	0.1059
8:134543592	a	g	-0.0382	0.1059
9:4101299	a	c	0.0715	0.1059
9:119781071	a	g	0.0401	0.1059
10:3792738	t	c	-0.0423	0.1059
10:33024864	a	g	-0.0829	0.1059
10:89167473	t	c	0.0227	0.1059
11:41070871	a	g	0.0549	0.1059
11:59042012	t	c	0.0221	0.1059
11:130699007	t	g	0.0873	0.1059
12:101099570	t	c	-0.026	0.1059
13:105966290	a	g	-0.0179	0.1059
14:101589053	t	c	0.027	0.1059
15:73515931	a	g	0.07	0.1059
15:93559353	a	g	0.0448	0.1059
16:69940355	a	g	-0.0191	0.1059
18:63530931	t	c	0.1031	0.1059
18:71609264	t	c	-0.069	0.1059
20:13011890	t	c	-0.0327	0.1059
1:172465214	t	g	0.0398	0.106
1:199939959	t	c	-0.0551	0.106
2:29951339	a	g	-0.0604	0.106
2:59023720	a	g	0.0858	0.106
2:140793270	a	c	-0.0701	0.106
2:215347158	t	c	-0.0472	0.106
3:4162527	t	c	-0.2501	0.106
3:24285256	t	c	-0.0768	0.106
3:166245671	a	c	0.0358	0.106
4:25417931	t	c	0.0516	0.106
5:18789482	a	c	-0.0226	0.106
5:61038369	a	c	-0.0328	0.106
5:79535394	t	c	0.0894	0.106
5:79718334	t	c	0.0996	0.106
6:72527595	a	c	0.0701	0.106
6:142476825	a	c	-0.0983	0.106
6:152482932	t	c	0.113	0.106
7:2229378	a	g	-0.0601	0.106
7:9421692	a	g	0.0881	0.106
7:135704979	t	g	0.0557	0.106
8:128282154	t	g	-0.0183	0.106
9:27231138	t	c	-0.02	0.106
9:79386778	t	c	-0.0184	0.106
9:98395621	a	g	-0.0184	0.106
9:114539861	t	c	0.0411	0.106
9:132363874	t	g	-0.0189	0.106
10:4814987	a	g	0.0205	0.106
10:18287814	t	g	0.1115	0.106
10:116283761	a	g	-0.0717	0.106
10:124929361	a	g	-0.1066	0.106
11:65850828	a	g	0.067	0.106
11:104968717	a	c	0.0354	0.106
12:3714029	a	g	-0.0749	0.106
12:90165446	a	g	0.0419	0.106
13:22458709	a	g	0.0868	0.106
13:54481729	a	g	0.0711	0.106
13:71807251	t	c	-0.0936	0.106
13:90808464	t	c	0.0953	0.106
14:99468662	t	g	-0.0365	0.106
16:56455699	t	c	-0.0712	0.106
16:87182656	t	c	0.0615	0.106
17:1812827	t	g	0.0578	0.106
17:9290333	t	c	0.0763	0.106
17:12941199	t	c	0.0689	0.106
17:51273747	t	g	-0.0271	0.106
18:11573031	a	g	0.0305	0.106
18:43410316	a	g	-0.0674	0.106
19:10891920	t	c	0.0464	0.106
20:10720969	t	c	-0.0649	0.106
1:12736195	t	c	-0.023	0.1061
1:62715635	a	g	-0.0205	0.1061
1:73282760	a	g	0.0682	0.1061
1:186985052	t	c	0.0624	0.1061
1:209455786	a	g	-0.0205	0.1061
2:31481340	t	c	0.084	0.1061
2:62627801	t	c	0.0755	0.1061
2:147678510	a	g	0.1052	0.1061
2:152802571	t	g	-0.0652	0.1061
2:212782803	t	c	-0.0534	0.1061
3:3142503	a	c	0.0179	0.1061
3:116794097	a	g	0.0695	0.1061
4:39495579	t	g	0.0693	0.1061
4:58512618	t	c	0.1037	0.1061
4:141852228	t	g	0.0454	0.1061
4:180865115	a	g	-0.0504	0.1061
5:74585776	t	c	0.0674	0.1061
5:78190368	t	c	-0.0352	0.1061
5:169003843	t	c	0.0648	0.1061
6:12919148	a	g	-0.0344	0.1061
6:69326974	t	g	0.0571	0.1061
6:69991871	t	c	0.0578	0.1061
6:90099220	t	g	-0.0686	0.1061
7:116201556	t	c	-0.0647	0.1061
8:67609366	t	c	-0.0183	0.1061
8:71166074	t	c	0.1213	0.1061
9:98425829	t	c	0.0739	0.1061
9:99268690	a	c	-0.0194	0.1061
10:4113813	t	c	0.0513	0.1061
10:32876512	a	g	0.0774	0.1061
10:99504595	a	g	0.0549	0.1061
10:129584474	t	c	0.0731	0.1061
12:20062424	a	g	0.0225	0.1061
12:26539876	a	g	-0.0882	0.1061
12:57539834	a	g	-0.0832	0.1061
12:123843017	t	c	-0.0804	0.1061
13:48117659	t	c	0.0722	0.1061
13:71284669	a	g	0.0398	0.1061
16:64845317	t	c	0.0653	0.1061
17:46803538	t	c	-0.0189	0.1061
18:61010652	t	c	-0.0574	0.1061
19:52118296	a	g	0.0917	0.1061
20:2632699	a	c	-0.0192	0.1061
1:25065228	t	c	0.0642	0.1062
1:94380795	a	g	0.1072	0.1062
1:119240453	t	c	-0.0387	0.1062
1:208158341	a	g	0.0189	0.1062
1:218388548	a	c	0.0276	0.1062
1:225924993	a	g	-0.0576	0.1062
2:47478759	a	g	-0.0255	0.1062
2:124349389	t	c	0.0925	0.1062
2:127399079	a	g	-0.0269	0.1062
2:228576492	a	g	0.0225	0.1062
3:1350194	t	c	-0.0217	0.1062
3:4162607	a	g	0.2496	0.1062
3:30192253	t	c	0.0412	0.1062
3:39000835	a	g	0.0831	0.1062
3:72279807	t	c	0.0475	0.1062
3:110506842	t	c	0.02	0.1062
3:119812822	t	c	-0.0576	0.1062
3:121048173	t	c	-0.0911	0.1062
3:147266183	a	g	0.0764	0.1062
3:159643850	a	g	-0.0764	0.1062
3:188045319	t	g	-0.0418	0.1062
4:121474603	t	c	-0.0187	0.1062
5:21936347	a	c	-0.0884	0.1062
5:170703108	a	g	-0.0816	0.1062
6:7099320	t	g	-0.1097	0.1062
6:34322065	a	g	0.0804	0.1062
6:80295556	a	c	0.053	0.1062
6:159857266	t	c	-0.0191	0.1062
7:148022596	t	c	0.0576	0.1062
9:92151578	a	g	0.0812	0.1062
10:55201060	t	c	0.0777	0.1062
10:75669943	a	c	0.0934	0.1062
10:79220547	t	c	-0.0843	0.1062
10:103093214	t	c	-0.0801	0.1062
11:42437888	t	c	0.0297	0.1062
11:116296673	t	c	0.1058	0.1062
12:11392331	t	c	0.0855	0.1062
12:31361687	t	c	0.0903	0.1062
12:119771511	t	g	-0.0272	0.1062
12:129016271	t	c	-0.0353	0.1062
13:85516530	a	c	0.019	0.1062
15:36234120	t	c	0.0964	0.1062
16:82164832	a	c	0.0196	0.1062
17:60910344	t	c	0.0473	0.1062
19:33892409	t	c	0.0183	0.1062
19:42521174	t	c	0.0816	0.1062
21:23636039	t	g	-0.0873	0.1062
1:81766037	a	g	0.0254	0.1063
1:111339638	t	c	-0.0229	0.1063
1:111599226	t	c	0.0757	0.1063
1:150314457	a	g	-0.089	0.1063
1:246917914	a	g	0.0755	0.1063
2:42306494	t	c	-0.0236	0.1063
2:106565339	t	c	0.0179	0.1063
2:175515852	t	c	0.0325	0.1063
2:177183733	t	c	0.0661	0.1063
2:212164265	t	c	0.0468	0.1063
2:212334445	a	g	-0.0741	0.1063
2:236950377	a	g	-0.0239	0.1063
3:11796917	a	g	-0.0257	0.1063
3:55494140	a	g	-0.0582	0.1063
3:65357693	a	c	-0.0595	0.1063
3:82883200	t	c	-0.0732	0.1063
3:166979357	t	c	0.0666	0.1063
4:70619145	t	c	0.0386	0.1063
4:154962624	a	g	0.1019	0.1063
5:36269267	a	g	-0.046	0.1063
5:57110054	t	g	0.0902	0.1063
5:113868515	a	c	-0.0972	0.1063
5:118941467	a	g	0.0185	0.1063
5:166293272	a	g	0.0531	0.1063
5:172303203	t	g	-0.0202	0.1063
6:99090304	a	g	0.1025	0.1063
6:131699334	t	c	-0.0452	0.1063
6:131958485	a	c	-0.0234	0.1063
6:148560518	t	c	-0.0434	0.1063
7:4730535	t	g	0.0296	0.1063
7:44762461	t	g	0.0288	0.1063
7:128413994	a	g	0.0509	0.1063
8:68909531	a	g	0.0816	0.1063
8:89447394	a	g	0.0602	0.1063
9:95895755	t	c	0.0218	0.1063
10:112166205	t	g	-0.0489	0.1063
11:24699456	a	g	0.0544	0.1063
11:105695720	a	g	0.0771	0.1063
12:76424114	a	c	-0.0535	0.1063
12:94141500	t	c	-0.1453	0.1063
12:98191939	t	g	0.0806	0.1063
12:119539388	a	g	0.0191	0.1063
12:123599725	t	c	0.1779	0.1063
12:129402957	a	g	0.0197	0.1063
12:132090234	a	g	0.0734	0.1063
13:22452158	t	c	-0.0497	0.1063
13:32291058	t	c	0.1251	0.1063
13:38392194	a	g	0.104	0.1063
13:105294035	t	c	-0.0488	0.1063
14:101934228	t	c	-0.0392	0.1063
15:92960475	a	g	0.0179	0.1063
16:55675348	t	c	0.0869	0.1063
16:82519948	t	c	-0.0764	0.1063
16:83919190	t	g	0.0188	0.1063
17:11176326	t	c	0.0491	0.1063
18:8702138	a	c	-0.0264	0.1063
18:74271124	a	c	-0.024	0.1063
19:10048029	a	g	0.0258	0.1063
19:41697491	a	g	-0.0439	0.1063
19:58536866	t	c	-0.0329	0.1063
20:21081594	t	g	-0.0717	0.1063
21:33255779	a	g	0.0663	0.1063
21:39381740	a	g	-0.0304	0.1063
1:85484473	t	c	0.0211	0.1064
1:157321409	a	g	0.0248	0.1064
1:211142636	a	c	-0.0681	0.1064
1:246118817	t	c	0.0234	0.1064
2:7639643	a	c	0.0839	0.1064
2:8911468	t	c	-0.0637	0.1064
2:52054759	a	g	-0.0809	0.1064
2:99359795	a	g	0.0521	0.1064
2:161611917	t	c	0.0623	0.1064
2:170130891	t	c	0.0574	0.1064
2:170649349	a	g	-0.0405	0.1064
2:240623501	t	c	0.0231	0.1064
3:36192621	t	c	-0.4019	0.1064
3:63530277	t	c	0.0243	0.1064
3:67911224	a	g	0.0799	0.1064
3:78029930	a	g	-0.019	0.1064
3:83949482	t	g	0.2318	0.1064
3:98174978	t	g	0.0531	0.1064
3:119231627	a	g	-0.0339	0.1064
4:36689537	t	g	0.0264	0.1064
4:38122918	t	g	0.018	0.1064
4:84130153	t	c	-0.0199	0.1064
4:91571177	t	c	0.0938	0.1064
4:92742183	t	c	-0.083	0.1064
4:180268631	a	c	-0.0813	0.1064
5:18399767	t	c	0.072	0.1064
5:135122291	t	g	0.0869	0.1064
5:173869912	a	g	0.0474	0.1064
6:17766864	a	c	-0.0435	0.1064
6:90707282	t	c	0.0181	0.1064
6:123095881	a	g	-0.0219	0.1064
6:124904689	a	g	0.0373	0.1064
6:137801164	t	c	-0.024	0.1064
7:20960893	t	g	-0.0279	0.1064
7:51693303	t	c	0.0827	0.1064
7:145385236	a	g	-0.0823	0.1064
8:142922418	t	c	-0.0424	0.1064
9:10191294	t	c	0.0241	0.1064
10:12486713	a	g	-0.0262	0.1064
11:4325792	t	c	-0.0278	0.1064
11:22424629	t	g	-0.0976	0.1064
11:96240110	t	c	0.0803	0.1064
12:73648368	t	c	0.0485	0.1064
13:55270584	a	g	-0.0649	0.1064
13:103362538	a	g	0.0654	0.1064
13:110926891	t	c	0.0468	0.1064
15:63289241	a	g	-0.0728	0.1064
15:80477239	t	c	0.0892	0.1064
17:65326535	t	g	0.0801	0.1064
18:22125919	a	g	-0.061	0.1064
20:11996278	a	g	0.0807	0.1064
1:9428519	t	c	0.0865	0.1065
1:246620947	a	c	-0.0619	0.1065
2:20306267	t	c	0.0446	0.1065
2:46392131	a	c	0.0808	0.1065
2:59553881	a	g	0.0867	0.1065
2:59928780	t	c	-0.0393	0.1065
2:75482635	a	g	-0.0944	0.1065
2:101268522	t	c	0.0203	0.1065
2:174287488	t	c	0.0964	0.1065
2:215003979	a	g	-0.0339	0.1065
3:48654467	t	c	0.0613	0.1065
3:74165882	a	g	-0.0748	0.1065
3:137371659	t	g	-0.0697	0.1065
3:186810413	a	g	0.0692	0.1065
3:196372422	a	g	0.0321	0.1065
4:133418328	t	c	0.167	0.1065
4:152577397	t	c	-0.0787	0.1065
4:177338350	t	c	-0.0267	0.1065
4:186725950	t	c	-0.0878	0.1065
5:31884843	a	g	0.0195	0.1065
5:54880769	a	c	-0.0574	0.1065
5:114877920	a	g	-0.0518	0.1065
5:117691747	t	g	0.0747	0.1065
5:135841187	a	g	-0.0588	0.1065
5:151300025	a	g	0.0178	0.1065
6:26464789	a	g	0.0215	0.1065
6:64764964	a	c	0.0711	0.1065
7:55691904	t	c	-0.0668	0.1065
7:157886954	t	c	-0.0495	0.1065
8:4393564	a	g	0.1002	0.1065
8:14577786	a	g	0.0824	0.1065
8:61884210	a	g	0.0823	0.1065
8:73238188	t	c	-0.0201	0.1065
8:126328692	a	g	-0.1089	0.1065
9:81380977	a	g	0.0264	0.1065
9:114750357	t	c	-0.0931	0.1065
9:116478907	t	c	0.0904	0.1065
9:128614389	t	c	-0.0923	0.1065
10:12546743	t	c	-0.0189	0.1065
10:57956917	t	c	-0.0304	0.1065
10:62552732	a	g	0.0247	0.1065
10:126381975	a	g	0.0905	0.1065
11:4115974	a	c	0.0211	0.1065
12:15792894	t	c	0.0532	0.1065
12:128803478	t	c	0.0224	0.1065
13:25312644	t	c	-0.0403	0.1065
13:35579100	t	c	0.0601	0.1065
13:54645641	t	c	-0.0506	0.1065
13:61855236	a	g	0.0208	0.1065
14:57982454	a	c	-0.0998	0.1065
15:36266758	t	g	-0.0535	0.1065
15:98499714	a	g	0.0203	0.1065
17:42104777	t	c	0.0888	0.1065
17:78801680	a	g	0.0347	0.1065
18:54599061	a	g	0.0302	0.1065
19:19314526	a	g	-0.0219	0.1065
1:56892198	t	c	-0.0573	0.1066
1:80329815	t	c	-0.0461	0.1066
1:82243308	t	g	0.0551	0.1066
1:113981046	a	g	-0.1031	0.1066
1:236575293	t	g	-0.0907	0.1066
2:3879570	t	c	0.0424	0.1066
2:21261998	a	c	-0.0714	0.1066
2:25542694	a	g	0.0428	0.1066
2:137566597	a	g	-0.0458	0.1066
3:3277434	t	g	0.0518	0.1066
3:15984050	t	c	-0.1431	0.1066
3:22105101	t	g	0.0231	0.1066
3:22366149	t	c	-0.0491	0.1066
3:87403539	a	g	0.0298	0.1066
3:103641359	t	c	-0.0751	0.1066
4:11321642	a	c	-0.0367	0.1066
4:48051197	a	g	0.0284	0.1066
4:115307168	a	c	0.0797	0.1066
4:185091012	t	g	0.0193	0.1066
5:38843882	t	g	-0.0742	0.1066
5:119526332	t	c	0.0206	0.1066
5:163333949	a	g	-0.0884	0.1066
6:10203240	t	c	0.0731	0.1066
6:76488525	t	g	0.0641	0.1066
6:104599809	t	c	0.1179	0.1066
6:129570213	a	g	0.0258	0.1066
6:159223112	a	g	0.0894	0.1066
7:13355702	a	g	0.0784	0.1066
7:45431857	t	g	-0.0954	0.1066
7:120309370	a	g	0.0968	0.1066
8:132723844	a	g	-0.0183	0.1066
8:141943161	a	g	-0.0964	0.1066
9:8242589	a	g	0.1157	0.1066
10:62315404	a	g	0.1025	0.1066
10:124485401	a	g	0.0882	0.1066
10:132346727	t	c	-0.0198	0.1066
11:80135175	a	g	0.0554	0.1066
11:110233494	t	c	-0.0253	0.1066
11:134706970	t	c	-0.0382	0.1066
12:26346218	a	g	-0.0446	0.1066
13:80026308	a	g	-0.0552	0.1066
14:57653374	t	c	0.0472	0.1066
14:91771625	t	c	-0.0181	0.1066
14:93016451	a	g	0.0258	0.1066
14:94331498	a	g	0.0991	0.1066
15:49252284	a	g	-0.0652	0.1066
15:93128337	a	g	0.089	0.1066
16:11851799	t	c	0.1341	0.1066
16:80167277	a	g	-0.0436	0.1066
17:8573662	t	c	0.0413	0.1066
20:43794262	t	c	0.0254	0.1066
20:46832417	t	c	0.0773	0.1066
1:88712912	a	g	0.0854	0.1067
1:156172487	t	c	0.0356	0.1067
1:171519067	t	c	-0.0389	0.1067
1:182715724	t	c	-0.0356	0.1067
2:6712568	a	g	-0.0616	0.1067
2:25661830	a	g	-0.0242	0.1067
2:77796373	t	g	-0.0934	0.1067
3:53879035	t	g	0.0695	0.1067
3:62795922	t	c	0.0369	0.1067
3:176564782	a	g	0.044	0.1067
4:114557099	t	c	-0.0617	0.1067
5:32676629	a	g	-0.0304	0.1067
5:53936319	t	c	0.0198	0.1067
5:59501750	t	g	-0.0679	0.1067
5:89577868	t	g	-0.0237	0.1067
5:166204431	a	g	-0.1051	0.1067
5:168618409	a	g	-0.0182	0.1067
6:43911155	t	g	-0.0263	0.1067
6:54630767	t	c	0.0808	0.1067
6:127378777	a	g	0.0387	0.1067
6:159961187	t	c	0.0531	0.1067
6:161817691	t	c	0.0241	0.1067
7:117722104	t	c	-0.0585	0.1067
8:59202785	t	c	0.0783	0.1067
8:72109994	t	c	-0.059	0.1067
8:87492011	t	g	0.1003	0.1067
8:105492021	t	c	0.0848	0.1067
8:127580701	a	c	0.1168	0.1067
9:436983	a	c	0.0373	0.1067
9:16293573	t	c	0.0529	0.1067
9:21856777	t	c	0.0366	0.1067
9:23105540	t	c	-0.0722	0.1067
9:85515838	a	g	-0.0197	0.1067
9:112960625	t	c	0.0994	0.1067
10:6044517	t	c	-0.0529	0.1067
10:32386539	a	g	0.0998	0.1067
10:104221529	t	c	0.0246	0.1067
11:11389304	a	g	0.0551	0.1067
11:112807008	t	c	-0.0805	0.1067
11:117534083	a	g	-0.0203	0.1067
11:132913662	t	c	-0.0247	0.1067
12:8950708	t	c	0.0373	0.1067
12:10029347	t	c	0.0214	0.1067
12:81621882	t	c	0.0179	0.1067
12:115313174	t	g	0.0754	0.1067
13:23539523	t	g	0.0923	0.1067
13:36052443	t	c	-0.0787	0.1067
13:51306330	a	g	-0.0337	0.1067
13:77404659	a	g	0.0567	0.1067
14:27784439	t	g	-0.0178	0.1067
14:32445838	t	c	-0.0696	0.1067
14:34231330	a	g	0.0719	0.1067
14:80373039	a	g	-0.0491	0.1067
14:87472842	a	c	-0.0961	0.1067
15:43728979	a	g	0.0869	0.1067
15:60169048	t	g	0.0733	0.1067
15:76728427	a	g	0.1195	0.1067
15:89568363	a	g	0.086	0.1067
15:92389987	a	g	0.0211	0.1067
16:77059362	a	c	0.0179	0.1067
17:4486174	a	g	0.0803	0.1067
18:20648375	a	g	0.0202	0.1067
18:29901030	t	c	0.1101	0.1067
18:30076757	a	g	-0.0708	0.1067
18:49783989	a	g	-0.0662	0.1067
18:71580190	a	g	0.097	0.1067
19:48325730	a	g	-0.0807	0.1067
20:23273015	a	c	-0.0488	0.1067
20:44733110	a	g	0.0457	0.1067
20:62916494	t	c	0.0212	0.1067
1:17725011	t	c	0.0184	0.1068
1:30028825	t	c	-0.0741	0.1068
1:37597588	a	g	-0.0499	0.1068
1:158901513	t	c	0.0445	0.1068
1:165962515	a	g	0.0694	0.1068
1:210488989	t	c	0.082	0.1068
2:39965692	a	c	-0.084	0.1068
2:105097977	a	c	-0.022	0.1068
2:205222791	a	g	0.0193	0.1068
2:224421603	t	c	-0.0347	0.1068
2:232459256	a	g	-0.0187	0.1068
3:8283806	t	g	-0.0801	0.1068
3:136296925	a	g	-0.0424	0.1068
3:179684032	a	c	-0.1114	0.1068
4:47505210	t	c	0.071	0.1068
4:58480600	t	c	-0.0846	0.1068
4:69844852	a	c	-0.0261	0.1068
4:98149733	t	c	0.0763	0.1068
4:101958740	t	g	0.0418	0.1068
5:27677657	a	g	0.1009	0.1068
5:29706601	t	c	0.0216	0.1068
5:58781301	t	c	0.0565	0.1068
5:75295927	t	c	0.0385	0.1068
5:105980526	a	c	-0.0453	0.1068
6:53016306	a	c	0.0333	0.1068
6:107861033	a	g	0.0752	0.1068
6:159559479	a	g	-0.0799	0.1068
6:163941490	a	g	0.0526	0.1068
7:42291020	t	c	-0.0383	0.1068
7:51302976	t	c	0.0606	0.1068
7:105044279	a	g	-0.0525	0.1068
8:18461111	a	g	0.02	0.1068
8:87691869	t	c	0.0671	0.1068
9:22745633	t	g	-0.0461	0.1068
9:102299476	t	c	-0.0468	0.1068
10:80236299	t	c	0.052	0.1068
10:90586849	t	c	0.018	0.1068
10:112174424	a	g	-0.1122	0.1068
11:36722737	a	g	-0.047	0.1068
11:109644417	a	g	0.0295	0.1068
12:113366882	t	c	0.0359	0.1068
13:34840943	t	c	0.0291	0.1068
13:44848338	a	g	0.0317	0.1068
13:60901781	t	c	0.1321	0.1068
14:22778858	t	c	-0.0868	0.1068
17:13542403	a	g	-0.032	0.1068
18:38019946	a	g	-0.0795	0.1068
18:39750126	t	c	-0.0226	0.1068
18:49688961	a	g	-0.1066	0.1068
18:73527827	t	c	-0.1019	0.1068
19:52413793	t	c	-0.0463	0.1068
1:38667100	a	c	0.1148	0.1069
1:58532384	t	c	-0.0671	0.1069
1:151168532	a	c	-0.0193	0.1069
2:445471	t	c	0.0253	0.1069
2:9844512	t	g	0.062	0.1069
2:215803576	t	c	0.0897	0.1069
3:2629999	t	g	0.1232	0.1069
3:16738568	a	g	-0.0391	0.1069
3:145658490	a	g	-0.0262	0.1069
3:155772726	t	c	-0.0699	0.1069
3:158108302	t	g	-0.0304	0.1069
3:169735222	t	c	0.0599	0.1069
3:186166472	a	c	0.0189	0.1069
4:10389327	a	g	0.1278	0.1069
4:31688079	t	c	0.0541	0.1069
4:120039705	t	c	-0.0509	0.1069
4:145951471	t	c	0.1424	0.1069
4:177497542	t	g	-0.0182	0.1069
5:9205587	t	c	0.0399	0.1069
5:25771366	a	g	-0.0944	0.1069
5:162325058	a	g	0.0229	0.1069
6:71313134	a	g	0.0248	0.1069
6:145362290	a	g	0.06	0.1069
7:37494968	t	c	-0.042	0.1069
7:85210811	t	c	-0.0395	0.1069
7:107623867	a	c	-0.0457	0.1069
7:128757820	a	g	-0.0557	0.1069
9:28509969	t	g	0.0199	0.1069
9:30321762	t	c	0.0472	0.1069
9:89056375	a	g	-0.0211	0.1069
10:26781157	t	c	0.0286	0.1069
10:60787661	t	g	0.1898	0.1069
10:100139240	a	g	-0.0673	0.1069
11:7932853	a	g	-0.1029	0.1069
11:44574863	a	g	-0.0741	0.1069
11:90691419	a	g	-0.0571	0.1069
11:132807402	t	c	-0.0187	0.1069
12:14079747	t	c	-0.0272	0.1069
12:60259676	a	g	-0.0621	0.1069
12:130276008	a	c	0.0327	0.1069
13:30954749	a	c	0.1135	0.1069
13:70061083	t	g	-0.0637	0.1069
14:37142349	t	g	0.0209	0.1069
14:61421568	a	g	-0.067	0.1069
16:84057136	t	c	0.0194	0.1069
18:45902342	t	c	0.0186	0.1069
18:53119693	t	c	-0.0327	0.1069
19:19298950	t	c	0.0447	0.1069
20:38681612	t	c	0.0735	0.1069
21:18830047	a	g	0.0629	0.1069
1:242839445	a	g	0.0879	0.107
2:158631035	a	c	0.0735	0.107
2:180277783	a	g	0.0189	0.107
2:182578263	a	g	0.0775	0.107
3:17177666	a	g	-0.0371	0.107
3:63519498	t	g	0.1043	0.107
3:69113591	a	c	0.0892	0.107
3:79396792	t	c	-0.0528	0.107
3:126255860	a	g	-0.0565	0.107
3:162950711	t	c	0.0282	0.107
3:173124923	a	g	0.0301	0.107
4:46063269	t	c	-0.0484	0.107
4:70269850	a	c	0.0621	0.107
4:118146318	t	c	-0.1067	0.107
4:163113433	t	c	0.038	0.107
5:54022424	a	g	0.052	0.107
5:60954282	t	c	0.3011	0.107
5:79023166	a	g	-0.1126	0.107
5:93547926	a	c	-0.0461	0.107
6:155758388	t	c	-0.0339	0.107
6:159208013	t	c	0.1066	0.107
7:109993636	t	c	-0.0887	0.107
8:1069892	t	c	-0.0495	0.107
8:34045115	a	g	-0.0714	0.107
9:78235702	a	g	0.0243	0.107
10:13791231	a	g	-0.0636	0.107
10:108263457	t	c	-0.0748	0.107
11:109643481	t	c	0.0615	0.107
11:126203911	a	g	-0.0182	0.107
11:126326044	a	g	-0.0701	0.107
12:9797439	a	g	-0.0641	0.107
12:19049525	t	g	0.0661	0.107
12:65004520	a	g	0.0233	0.107
12:68839404	t	c	0.0954	0.107
13:55974325	t	c	0.063	0.107
14:52251209	t	c	0.0764	0.107
14:52983561	a	g	-0.0285	0.107
14:90176941	a	g	-0.0596	0.107
14:94333809	a	g	-0.0872	0.107
16:26796546	a	g	0.0569	0.107
17:77112849	a	g	-0.0528	0.107
21:16106977	a	g	-0.0773	0.107
21:22459770	a	g	-0.0226	0.107
1:70088505	t	c	-0.09	0.1071
1:76582148	a	g	0.0416	0.1071
1:164618913	t	c	-0.0464	0.1071
1:221907587	t	g	0.0272	0.1071
2:11550190	a	g	0.0219	0.1071
2:33345319	t	c	0.0191	0.1071
2:36884839	a	g	-0.0195	0.1071
2:38380958	t	g	-0.045	0.1071
2:81911239	a	g	0.0982	0.1071
2:118223890	t	c	0.0513	0.1071
2:129219538	a	c	-0.0669	0.1071
2:135166385	t	c	0.0829	0.1071
2:135421558	a	g	-0.0323	0.1071
3:36194248	a	g	-0.4015	0.1071
3:103759474	a	g	-0.0194	0.1071
3:119514821	t	c	-0.072	0.1071
3:139757288	t	c	0.0512	0.1071
4:55094515	a	c	0.0511	0.1071
4:146355571	t	g	-0.0984	0.1071
5:95962896	a	g	-0.0624	0.1071
5:107323047	t	c	0.0711	0.1071
5:117959756	t	c	-0.0904	0.1071
5:120644282	t	c	-0.0764	0.1071
5:173615968	a	g	-0.0509	0.1071
6:54137506	t	c	0.0683	0.1071
6:73473369	a	g	0.0884	0.1071
6:106924024	a	g	0.0356	0.1071
6:156379666	a	g	-0.0823	0.1071
7:8545101	a	g	-0.0912	0.1071
8:5568282	t	g	0.0225	0.1071
9:21124829	a	g	-0.0979	0.1071
10:8810236	a	g	-0.0587	0.1071
10:55513932	t	g	-0.0863	0.1071
10:61909731	t	c	-0.0192	0.1071
11:98938410	t	c	0.1111	0.1071
12:96046725	t	c	-0.0203	0.1071
12:115039741	a	g	-0.0364	0.1071
12:115636616	t	c	0.0369	0.1071
13:20958142	a	g	0.0647	0.1071
13:109392336	a	g	-0.1175	0.1071
14:73052019	a	c	0.0181	0.1071
16:10128360	t	c	-0.074	0.1071
17:19374313	t	c	0.0651	0.1071
17:60455506	t	c	-0.0223	0.1071
17:75044527	a	g	-0.0182	0.1071
20:56672453	t	g	-0.0555	0.1071
21:46774844	a	g	-0.1148	0.1071
1:20953858	t	g	0.0217	0.1072
1:31914864	a	g	0.0974	0.1072
1:39519876	t	c	-0.0941	0.1072
1:170223077	t	c	-0.1551	0.1072
1:177685755	t	c	0.0463	0.1072
1:184618015	t	c	-0.0185	0.1072
1:230543598	t	c	-0.0334	0.1072
2:10956382	a	g	0.0658	0.1072
2:37168263	t	c	0.0822	0.1072
2:62657623	a	g	0.0683	0.1072
2:170289846	t	c	0.0575	0.1072
2:172163971	t	c	0.019	0.1072
3:157346372	a	g	-0.079	0.1072
3:173559084	a	g	-0.0289	0.1072
3:186942055	a	c	-0.0205	0.1072
4:174803471	t	g	0.0187	0.1072
4:185206002	a	g	-0.0453	0.1072
6:2960136	t	c	-0.0769	0.1072
6:6743333	a	c	0.0503	0.1072
6:84129598	a	g	0.0554	0.1072
7:20357900	a	g	0.0195	0.1072
7:78426983	t	c	-0.0324	0.1072
7:92511664	t	c	0.0707	0.1072
7:101365461	t	c	-0.0258	0.1072
8:31439800	t	g	0.0482	0.1072
8:109595866	t	c	0.0818	0.1072
9:72420168	t	g	-0.0262	0.1072
10:3285265	a	g	0.0362	0.1072
10:4940101	t	c	-0.0495	0.1072
10:9578045	a	g	-0.0667	0.1072
10:36102768	t	c	0.1153	0.1072
10:48477559	t	c	0.0715	0.1072
10:72219057	a	c	-0.0799	0.1072
10:78270756	a	g	0.0835	0.1072
10:127731740	t	c	-0.0505	0.1072
11:5488723	t	c	-0.0693	0.1072
11:19208415	t	g	0.0227	0.1072
11:116507206	t	c	0.0487	0.1072
11:124728824	a	g	0.0587	0.1072
11:132301283	a	c	0.0617	0.1072
12:93875039	t	c	0.0197	0.1072
12:133021330	a	g	0.0194	0.1072
13:82202558	a	g	-0.0209	0.1072
13:109609443	a	g	0.0254	0.1072
13:113548033	a	c	-0.0369	0.1072
14:69498937	a	c	-0.0532	0.1072
14:76688819	a	g	-0.0462	0.1072
14:96477277	t	c	0.0931	0.1072
15:36659042	t	c	-0.0232	0.1072
15:101202587	t	g	-0.0276	0.1072
16:55131839	t	c	-0.036	0.1072
16:66933736	a	g	0.0316	0.1072
16:86680584	t	c	-0.069	0.1072
17:8769327	t	c	-0.025	0.1072
17:17550766	a	g	0.0183	0.1072
17:64951927	t	g	0.0536	0.1072
18:25329155	a	c	0.1084	0.1072
19:39531029	a	g	0.035	0.1072
19:52637891	t	g	0.0289	0.1072
19:57886439	t	c	-0.0543	0.1072
21:36824271	a	g	-0.0422	0.1072
1:15625607	a	c	-0.046	0.1073
1:22373624	t	c	-0.0306	0.1073
1:151574295	a	g	-0.0436	0.1073
1:197365505	a	g	0.1134	0.1073
1:214825592	a	g	-0.0846	0.1073
1:244885285	a	g	-0.0188	0.1073
2:26174103	a	g	0.0242	0.1073
2:130133233	a	g	0.0462	0.1073
2:154525116	a	g	0.0746	0.1073
2:177889538	a	g	-0.0252	0.1073
2:217078427	a	g	0.0299	0.1073
3:1830119	a	g	-0.1262	0.1073
3:116871568	a	g	0.0701	0.1073
3:135690784	t	c	0.024	0.1073
4:103072838	t	c	-0.0701	0.1073
4:171544918	a	g	-0.0563	0.1073
5:35453325	a	g	0.088	0.1073
5:125019633	t	c	-0.0215	0.1073
7:19700112	t	c	-0.0275	0.1073
7:54124709	t	c	-0.0773	0.1073
7:80546745	a	g	-0.0212	0.1073
7:80565223	t	c	0.0639	0.1073
8:82485048	t	c	0.0462	0.1073
8:120841196	a	g	0.0413	0.1073
9:25643089	t	c	-0.0797	0.1073
9:34809263	a	c	0.0619	0.1073
10:53275500	t	c	0.1321	0.1073
10:55118270	t	c	-0.0867	0.1073
10:60657501	t	c	0.0367	0.1073
10:82342132	a	g	-0.0978	0.1073
10:126747232	a	g	0.0269	0.1073
11:21673978	a	g	0.0706	0.1073
11:79729245	a	g	0.0389	0.1073
11:93931787	t	c	-0.0213	0.1073
12:93454266	a	g	0.0728	0.1073
12:128655361	t	g	0.0282	0.1073
13:73823161	t	c	-0.0379	0.1073
13:97157338	a	g	-0.0369	0.1073
13:100460196	t	c	-0.0571	0.1073
14:61583007	t	c	0.0736	0.1073
14:73631789	t	c	-0.0557	0.1073
15:90434205	t	c	0.0786	0.1073
16:3984542	t	c	0.0251	0.1073
16:12671635	a	g	-0.0552	0.1073
17:13701949	t	c	0.0354	0.1073
17:59315145	a	c	0.0239	0.1073
19:630833	t	g	-0.029	0.1073
20:4275582	t	c	-0.0848	0.1073
20:4295222	a	g	-0.1021	0.1073
21:27374604	a	c	0.0207	0.1073
1:11547819	a	c	-0.0856	0.1074
1:40001371	a	g	0.0286	0.1074
1:84258091	a	g	0.1004	0.1074
1:95963173	a	g	0.0184	0.1074
1:213861648	a	g	-0.018	0.1074
2:36916394	t	c	-0.0615	0.1074
2:46115490	t	g	-0.0621	0.1074
2:56435657	t	g	0.0281	0.1074
2:62468323	t	c	-0.0261	0.1074
2:125859695	a	g	-0.0298	0.1074
2:176843078	a	c	-0.0926	0.1074
2:237750654	t	c	0.0418	0.1074
3:20974984	t	c	0.0768	0.1074
3:27950698	a	g	-0.0185	0.1074
3:62925188	t	c	-0.0687	0.1074
3:118849687	t	g	0.0672	0.1074
3:170752255	t	c	0.0663	0.1074
3:194319408	a	g	0.0199	0.1074
4:23638774	t	c	0.0892	0.1074
4:99696287	t	c	0.0904	0.1074
4:116729061	a	g	-0.106	0.1074
4:117851736	t	c	-0.0994	0.1074
4:136641560	a	g	-0.0495	0.1074
4:144797116	a	g	-0.0723	0.1074
4:153007734	a	g	0.0269	0.1074
4:180371082	a	g	0.0905	0.1074
4:180980142	a	g	-0.073	0.1074
4:187391776	a	c	-0.0811	0.1074
5:158157221	a	g	-0.0722	0.1074
6:69087721	a	g	0.0873	0.1074
7:152782361	t	c	0.0693	0.1074
8:30552693	t	c	-0.1939	0.1074
8:49574178	a	g	-0.0259	0.1074
9:7559908	t	c	0.0591	0.1074
10:67208374	a	g	0.1282	0.1074
10:116488077	t	c	-0.0445	0.1074
10:124730524	a	g	0.1086	0.1074
10:125265433	a	g	0.0713	0.1074
11:8332042	a	g	0.1098	0.1074
11:68952558	a	g	-0.0422	0.1074
11:88618554	t	g	-0.052	0.1074
11:118602058	t	g	0.0187	0.1074
12:109284943	a	g	0.0878	0.1074
12:115700126	t	c	0.0277	0.1074
12:118523499	t	g	-0.0509	0.1074
12:128909655	a	c	-0.0266	0.1074
13:83598500	t	c	0.1088	0.1074
15:31766224	a	g	0.0419	0.1074
15:62016471	t	c	0.0993	0.1074
15:70283540	t	c	0.0616	0.1074
16:9752096	a	g	-0.0732	0.1074
21:26462647	t	g	-0.0625	0.1074
1:3451039	a	g	0.0264	0.1075
1:62272147	t	c	0.0349	0.1075
1:105507848	a	g	-0.0183	0.1075
1:164641259	a	g	0.0276	0.1075
1:201966355	a	g	0.0613	0.1075
1:228926573	a	g	-0.0496	0.1075
1:240916802	t	c	-0.0549	0.1075
2:3803141	a	g	-0.0601	0.1075
2:5995326	t	c	0.0482	0.1075
2:24650590	t	c	0.062	0.1075
2:106223866	a	g	0.08	0.1075
2:228669650	t	c	0.0373	0.1075
3:111305467	a	g	0.0487	0.1075
3:140883462	a	g	0.0964	0.1075
3:188177367	t	c	-0.0304	0.1075
4:46261494	t	c	-0.0617	0.1075
4:122551278	a	g	0.076	0.1075
4:148563527	t	c	-0.0818	0.1075
4:149915438	a	c	0.0714	0.1075
5:16932694	t	c	0.0524	0.1075
5:89578210	t	c	-0.066	0.1075
5:153125124	t	g	0.0709	0.1075
6:31558175	a	g	0.0429	0.1075
6:35049999	a	g	0.0314	0.1075
6:73814756	t	c	-0.2255	0.1075
6:111024768	t	c	-0.0296	0.1075
6:134921167	t	c	0.1094	0.1075
6:155501822	t	c	0.0182	0.1075
7:37750529	t	c	-0.0781	0.1075
7:85910913	a	g	-0.0797	0.1075
7:89703500	a	g	-0.0756	0.1075
7:99674870	a	c	-0.0287	0.1075
7:109204464	a	g	0.0286	0.1075
7:133168580	a	g	0.0855	0.1075
8:135795182	t	c	-0.0769	0.1075
9:71838144	t	c	-0.0841	0.1075
9:74632611	a	g	-0.1171	0.1075
10:12293699	a	g	0.0392	0.1075
10:19743852	t	c	0.0937	0.1075
10:53318117	a	g	0.0671	0.1075
10:78337618	t	c	-0.2345	0.1075
10:87848771	t	c	-0.0658	0.1075
10:126712157	t	c	-0.0445	0.1075
11:8584507	a	g	-0.0792	0.1075
11:10773477	a	g	-0.0724	0.1075
11:82826232	a	c	0.0481	0.1075
11:123500759	t	c	0.0243	0.1075
13:53508303	a	g	-0.096	0.1075
13:89289187	a	g	0.1081	0.1075
14:59171113	a	g	0.0339	0.1075
15:23766426	a	g	0.0189	0.1075
15:90634599	t	c	-0.0186	0.1075
16:50627385	a	g	-0.0546	0.1075
16:76878507	a	g	0.0751	0.1075
16:77528576	t	c	0.106	0.1075
16:78434350	a	c	-0.0759	0.1075
16:81216875	t	c	0.0388	0.1075
17:2024588	a	c	0.0722	0.1075
17:17269090	t	c	-0.0424	0.1075
18:61150576	a	c	0.0595	0.1075
19:15665528	t	g	0.0353	0.1075
20:15572666	a	g	0.0594	0.1075
1:167487880	t	c	0.0404	0.1076
1:198629336	t	c	-0.0644	0.1076
2:54346438	t	c	-0.0561	0.1076
2:155950087	t	c	0.099	0.1076
2:211437118	t	c	-0.0687	0.1076
3:14537149	t	g	0.0696	0.1076
3:30808772	a	g	-0.0248	0.1076
3:74571988	t	c	-0.1062	0.1076
3:84981763	a	c	-0.1109	0.1076
3:128383788	t	g	0.0871	0.1076
3:152681677	a	g	-0.018	0.1076
3:187602672	t	c	0.046	0.1076
4:53657554	t	c	0.0327	0.1076
4:84725303	t	c	0.0413	0.1076
4:168473627	t	c	0.0383	0.1076
4:176712826	t	c	0.0968	0.1076
5:40490947	a	g	-0.0833	0.1076
5:128653386	a	g	-0.0719	0.1076
6:106752835	a	g	0.0373	0.1076
6:159121884	a	g	0.1135	0.1076
7:37705111	t	c	-0.0942	0.1076
7:45459876	a	c	-0.0509	0.1076
7:75421959	t	c	0.1101	0.1076
7:136283910	a	g	-0.0234	0.1076
8:75806662	a	c	-0.0598	0.1076
9:73825322	a	c	0.083	0.1076
10:45383275	a	g	-0.0233	0.1076
11:96046947	a	g	-0.0672	0.1076
11:118605520	t	c	0.0468	0.1076
12:63054660	a	g	-0.0471	0.1076
12:107593027	t	c	0.0283	0.1076
12:114110294	a	g	-0.0587	0.1076
12:120618724	t	c	0.0744	0.1076
13:25598600	t	c	0.09	0.1076
14:98799193	a	g	-0.0855	0.1076
14:99477874	t	g	0.035	0.1076
15:82096473	t	c	0.0955	0.1076
15:86270878	t	c	0.0598	0.1076
15:94164214	a	g	-0.069	0.1076
16:10344825	t	c	-0.0228	0.1076
16:53626236	a	g	-0.0463	0.1076
16:87060311	t	c	-0.0392	0.1076
18:22777034	a	g	-0.069	0.1076
18:29206763	a	g	0.0406	0.1076
19:11982651	a	g	-0.0872	0.1076
19:36521069	t	c	-0.0283	0.1076
20:42109535	t	c	0.0702	0.1076
1:88134683	a	g	-0.0222	0.1077
2:54317048	t	c	-0.0865	0.1077
2:81991178	a	g	-0.0342	0.1077
2:113479614	a	g	0.0187	0.1077
2:119888724	a	c	-0.0769	0.1077
2:134462792	a	c	0.0192	0.1077
2:144560021	a	g	0.018	0.1077
3:22140652	t	c	-0.0293	0.1077
3:68998150	t	g	-0.0348	0.1077
3:131685726	a	c	-0.0753	0.1077
3:194352025	t	c	0.044	0.1077
4:78437189	a	c	-0.0853	0.1077
4:106269635	a	g	-0.0684	0.1077
4:118259174	t	c	-0.0602	0.1077
4:130851206	a	g	0.1408	0.1077
4:165226613	t	c	-0.0468	0.1077
4:175128526	t	c	0.0924	0.1077
4:180552853	t	c	-0.0654	0.1077
5:2166433	t	c	-0.0283	0.1077
5:22839493	t	c	-0.0203	0.1077
5:38551533	t	c	0.0759	0.1077
5:71962201	t	c	-0.073	0.1077
6:10458667	a	c	0.0716	0.1077
6:13557481	t	g	0.0616	0.1077
6:23259149	a	g	-0.0224	0.1077
6:32280620	a	c	-0.0253	0.1077
6:73881844	a	c	-0.0561	0.1077
6:84361871	t	c	-0.0203	0.1077
6:119325849	a	g	0.0978	0.1077
6:159151364	a	g	0.0373	0.1077
7:6028687	t	c	0.0265	0.1077
7:21515846	t	c	-0.0232	0.1077
7:87913739	a	g	-0.0646	0.1077
7:157149874	t	c	-0.0964	0.1077
8:28767027	a	g	-0.0554	0.1077
8:37143634	t	c	-0.0444	0.1077
8:128596163	t	c	0.0436	0.1077
8:137675162	a	g	-0.0267	0.1077
9:37685369	a	g	0.0459	0.1077
9:38458729	t	c	-0.0248	0.1077
9:101252324	a	g	-0.0663	0.1077
9:118849825	t	c	0.0466	0.1077
10:6293517	a	g	0.0242	0.1077
10:17168306	t	c	-0.0814	0.1077
10:62010413	a	g	-0.0205	0.1077
10:87680435	t	c	-0.0286	0.1077
10:90588868	a	g	-0.0684	0.1077
11:36614561	t	g	-0.0744	0.1077
11:123628716	a	g	-0.0738	0.1077
11:128521063	a	g	0.0508	0.1077
12:94520761	t	g	0.1706	0.1077
13:49987145	a	g	0.0232	0.1077
13:104091602	a	c	-0.0214	0.1077
14:22954777	t	g	0.0207	0.1077
14:91687402	a	g	-0.0345	0.1077
14:96293449	a	g	0.0497	0.1077
16:28347161	t	c	-0.034	0.1077
16:60319099	t	g	-0.0232	0.1077
18:71927671	t	c	0.0925	0.1077
20:941436	a	g	0.0521	0.1077
20:10711916	t	c	-0.0288	0.1077
21:19153743	a	c	-0.0421	0.1077
1:26182863	a	c	-0.022	0.1078
1:53866575	a	g	-0.0321	0.1078
1:90670232	t	c	-0.0185	0.1078
1:105995881	a	g	-0.0562	0.1078
1:209242543	t	c	0.0802	0.1078
1:231200506	t	c	-0.0202	0.1078
2:3081802	t	c	0.0376	0.1078
2:4962210	a	g	0.0819	0.1078
2:9600024	a	g	-0.0316	0.1078
2:12614388	t	c	0.0735	0.1078
2:113506422	a	g	-0.0828	0.1078
2:183228114	a	g	0.0179	0.1078
3:60280876	a	g	0.0621	0.1078
3:62362122	a	g	-0.062	0.1078
3:67640707	t	g	0.0523	0.1078
3:173442536	t	c	0.0725	0.1078
3:193081864	a	g	-0.0205	0.1078
4:61938642	t	c	0.0731	0.1078
4:116611040	t	c	-0.125	0.1078
4:118515588	a	g	-0.0584	0.1078
4:183247730	a	g	0.0211	0.1078
5:78587297	t	c	0.0203	0.1078
6:16562392	t	c	0.0728	0.1078
6:21922021	a	c	-0.0939	0.1078
6:64472077	a	g	0.0436	0.1078
6:76101345	t	c	0.0762	0.1078
7:961934	t	c	0.0844	0.1078
7:13157551	a	g	0.09	0.1078
7:33416609	a	g	0.1136	0.1078
7:38157881	a	c	0.0339	0.1078
7:41007161	t	c	0.0618	0.1078
7:71667291	t	c	-0.0188	0.1078
7:92312779	t	g	0.1336	0.1078
8:648728	t	c	-0.08	0.1078
8:2784418	a	g	0.0267	0.1078
8:55796644	a	c	0.094	0.1078
8:65728512	a	c	0.0611	0.1078
8:96932354	a	g	0.0594	0.1078
9:9469014	t	c	-0.0262	0.1078
9:72423123	t	c	0.1048	0.1078
9:104558585	a	g	0.0546	0.1078
9:122201008	a	g	0.0751	0.1078
10:33992011	t	c	0.0605	0.1078
10:110423490	a	g	-0.0953	0.1078
10:120230427	a	g	-0.0385	0.1078
11:20591093	t	c	0.0326	0.1078
11:102127909	a	g	0.054	0.1078
12:28214312	t	g	0.0178	0.1078
12:115708267	t	c	0.0429	0.1078
12:131509214	a	g	0.0774	0.1078
13:23325037	t	c	-0.0203	0.1078
13:56761628	t	c	-0.1354	0.1078
13:99264308	a	c	0.0946	0.1078
14:69077386	a	g	-0.0274	0.1078
14:99083550	t	g	-0.0195	0.1078
15:26187361	t	c	-0.0245	0.1078
15:77910202	t	g	-0.0186	0.1078
15:77982711	a	g	-0.107	0.1078
16:3939777	t	c	-0.1035	0.1078
16:22915641	t	c	0.0719	0.1078
20:2278141	a	c	0.0218	0.1078
1:34480276	t	c	0.0212	0.1079
1:117050397	t	c	-0.0244	0.1079
1:203341531	a	c	-0.0229	0.1079
2:86777416	a	g	-0.0859	0.1079
2:112401160	t	c	0.0183	0.1079
2:128845465	a	g	0.0179	0.1079
3:6045937	a	g	0.0571	0.1079
3:59887118	a	c	0.0891	0.1079
3:128500581	t	c	-0.0452	0.1079
3:167390376	a	g	-0.084	0.1079
3:191114460	t	c	-0.1298	0.1079
4:3212874	a	g	-0.0888	0.1079
4:30552242	t	c	-0.1368	0.1079
4:56013048	t	c	-0.1181	0.1079
5:101083373	t	c	0.0187	0.1079
5:148982284	a	g	-0.1611	0.1079
5:151967548	a	g	-0.0571	0.1079
6:22368558	a	g	0.0373	0.1079
6:101393889	t	c	-0.0529	0.1079
6:151891388	a	c	-0.0437	0.1079
6:155156709	a	g	0.0546	0.1079
8:79730621	a	c	0.0713	0.1079
9:17529016	a	g	-0.0911	0.1079
9:37434926	t	g	0.0433	0.1079
9:87281042	a	c	-0.0438	0.1079
9:137927576	a	g	-0.022	0.1079
10:13875272	a	c	0.0224	0.1079
10:58770231	a	g	-0.0639	0.1079
10:83493052	a	g	0.0878	0.1079
10:87683328	t	c	0.0256	0.1079
11:122645912	a	g	-0.0411	0.1079
12:65263440	t	c	-0.072	0.1079
12:93694863	t	g	0.0504	0.1079
12:97873332	a	g	0.0802	0.1079
13:48913610	t	g	-0.1273	0.1079
13:55241530	a	g	0.0342	0.1079
13:91430958	a	g	-0.0296	0.1079
13:93818114	a	g	0.04	0.1079
13:103477323	t	c	0.0212	0.1079
14:77944624	t	c	0.0759	0.1079
15:24848545	t	c	0.0558	0.1079
15:38610636	t	c	0.0928	0.1079
15:102396435	t	c	-0.0492	0.1079
17:14985487	t	c	-0.0177	0.1079
17:31321130	a	g	-0.0222	0.1079
18:9732430	t	c	0.0584	0.1079
18:41311840	t	c	-0.0178	0.1079
18:61333757	t	c	0.0216	0.1079
19:34180752	t	c	-0.0736	0.1079
21:19349223	t	c	0.0708	0.1079
21:23951431	a	c	0.0202	0.1079
21:27856889	t	c	0.0278	0.1079
1:191450854	t	g	0.0449	0.108
1:217093062	t	c	0.0177	0.108
2:25729690	t	c	0.0278	0.108
2:60670364	t	c	0.0948	0.108
2:138963333	a	g	0.0336	0.108
2:182334805	t	g	0.0275	0.108
2:210323499	a	g	0.0584	0.108
2:213025556	t	g	0.0392	0.108
2:229941439	t	g	-0.0645	0.108
3:66955660	t	c	0.0592	0.108
3:98485991	a	g	-0.0481	0.108
3:141554197	a	g	0.0677	0.108
3:158468442	a	g	0.0667	0.108
3:162319662	a	g	0.0537	0.108
3:167952402	a	g	0.0736	0.108
3:193591986	a	c	0.0338	0.108
4:7669341	a	g	-0.0989	0.108
4:16638057	t	c	-0.0625	0.108
4:16676046	a	c	0.0184	0.108
4:109919214	t	c	-0.0796	0.108
4:126995841	a	g	-0.0348	0.108
5:32657249	t	c	0.0977	0.108
5:59526869	a	g	0.0612	0.108
5:64985969	t	g	0.0962	0.108
6:23166854	a	g	-0.0339	0.108
6:150304309	a	g	0.0193	0.108
7:25303893	t	c	-0.0604	0.108
7:46590935	t	c	0.0862	0.108
7:121459401	a	g	-0.0864	0.108
7:146692245	a	g	-0.0181	0.108
7:153205374	a	g	0.0455	0.108
7:155056302	a	g	0.02	0.108
8:57901469	t	c	0.0272	0.108
8:130379239	a	c	-0.0181	0.108
8:136199099	a	g	-0.0599	0.108
9:134142922	a	g	0.0203	0.108
9:136504923	t	c	0.0394	0.108
10:71577902	t	c	-0.0204	0.108
10:133548721	t	c	-0.0572	0.108
11:6876658	t	c	0.091	0.108
11:77142305	a	g	-0.0486	0.108
11:84339469	t	c	-0.0748	0.108
11:86815131	a	g	-0.0722	0.108
11:109009917	a	g	0.1042	0.108
11:120503637	a	g	-0.034	0.108
12:61902791	t	g	0.0637	0.108
12:93741468	a	g	0.0369	0.108
13:22706833	a	g	0.1046	0.108
14:59447831	a	g	-0.0188	0.108
14:66572447	t	c	-0.0653	0.108
14:68496186	a	g	0.081	0.108
15:48083610	t	c	-0.0777	0.108
15:56070705	a	c	-0.0291	0.108
16:84756841	a	g	0.0545	0.108
17:12998581	a	c	-0.0795	0.108
17:60252728	a	g	-0.0861	0.108
19:44178310	t	c	0.0645	0.108
20:11315941	a	c	0.0701	0.108
20:40629902	a	g	-0.059	0.108
21:26645083	t	c	-0.0201	0.108
1:48568042	t	c	-0.0205	0.1081
1:113011244	t	c	0.0212	0.1081
1:230815376	t	c	0.0295	0.1081
2:23717282	a	c	0.0858	0.1081
2:34554065	t	c	0.0478	0.1081
2:45819254	t	g	0.064	0.1081
2:141542811	a	g	-0.0178	0.1081
2:175919840	a	g	-0.091	0.1081
2:213246373	t	c	0.0648	0.1081
3:1296480	t	c	-0.0394	0.1081
3:18362322	t	c	0.0778	0.1081
3:105338331	t	c	0.0189	0.1081
3:165178657	t	c	0.074	0.1081
3:171076307	a	g	0.0916	0.1081
3:171801991	t	c	-0.0265	0.1081
4:57709459	t	c	-0.0484	0.1081
4:110884941	a	g	-0.0791	0.1081
4:163219604	t	c	-0.124	0.1081
5:37897232	a	g	-0.0377	0.1081
6:7307134	a	c	0.1192	0.1081
6:77262200	t	c	-0.0301	0.1081
6:90199508	t	c	0.0699	0.1081
6:167532473	a	g	0.0494	0.1081
6:169741523	t	c	-0.315	0.1081
7:22817227	t	g	-0.0322	0.1081
7:124955602	a	g	-0.0382	0.1081
7:158173603	t	g	-0.0743	0.1081
8:26867598	a	g	-0.0203	0.1081
8:84455736	t	c	0.0885	0.1081
8:107362966	t	c	-0.0495	0.1081
10:85636176	a	g	-0.0515	0.1081
10:116088739	a	g	-0.1179	0.1081
11:6362324	t	c	-0.0214	0.1081
11:7562992	a	c	0.0205	0.1081
11:63817027	t	g	0.0629	0.1081
11:94720424	a	g	0.0192	0.1081
12:32098388	a	g	0.0472	0.1081
12:87142147	a	g	0.0871	0.1081
12:91110729	a	g	0.0974	0.1081
12:110794453	a	c	0.049	0.1081
12:117930208	t	c	0.0456	0.1081
13:24514444	a	g	0.0883	0.1081
14:35158184	t	c	-0.031	0.1081
14:81111935	a	g	-0.0227	0.1081
14:95464402	a	g	0.0333	0.1081
15:63301079	t	c	-0.0276	0.1081
15:66242510	t	c	0.0258	0.1081
16:26117410	a	g	0.0236	0.1081
16:26605411	a	g	-0.0595	0.1081
17:10700894	t	c	-0.063	0.1081
18:43600974	t	g	0.0942	0.1081
20:23704187	a	g	-0.0664	0.1081
20:49413233	a	g	-0.0788	0.1081
1:89978454	t	c	-0.0636	0.1082
2:17286330	a	g	-0.0538	0.1082
2:45429089	a	c	0.0192	0.1082
2:73204203	a	g	-0.028	0.1082
2:120566903	a	c	0.0464	0.1082
2:121670669	a	g	0.0194	0.1082
2:173561564	t	c	-0.0618	0.1082
2:186749939	a	g	-0.0259	0.1082
3:24874239	a	g	-0.1268	0.1082
3:34034192	a	g	0.1003	0.1082
4:5812195	a	g	-0.0203	0.1082
4:18895566	t	c	-0.0184	0.1082
4:56024698	a	c	0.0188	0.1082
4:190108632	t	c	-0.0778	0.1082
5:43116383	a	g	-0.0428	0.1082
5:52234615	t	c	0.0189	0.1082
6:36293083	a	g	0.0518	0.1082
6:37502342	t	c	-0.0847	0.1082
6:50462092	t	c	0.0656	0.1082
6:84716154	a	c	-0.2248	0.1082
6:107483988	t	c	-0.0889	0.1082
6:124661113	t	c	-0.0726	0.1082
6:158181084	t	c	-0.0779	0.1082
6:164439059	a	g	-0.0666	0.1082
7:16539291	t	c	0.0666	0.1082
7:81530042	a	c	0.079	0.1082
7:138485954	t	g	-0.0188	0.1082
8:3244672	t	g	0.0367	0.1082
8:100677220	t	g	0.091	0.1082
9:28235906	t	c	0.0895	0.1082
9:76752543	t	c	-0.1399	0.1082
9:134440929	a	g	-0.0186	0.1082
10:7014356	a	g	0.0534	0.1082
11:45363018	a	g	0.0745	0.1082
11:126034843	a	g	0.0244	0.1082
11:132323368	a	g	-0.0628	0.1082
13:47683125	a	g	-0.045	0.1082
13:104769759	a	g	0.0594	0.1082
16:71878831	a	g	0.062	0.1082
19:46101492	t	c	-0.0204	0.1082
21:31389258	t	c	-0.0975	0.1082
1:17445261	a	g	0.073	0.1083
1:183977285	a	c	-0.0386	0.1083
1:213132001	a	g	0.0396	0.1083
1:232034367	t	g	0.0938	0.1083
2:42367806	t	c	-0.0553	0.1083
2:46246490	a	g	-0.0261	0.1083
2:48599623	a	g	-0.0502	0.1083
2:130314312	t	g	-0.0214	0.1083
2:228646033	a	c	-0.052	0.1083
3:157513539	a	g	0.0863	0.1083
3:179829914	t	c	-0.0748	0.1083
3:188451890	a	g	-0.04	0.1083
5:3206436	t	c	-0.0957	0.1083
5:16911997	a	c	-0.0431	0.1083
5:24321864	t	c	0.019	0.1083
5:158980493	t	c	-0.1059	0.1083
7:81970614	t	c	0.0388	0.1083
7:92279070	a	g	-0.0631	0.1083
7:141008038	a	g	0.0225	0.1083
10:18418893	a	g	-0.0473	0.1083
10:92067234	t	c	0.0804	0.1083
11:3213148	t	c	-0.056	0.1083
11:16856138	a	g	0.0649	0.1083
11:111307100	t	c	-0.0299	0.1083
12:30723652	a	c	0.0265	0.1083
12:90424083	a	g	-0.0774	0.1083
12:94539550	a	g	0.0672	0.1083
12:129883102	a	g	0.0724	0.1083
13:29892143	a	g	0.0207	0.1083
13:77391413	t	c	-0.0283	0.1083
13:94102145	t	g	-0.1011	0.1083
14:26909377	a	g	-0.0251	0.1083
14:44433172	a	g	-0.0201	0.1083
14:56427074	a	g	-0.1089	0.1083
14:84012492	t	c	-0.0213	0.1083
15:96491707	t	c	-0.0708	0.1083
17:7366348	a	c	0.0578	0.1083
17:61968890	t	c	0.0779	0.1083
18:34134531	a	g	0.0961	0.1083
19:16861772	t	c	-0.0824	0.1083
21:27528569	a	c	-0.0575	0.1083
21:27834320	a	g	-0.0385	0.1083
1:54787049	t	c	-0.0203	0.1084
2:37938132	a	g	0.0252	0.1084
2:49986757	a	g	-0.0342	0.1084
2:60744996	a	g	-0.0741	0.1084
2:119510435	t	c	-0.1014	0.1084
2:119515224	t	c	-0.0463	0.1084
2:129124919	a	g	0.0547	0.1084
2:215975467	a	g	0.1077	0.1084
3:3128195	t	g	-0.0309	0.1084
3:36789111	a	c	0.0836	0.1084
3:73226821	a	g	0.0588	0.1084
3:128147195	a	g	0.0689	0.1084
3:148659367	t	c	-0.0353	0.1084
3:164241891	a	g	0.0441	0.1084
4:26978796	a	g	-0.0475	0.1084
5:66265862	a	g	-0.1192	0.1084
5:103670162	t	c	-0.1617	0.1084
5:158059982	a	c	-0.0253	0.1084
5:164351279	a	c	-0.054	0.1084
5:173629774	t	g	0.019	0.1084
5:178815852	a	g	0.0682	0.1084
6:9851401	a	c	-0.0557	0.1084
6:49292459	a	c	0.07	0.1084
6:133141017	a	g	-0.1364	0.1084
6:139345411	t	c	0.1484	0.1084
6:162348963	a	g	-0.0323	0.1084
7:31290071	t	c	-0.1011	0.1084
7:126657545	a	g	0.0176	0.1084
8:13871539	t	g	-0.0507	0.1084
8:68799972	t	c	-0.0265	0.1084
9:36529094	t	c	0.0237	0.1084
9:105693904	t	c	0.0785	0.1084
10:32276229	a	g	0.0666	0.1084
10:64355165	t	c	0.065	0.1084
11:29054545	t	c	0.0223	0.1084
11:114645827	a	g	0.0268	0.1084
11:115558101	t	c	0.0506	0.1084
11:133590227	a	g	0.0566	0.1084
12:627376	a	g	0.0215	0.1084
12:22884433	t	c	0.0571	0.1084
12:64047697	a	g	0.0639	0.1084
12:123603624	t	g	0.1768	0.1084
12:129890110	a	c	0.0199	0.1084
13:22798921	a	g	0.023	0.1084
13:23557622	t	g	-0.0433	0.1084
13:25088380	a	g	0.0243	0.1084
13:31821240	t	c	0.0206	0.1084
13:59485570	t	c	0.0183	0.1084
13:113570995	t	c	0.0208	0.1084
14:83098509	a	g	-0.0549	0.1084
14:87046099	a	g	0.0723	0.1084
14:95858257	a	g	0.0643	0.1084
16:70798714	t	c	0.0931	0.1084
16:84306951	t	c	-0.0455	0.1084
17:27859661	a	g	0.0869	0.1084
17:42019251	a	g	0.045	0.1084
17:71099033	a	g	0.0333	0.1084
18:20855619	t	c	0.0939	0.1084
19:13642475	t	c	0.0397	0.1084
19:36503588	t	c	0.0841	0.1084
20:16033064	a	c	0.0359	0.1084
1:40142749	a	g	-0.1029	0.1085
1:57324897	a	g	-0.0633	0.1085
1:92120137	a	g	0.0193	0.1085
1:224774279	t	c	-0.0705	0.1085
2:108631729	a	g	-0.0184	0.1085
2:108650199	t	c	-0.0439	0.1085
2:115074013	a	g	-0.0287	0.1085
2:176761598	a	g	0.0373	0.1085
3:4135452	a	g	0.0228	0.1085
3:12902913	a	g	-0.0586	0.1085
3:132739420	t	c	-0.0839	0.1085
3:191295930	a	g	-0.0767	0.1085
4:1141698	a	g	0.0302	0.1085
4:23858827	a	g	0.0609	0.1085
4:29435960	t	g	-0.1189	0.1085
4:63042132	t	c	0.0782	0.1085
5:3332847	a	g	-0.0808	0.1085
6:6243797	t	c	0.022	0.1085
6:13854317	a	g	0.0194	0.1085
6:49266459	t	g	-0.0244	0.1085
6:85205187	a	c	-0.0686	0.1085
6:86165390	t	c	0.0426	0.1085
6:111137080	t	c	0.1185	0.1085
7:104456846	a	g	-0.0653	0.1085
7:151681844	t	c	-0.0236	0.1085
8:101506305	a	g	-0.0202	0.1085
9:105652872	a	g	0.1066	0.1085
9:132926678	a	g	-0.0393	0.1085
10:128800660	t	c	0.0229	0.1085
11:38914113	a	g	-0.0179	0.1085
11:60833321	a	c	0.0236	0.1085
12:43843127	a	g	-0.0863	0.1085
13:73956449	a	g	0.0296	0.1085
13:109664556	a	g	0.0367	0.1085
13:111966385	a	g	0.0177	0.1085
14:72823106	t	c	0.0835	0.1085
16:13933400	t	g	0.0242	0.1085
16:54661216	a	g	-0.1212	0.1085
18:68169167	t	c	0.116	0.1085
18:71147675	a	g	-0.0751	0.1085
19:57952074	a	g	-0.0348	0.1085
20:6836952	a	g	0.0184	0.1085
20:16024095	t	c	-0.0302	0.1085
21:19852213	t	c	0.107	0.1085
1:151089663	t	g	-0.095	0.1086
1:180047817	a	c	0.0637	0.1086
1:229340664	a	g	-0.2616	0.1086
2:86547626	t	g	-0.0439	0.1086
2:123433751	a	g	-0.0797	0.1086
2:127920795	t	c	-0.0346	0.1086
2:162875176	a	g	0.0647	0.1086
2:223558058	a	g	-0.0727	0.1086
3:3369284	t	g	-0.0413	0.1086
3:184162879	a	g	0.0992	0.1086
4:26070181	a	c	-0.0648	0.1086
4:147618993	a	g	-0.0561	0.1086
4:175696268	t	c	-0.0185	0.1086
4:182848586	a	g	0.0922	0.1086
5:51836008	a	g	-0.0467	0.1086
5:99332719	a	g	-0.0615	0.1086
5:179357273	a	g	-0.0733	0.1086
6:5425763	t	c	0.0497	0.1086
6:28633527	t	c	0.0793	0.1086
6:139051137	t	c	0.1476	0.1086
6:150489532	a	g	-0.0743	0.1086
7:47638254	t	c	-0.062	0.1086
8:9103134	a	g	0.0814	0.1086
8:129705090	a	g	0.0922	0.1086
9:38689662	a	g	-0.0346	0.1086
10:10146712	t	c	0.1214	0.1086
10:70343842	t	g	-0.0419	0.1086
11:34648640	t	g	0.0447	0.1086
11:44305553	t	c	-0.0252	0.1086
11:110701645	a	g	0.0183	0.1086
11:126517750	a	g	0.0987	0.1086
12:14424664	a	g	0.0519	0.1086
12:40221208	t	c	0.0736	0.1086
12:97230153	a	g	0.0342	0.1086
13:27035592	a	g	0.0761	0.1086
14:31767938	t	c	-0.0189	0.1086
14:34553190	t	g	-0.0634	0.1086
14:43361326	t	c	0.0183	0.1086
16:7479382	t	c	-0.0944	0.1086
16:10802968	a	g	-0.0576	0.1086
16:83341534	t	c	0.0664	0.1086
17:35875629	t	c	-0.0185	0.1086
17:63310050	t	c	-0.0774	0.1086
17:69863102	t	c	0.018	0.1086
17:75788231	a	g	0.0199	0.1086
19:5475547	t	c	-0.0274	0.1086
19:9141939	t	c	0.0188	0.1086
20:2215145	a	g	-0.0186	0.1086
20:18888745	a	g	0.0735	0.1086
20:56689963	t	c	0.1001	0.1086
1:2825154	t	c	-0.0261	0.1087
1:78307707	a	g	-0.0497	0.1087
1:227307789	a	c	-0.056	0.1087
1:231909332	a	g	-0.0314	0.1087
1:238545455	t	c	0.0191	0.1087
2:9206935	a	g	0.019	0.1087
2:74343293	t	c	0.068	0.1087
2:80240567	t	c	0.0685	0.1087
2:144015036	t	c	0.0814	0.1087
2:230053206	a	c	-0.0323	0.1087
3:9024871	t	c	-0.0694	0.1087
3:22228917	t	c	-0.1145	0.1087
3:108231290	t	c	-0.0722	0.1087
3:117669293	a	g	0.0932	0.1087
3:126135892	t	c	-0.0393	0.1087
3:153669591	t	c	0.062	0.1087
4:67076365	a	g	0.0346	0.1087
4:88464677	t	c	0.0842	0.1087
4:110191855	t	c	0.0513	0.1087
5:27711262	a	c	-0.0829	0.1087
5:31948287	t	c	-0.0791	0.1087
5:55019858	a	g	-0.0989	0.1087
5:81311148	a	g	0.0799	0.1087
6:17048225	a	g	0.0307	0.1087
6:73544735	a	g	0.0192	0.1087
6:99615598	a	g	-0.0477	0.1087
7:7597899	a	g	-0.0373	0.1087
8:62281866	a	g	0.0576	0.1087
8:98122502	t	c	0.0187	0.1087
9:108978171	a	g	-0.0998	0.1087
10:25190371	t	g	0.0654	0.1087
10:77882743	a	g	-0.1214	0.1087
11:19606948	t	g	-0.1109	0.1087
11:86169260	t	c	-0.0177	0.1087
12:29544366	a	g	0.0272	0.1087
12:29777336	a	c	0.0321	0.1087
12:97807827	a	g	0.0198	0.1087
14:30022920	a	g	-0.0439	0.1087
14:34447021	t	c	-0.0204	0.1087
15:50423511	a	g	-0.0756	0.1087
15:59708717	a	g	-0.0957	0.1087
15:95197078	a	g	-0.0396	0.1087
15:96798950	a	g	-0.0304	0.1087
16:83805778	t	g	0.1061	0.1087
16:85171368	a	g	0.0341	0.1087
17:30008057	a	g	0.0949	0.1087
17:50043708	a	g	-0.0724	0.1087
18:5836116	a	g	0.0669	0.1087
18:54952166	t	c	-0.0457	0.1087
18:77100592	t	c	-0.0984	0.1087
20:3685997	t	c	0.052	0.1087
21:45157488	t	c	-0.0627	0.1087
1:51000135	a	g	0.0662	0.1088
1:102310279	a	c	0.0418	0.1088
1:169749377	t	c	-0.0807	0.1088
1:186235417	a	g	-0.0704	0.1088
1:210772300	a	g	-0.0177	0.1088
2:144267522	a	g	0.0289	0.1088
2:153744299	t	c	0.0823	0.1088
2:180268325	t	g	0.0209	0.1088
2:181019941	a	g	-0.0942	0.1088
3:4160273	t	c	0.2323	0.1088
3:112940553	a	c	-0.029	0.1088
4:57976566	a	c	-0.0331	0.1088
4:61708139	t	c	0.0693	0.1088
4:122220752	t	c	-0.0245	0.1088
4:131504664	t	c	-0.0224	0.1088
4:148235913	t	c	-0.07	0.1088
4:175489038	a	g	-0.0307	0.1088
5:6619378	a	g	-0.0624	0.1088
5:18855994	a	g	-0.026	0.1088
5:55377001	a	g	-0.0588	0.1088
5:140862840	t	g	-0.0192	0.1088
5:168854431	t	c	-0.0449	0.1088
5:179840877	a	g	-0.021	0.1088
6:26185403	t	g	-0.0456	0.1088
6:71583375	t	c	-0.0491	0.1088
6:80131331	t	c	-0.0944	0.1088
6:117558794	t	c	0.0516	0.1088
7:12903777	a	c	-0.095	0.1088
8:6631750	t	g	-0.0382	0.1088
8:8528079	a	g	-0.1066	0.1088
8:14783632	t	c	0.0908	0.1088
8:28633930	a	g	0.0218	0.1088
8:102539468	a	g	0.0781	0.1088
8:106201853	a	c	-0.0826	0.1088
9:8451755	t	c	0.0176	0.1088
9:9984962	t	c	-0.0206	0.1088
10:2620151	t	c	-0.0615	0.1088
10:20793805	a	g	0.0849	0.1088
10:76273295	a	g	0.021	0.1088
10:124301920	t	c	0.0236	0.1088
11:27660650	a	g	-0.0394	0.1088
11:36047130	a	g	0.0808	0.1088
11:78930262	a	g	0.0209	0.1088
12:16828430	a	g	-0.0242	0.1088
12:30458981	t	c	0.0665	0.1088
12:64343333	a	g	0.0924	0.1088
12:91739461	a	g	0.0494	0.1088
12:104844185	t	c	-0.0227	0.1088
16:7756952	t	c	-0.0548	0.1088
17:4483267	t	c	-0.027	0.1088
17:5540303	a	g	0.0187	0.1088
17:14144980	a	g	0.0206	0.1088
17:43212772	a	g	-0.0832	0.1088
18:12017997	a	g	-0.0615	0.1088
18:67961312	a	g	0.0319	0.1088
19:57912090	t	c	-0.0674	0.1088
20:6737338	a	g	-0.0887	0.1088
20:8826120	a	g	-0.0714	0.1088
20:25177987	a	g	0.0215	0.1088
21:21840255	a	g	0.1391	0.1088
1:83292286	t	g	-0.0462	0.1089
1:105640476	a	g	0.0606	0.1089
1:150449701	t	c	0.0522	0.1089
1:161869244	a	g	0.0726	0.1089
1:162204907	t	c	0.0206	0.1089
1:174591307	a	g	-0.1685	0.1089
2:11167641	a	c	-0.0185	0.1089
2:24728128	t	c	0.0671	0.1089
2:68449398	a	g	0.0978	0.1089
2:109174969	t	g	0.077	0.1089
2:200598114	t	c	-0.0204	0.1089
4:99465027	a	g	-0.05	0.1089
4:142820908	t	c	0.0885	0.1089
5:497277	a	g	-0.0221	0.1089
5:120392183	t	c	0.0471	0.1089
5:178428290	a	g	0.0353	0.1089
6:4177055	a	g	-0.06	0.1089
6:17225064	t	c	0.0522	0.1089
6:107868434	a	g	-0.1044	0.1089
7:9226548	t	c	-0.0861	0.1089
8:995113	a	g	-0.0664	0.1089
9:34771230	t	g	0.0817	0.1089
9:87494070	a	g	0.0604	0.1089
10:112087275	t	c	-0.0359	0.1089
10:112298033	a	g	-0.022	0.1089
11:85393231	t	g	-0.0419	0.1089
12:16378110	t	c	-0.0764	0.1089
12:96928024	a	g	-0.0814	0.1089
13:43993561	t	c	-0.1385	0.1089
13:75271496	a	c	0.0282	0.1089
14:36429783	a	c	-0.0696	0.1089
14:48588731	t	c	0.0696	0.1089
14:51288268	t	c	0.0764	0.1089
14:94989351	t	c	-0.0937	0.1089
15:35117508	a	g	0.0339	0.1089
15:56823913	a	g	0.0206	0.1089
16:85966542	a	g	-0.0682	0.1089
19:29231092	t	c	0.0178	0.1089
19:31197117	t	c	-0.1118	0.1089
19:49734500	a	g	0.0781	0.1089
20:46388279	t	c	-0.0543	0.1089
1:150498002	t	c	0.0311	0.109
1:199440918	t	c	-0.1081	0.109
1:224868383	t	c	0.0547	0.109
1:244247438	a	g	0.0342	0.109
2:34539720	t	c	0.0478	0.109
2:156163932	a	g	0.0228	0.109
2:180788771	a	g	0.0809	0.109
2:222986215	t	c	-0.0252	0.109
2:235204833	a	g	0.0496	0.109
3:24751085	a	g	0.0206	0.109
3:55959679	t	c	-0.0384	0.109
3:118530692	t	c	-0.0196	0.109
3:119630502	a	g	-0.0549	0.109
3:157560901	a	g	-0.0627	0.109
3:175541962	t	c	-0.0407	0.109
4:123200021	a	g	0.0409	0.109
4:131852874	a	g	-0.0561	0.109
5:5533625	t	c	-0.0373	0.109
5:57343925	t	g	-0.0282	0.109
5:104915527	a	c	-0.0935	0.109
6:162797723	t	c	-0.0721	0.109
7:105679551	a	g	0.0185	0.109
7:111611542	t	c	0.084	0.109
7:116292709	t	c	0.0556	0.109
8:125305397	a	g	-0.0831	0.109
9:3575331	t	g	-0.0334	0.109
9:23159741	a	g	-0.0186	0.109
9:113255544	a	g	-0.0186	0.109
10:24747122	t	c	0.0397	0.109
10:123148179	a	g	0.0182	0.109
11:65611251	t	c	-0.0552	0.109
11:84261331	t	g	0.0344	0.109
11:128652898	a	g	-0.0323	0.109
12:16852010	a	g	-0.074	0.109
12:19276222	a	g	0.0719	0.109
13:45225531	a	g	0.0178	0.109
13:110973994	a	c	0.0265	0.109
14:35907903	a	g	-0.108	0.109
15:94934388	a	g	0.022	0.109
16:10357401	t	g	-0.0385	0.109
16:88090661	a	g	-0.0942	0.109
18:22157179	a	g	0.0245	0.109
18:45851147	a	g	-0.0742	0.109
21:22649414	a	g	-0.0594	0.109
2:24691842	t	g	-0.0184	0.1091
2:77580531	t	c	-0.0547	0.1091
2:152217916	t	c	0.1042	0.1091
3:57186035	a	c	-0.0194	0.1091
3:103199555	a	g	-0.0195	0.1091
3:114016564	a	g	0.0965	0.1091
3:123719802	a	c	0.0884	0.1091
3:174127605	t	c	0.0181	0.1091
4:29132993	t	c	0.0238	0.1091
4:70968801	t	g	0.0517	0.1091
4:107531270	a	g	-0.0272	0.1091
4:179182208	t	c	-0.0903	0.1091
6:132637131	a	c	-0.088	0.1091
7:7930948	a	g	-0.0353	0.1091
7:35995316	a	g	-0.0467	0.1091
7:130497111	t	g	-0.1224	0.1091
8:47455466	t	c	-0.0918	0.1091
8:75790254	t	g	0.059	0.1091
9:38232513	a	g	0.0264	0.1091
9:86766782	t	c	0.0743	0.1091
9:89227192	t	g	-0.0183	0.1091
9:93837378	t	c	-0.0203	0.1091
9:134417554	t	c	-0.0223	0.1091
10:53159656	a	g	0.0941	0.1091
12:83497229	t	c	-0.0823	0.1091
12:91953729	t	c	-0.0182	0.1091
13:62351166	t	c	-0.0604	0.1091
13:102779944	a	g	0.0696	0.1091
15:31544821	a	g	0.0764	0.1091
16:51237688	a	g	0.0432	0.1091
17:5353854	t	c	0.0518	0.1091
17:64118759	a	c	-0.0989	0.1091
17:77791498	a	g	-0.0255	0.1091
18:5353831	t	c	0.037	0.1091
18:34688371	a	g	0.0735	0.1091
18:36350354	t	c	-0.0367	0.1091
18:45920092	a	c	-0.0452	0.1091
18:49476514	t	c	0.0587	0.1091
19:38763697	a	g	-0.084	0.1091
21:36511081	t	c	0.0682	0.1091
1:52473013	t	c	0.0414	0.1092
1:196596850	t	g	-0.1156	0.1092
1:238561828	a	g	-0.0677	0.1092
1:240455506	t	c	-0.0263	0.1092
2:33553765	a	g	0.0934	0.1092
2:43791518	t	c	0.0861	0.1092
2:119913050	a	g	0.0893	0.1092
2:220620829	a	g	-0.0513	0.1092
2:223709938	t	c	0.0271	0.1092
2:230077400	a	g	0.1489	0.1092
3:97852291	a	g	-0.0928	0.1092
3:106493208	t	c	-0.0372	0.1092
3:118928488	t	c	0.0496	0.1092
4:84854633	a	g	0.0184	0.1092
4:163223887	a	c	0.0987	0.1092
4:164974202	t	c	-0.0253	0.1092
5:11094652	t	c	0.0798	0.1092
5:65189009	t	c	0.0807	0.1092
5:135071987	a	g	0.0607	0.1092
5:159846302	t	c	-0.0784	0.1092
5:161260158	t	c	-0.0556	0.1092
6:78055113	t	c	-0.049	0.1092
6:86257229	t	g	-0.058	0.1092
6:118058687	a	g	0.0708	0.1092
6:130730933	t	c	0.0925	0.1092
6:142757338	a	g	0.0596	0.1092
6:143128291	a	g	-0.0492	0.1092
6:166830696	a	c	-0.0196	0.1092
7:16448422	t	c	0.0889	0.1092
7:49300381	t	c	-0.0639	0.1092
7:106722922	a	g	-0.0869	0.1092
8:2585193	t	c	0.0207	0.1092
8:122719358	a	g	0.0542	0.1092
8:125982441	t	c	-0.0845	0.1092
8:133119191	a	g	-0.0188	0.1092
9:83297050	t	c	-0.0795	0.1092
9:85140798	a	g	-0.0192	0.1092
10:6057231	t	g	0.0189	0.1092
10:10086418	t	c	0.0644	0.1092
10:31035190	t	c	0.1153	0.1092
10:91001974	a	g	-0.0224	0.1092
10:118974322	t	g	0.0813	0.1092
11:8246554	t	g	0.0518	0.1092
11:106976770	t	c	-0.0639	0.1092
12:19193673	a	g	-0.0307	0.1092
13:66227119	a	c	-0.046	0.1092
13:67372132	a	g	-0.0986	0.1092
13:77349700	t	c	-0.0657	0.1092
13:93562397	a	c	0.0347	0.1092
14:99086165	t	c	-0.0388	0.1092
15:88044119	a	g	0.0918	0.1092
15:95679476	t	c	-0.0942	0.1092
16:5494512	t	c	0.0866	0.1092
16:74381324	a	c	-0.0201	0.1092
17:74175672	a	g	-0.0863	0.1092
18:42296688	t	c	-0.082	0.1092
19:53502293	t	g	0.0354	0.1092
20:7986240	t	c	0.0542	0.1092
20:58737100	t	c	0.0188	0.1092
1:110406878	a	g	-0.096	0.1093
1:181384379	a	g	0.0518	0.1093
2:2625655	t	c	0.0793	0.1093
2:129018930	a	g	0.1176	0.1093
2:135245809	t	c	-0.0412	0.1093
2:144411714	t	c	0.0819	0.1093
2:218576799	t	g	-0.0343	0.1093
2:236193494	t	c	0.0511	0.1093
3:4791679	a	g	-0.0628	0.1093
3:59917928	a	g	-0.0233	0.1093
3:80709804	t	g	0.0427	0.1093
3:116728548	a	c	-0.021	0.1093
3:164972986	t	g	-0.1212	0.1093
4:16555927	t	c	-0.0326	0.1093
4:162137592	t	g	-0.077	0.1093
5:189225	t	c	-0.0656	0.1093
5:5977527	t	g	-0.0182	0.1093
7:23499665	t	c	0.1011	0.1093
7:26922388	a	g	-0.058	0.1093
7:29488733	t	c	0.0289	0.1093
7:153095920	t	c	-0.0194	0.1093
8:23517101	a	g	0.0789	0.1093
8:56511944	t	c	0.0275	0.1093
9:90009300	t	c	-0.0798	0.1093
10:24979788	t	c	-0.0755	0.1093
10:52710903	a	g	-0.0741	0.1093
10:122365412	t	c	0.0552	0.1093
11:116969516	a	g	0.0979	0.1093
11:122099342	t	c	-0.0766	0.1093
12:11208052	a	g	-0.0562	0.1093
13:25261338	t	c	0.0187	0.1093
16:17171653	t	c	-0.0267	0.1093
17:77096177	t	c	0.0203	0.1093
17:78167818	t	c	0.0451	0.1093
18:10341341	t	c	-0.0829	0.1093
18:25034825	t	c	0.0337	0.1093
18:36098971	a	c	-0.031	0.1093
18:63319434	t	c	0.0362	0.1093
19:13408236	t	c	0.1252	0.1093
19:54547168	a	g	0.0268	0.1093
20:26107002	t	c	0.0215	0.1093
21:43147490	a	g	-0.0223	0.1093
1:115896857	a	g	0.0824	0.1094
1:215132339	t	c	-0.0531	0.1094
1:234308129	t	c	0.0771	0.1094
2:36258867	t	g	-0.0267	0.1094
2:228285816	t	c	0.0338	0.1094
2:241296425	t	c	0.0565	0.1094
3:28090693	t	c	-0.0726	0.1094
3:51811944	a	g	-0.0223	0.1094
3:69990901	a	g	0.0844	0.1094
3:107777003	t	c	0.0928	0.1094
3:145444095	a	g	-0.0975	0.1094
4:139086941	a	g	-0.035	0.1094
5:17847394	t	g	-0.0552	0.1094
5:32655575	t	c	-0.08	0.1094
5:73162631	a	g	0.0778	0.1094
6:16154141	t	g	-0.0629	0.1094
6:160248372	t	c	-0.0193	0.1094
7:69330269	t	c	-0.0859	0.1094
7:95753106	t	c	-0.0459	0.1094
7:129351293	t	c	-0.098	0.1094
7:150056109	t	c	-0.0904	0.1094
9:11518205	a	c	-0.0465	0.1094
9:109900943	a	g	-0.0247	0.1094
10:12782009	a	c	-0.0921	0.1094
11:3141744	t	c	-0.0337	0.1094
11:44371717	a	g	0.018	0.1094
12:30267280	t	c	-0.0995	0.1094
12:127788585	t	c	0.042	0.1094
14:104803220	a	c	-0.027	0.1094
15:98670709	t	c	-0.0316	0.1094
16:7533307	t	c	-0.0264	0.1094
16:50745926	t	c	0.0451	0.1094
18:5304160	a	c	0.0288	0.1094
18:48944582	a	g	0.0625	0.1094
19:55075036	t	c	0.045	0.1094
20:78002	a	g	-0.0829	0.1094
20:36650065	a	g	-0.0187	0.1094
21:35877195	t	c	-0.0444	0.1094
1:19201283	a	g	-0.0427	0.1095
1:41286702	t	c	-0.0198	0.1095
1:41569141	t	c	-0.0627	0.1095
1:88142953	t	g	-0.0369	0.1095
1:112894819	a	g	0.0955	0.1095
1:115669256	t	c	-0.0499	0.1095
1:233347525	t	c	-0.1199	0.1095
1:233629203	a	g	0.0202	0.1095
2:58839685	t	c	0.0678	0.1095
2:76972026	a	g	0.0681	0.1095
2:118952459	t	c	0.0193	0.1095
3:1507250	a	g	0.0616	0.1095
3:30707762	t	g	0.04	0.1095
3:34339095	t	c	0.0526	0.1095
3:88498484	a	g	0.0997	0.1095
3:127645739	a	c	-0.0811	0.1095
3:133112464	t	g	-0.036	0.1095
4:80978467	a	g	0.0179	0.1095
4:83673785	t	c	0.0236	0.1095
4:117605073	t	c	0.1092	0.1095
5:22779859	a	c	0.0472	0.1095
5:143765796	a	g	-0.0602	0.1095
6:25451244	t	c	-0.0236	0.1095
6:127729891	t	c	0.0197	0.1095
6:149565977	a	g	0.0902	0.1095
6:169276404	t	c	0.0935	0.1095
7:27318229	a	c	-0.0409	0.1095
7:39687157	t	c	0.0838	0.1095
7:66637504	t	g	0.1029	0.1095
7:130887267	a	g	-0.0269	0.1095
7:152568275	a	g	0.0702	0.1095
8:75824260	t	c	-0.08	0.1095
9:111509987	a	g	-0.0855	0.1095
11:26270549	t	c	-0.0184	0.1095
11:37129602	t	c	0.0608	0.1095
11:46275521	a	g	-0.0523	0.1095
11:55697553	t	c	0.0578	0.1095
11:96088744	t	g	0.0945	0.1095
12:2962749	t	g	0.0446	0.1095
12:7413307	a	g	0.0585	0.1095
12:27106070	a	g	-0.0598	0.1095
12:88132172	a	g	-0.0184	0.1095
13:64122328	a	g	0.0742	0.1095
14:93407134	t	c	-0.037	0.1095
15:62765922	t	c	-0.0558	0.1095
16:85289162	t	c	-0.0404	0.1095
17:13082676	t	g	-0.0356	0.1095
18:32667249	t	g	-0.0872	0.1095
18:76678157	a	g	0.0755	0.1095
19:33764718	a	g	0.0232	0.1095
21:39868250	a	g	0.0743	0.1095
1:58903559	t	c	0.0571	0.1096
1:151413613	a	g	-0.0463	0.1096
2:3068016	a	g	-0.0682	0.1096
2:50633802	t	c	-0.0475	0.1096
2:61959604	t	c	-0.0589	0.1096
2:62112481	a	g	-0.0369	0.1096
2:71029439	a	g	-0.0197	0.1096
2:108770074	t	c	0.059	0.1096
2:150151528	a	g	-0.0883	0.1096
2:150788668	t	c	0.065	0.1096
2:242163538	a	g	0.0487	0.1096
3:32934992	a	g	-0.0916	0.1096
3:188944720	a	g	-0.0326	0.1096
3:194312085	t	c	-0.0201	0.1096
4:60250416	a	g	-0.0931	0.1096
4:64503696	a	g	-0.0297	0.1096
5:6034364	a	g	0.0211	0.1096
5:37898629	a	g	0.0366	0.1096
5:114217138	a	c	0.0687	0.1096
6:33092477	a	c	0.0195	0.1096
7:9160081	a	c	-0.076	0.1096
7:75972947	t	c	0.0177	0.1096
7:82709842	a	g	-0.0689	0.1096
7:105605439	a	g	-0.0684	0.1096
8:27368283	t	c	0.0365	0.1096
8:54564811	a	g	-0.0918	0.1096
8:104416791	a	c	0.1288	0.1096
8:118907794	t	c	-0.0769	0.1096
8:119406149	t	c	0.1205	0.1096
8:119962042	a	g	0.057	0.1096
9:9496356	t	c	-0.0179	0.1096
9:89847908	a	g	0.0738	0.1096
9:106453003	a	g	-0.0674	0.1096
10:9205814	a	g	0.088	0.1096
10:35508906	t	g	0.0561	0.1096
10:43796915	a	g	-0.0288	0.1096
10:130748325	a	c	-0.0537	0.1096
11:8387623	a	g	0.0747	0.1096
11:103651019	a	g	0.0792	0.1096
12:5064628	a	g	0.0327	0.1096
12:24753939	a	g	0.0542	0.1096
12:68540993	t	c	0.0455	0.1096
12:77112647	t	c	-0.0749	0.1096
12:78381766	t	c	-0.0537	0.1096
12:107120100	a	c	-0.1446	0.1096
12:123604200	t	c	0.1763	0.1096
13:29435678	t	c	0.0281	0.1096
15:54982185	a	g	-0.0625	0.1096
16:62644783	t	g	-0.0305	0.1096
18:10622044	t	g	0.0278	0.1096
18:24898663	t	c	0.0317	0.1096
18:71491023	a	c	0.036	0.1096
19:57024450	a	c	-0.0805	0.1096
20:9805032	t	c	0.0223	0.1096
20:43185681	a	g	0.0681	0.1096
1:25339236	a	g	-0.0826	0.1097
1:74237221	t	c	-0.0296	0.1097
1:97656290	a	g	-0.0723	0.1097
1:167516537	t	g	-0.0263	0.1097
1:217741201	a	g	0.0454	0.1097
1:237975768	t	c	0.058	0.1097
2:79909368	a	g	-0.1045	0.1097
2:157309655	t	c	0.1066	0.1097
2:165093965	t	g	-0.0208	0.1097
2:228623578	a	g	-0.0274	0.1097
2:231386542	a	g	-0.0525	0.1097
4:47482978	a	c	0.0225	0.1097
4:91854921	a	c	-0.0784	0.1097
5:3221320	a	g	0.023	0.1097
5:8409617	t	g	0.0618	0.1097
5:35052896	a	g	0.0214	0.1097
6:11833747	a	g	-0.0895	0.1097
6:77482762	t	c	-0.0183	0.1097
7:87033967	a	c	-0.0455	0.1097
7:130583442	t	c	-0.0341	0.1097
8:59602161	t	c	-0.0401	0.1097
8:115175101	a	g	-0.0962	0.1097
9:14830451	a	g	0.0507	0.1097
10:71009234	t	g	0.0379	0.1097
10:90960860	a	g	-0.0614	0.1097
10:132591452	t	c	-0.0534	0.1097
12:5184419	t	c	0.0536	0.1097
12:10975130	t	c	-0.0409	0.1097
12:82701485	t	g	-0.0207	0.1097
12:130104332	t	g	0.0926	0.1097
13:37002201	t	c	0.0902	0.1097
13:46120409	t	c	0.0444	0.1097
14:83043881	a	c	-0.0849	0.1097
14:88343448	a	g	-0.0442	0.1097
14:100945021	a	g	0.0602	0.1097
15:71745414	t	c	-0.0364	0.1097
15:80405143	a	g	0.084	0.1097
17:34329044	t	g	0.0353	0.1097
18:7084941	t	c	0.0207	0.1097
19:51880341	t	g	-0.0224	0.1097
1:20568807	t	c	-0.0254	0.1098
1:22986403	t	c	-0.0342	0.1098
1:73945157	t	c	0.0626	0.1098
1:192369866	t	c	0.0376	0.1098
1:205005580	t	c	-0.085	0.1098
1:242870112	t	c	0.0193	0.1098
2:42748398	a	g	-0.0998	0.1098
2:51732257	a	g	0.0257	0.1098
2:68070896	t	c	-0.0404	0.1098
2:142604093	a	g	-0.0724	0.1098
2:214658787	t	c	0.0413	0.1098
3:24403134	a	g	0.0801	0.1098
3:61221244	t	c	-0.2236	0.1098
3:120024573	a	g	0.0533	0.1098
3:146175530	a	g	-0.0656	0.1098
3:194246609	t	c	-0.0845	0.1098
4:7142430	a	c	-0.0312	0.1098
4:40828891	t	c	-0.1386	0.1098
4:60137375	a	c	0.1228	0.1098
4:113245355	t	c	-0.1246	0.1098
5:30995203	a	g	-0.0743	0.1098
5:38210484	a	g	0.0841	0.1098
6:38485565	t	c	0.0931	0.1098
6:113370147	a	g	-0.083	0.1098
6:119056733	a	g	0.0259	0.1098
7:18977511	t	g	0.0238	0.1098
8:39736465	t	c	0.0341	0.1098
8:41527420	t	c	0.086	0.1098
9:10389013	t	c	0.0666	0.1098
9:15424938	a	g	0.0344	0.1098
9:85381298	t	c	0.037	0.1098
10:64202077	t	c	-0.0375	0.1098
10:109952494	t	c	0.0544	0.1098
10:124717846	a	g	0.0762	0.1098
10:126306572	t	c	0.0966	0.1098
11:1482582	t	c	0.045	0.1098
11:96863648	a	g	0.0567	0.1098
12:31144884	a	g	-0.0185	0.1098
12:69566855	t	g	0.018	0.1098
12:114881589	t	c	-0.0202	0.1098
14:26618920	t	c	-0.1436	0.1098
15:61292486	a	g	-0.0261	0.1098
15:90973356	t	c	0.1142	0.1098
16:7455335	t	c	0.0967	0.1098
16:21337217	a	g	-0.0828	0.1098
16:77271989	a	g	0.0716	0.1098
16:78259517	t	c	0.0654	0.1098
17:1636477	t	c	0.0234	0.1098
18:4048992	t	c	-0.0657	0.1098
18:22133870	t	c	-0.0499	0.1098
18:55620405	a	g	-0.0454	0.1098
18:62061342	a	g	0.0573	0.1098
19:56481555	t	c	0.0201	0.1098
20:19452908	a	g	0.0572	0.1098
21:40194294	a	c	-0.0388	0.1098
1:58176322	t	g	-0.1112	0.1099
1:79261383	a	g	0.0202	0.1099
1:112613183	a	c	-0.2403	0.1099
1:114879893	a	g	-0.0835	0.1099
1:229050091	t	c	0.0568	0.1099
2:46632411	t	c	0.0839	0.1099
2:48307184	a	g	0.0601	0.1099
2:86207293	a	g	-0.0763	0.1099
2:147639873	t	c	0.0594	0.1099
2:174178619	a	c	-0.0818	0.1099
2:210544425	t	g	0.0992	0.1099
2:235221865	a	g	-0.1198	0.1099
3:18728435	t	c	0.1349	0.1099
3:73688416	a	g	0.0854	0.1099
4:180921542	t	c	-0.0403	0.1099
4:189216603	a	g	-0.0185	0.1099
5:6795384	a	g	-0.0876	0.1099
5:75876032	t	c	0.0611	0.1099
5:146867616	a	g	-0.0948	0.1099
5:153832350	a	g	-0.0328	0.1099
6:37973286	a	g	0.0887	0.1099
7:56059736	a	g	0.1302	0.1099
8:14503943	t	g	0.0471	0.1099
8:84919577	t	c	0.0249	0.1099
8:132006412	a	g	-0.0488	0.1099
8:140271438	a	g	0.0761	0.1099
9:18687741	t	c	-0.0521	0.1099
9:86946424	t	g	0.036	0.1099
9:130298216	a	c	-0.0324	0.1099
10:53923720	a	g	0.0374	0.1099
10:80404450	t	c	0.0438	0.1099
10:99601056	t	c	0.0262	0.1099
11:36723083	t	g	0.0502	0.1099
11:75852448	t	c	-0.038	0.1099
11:100419442	t	g	0.0845	0.1099
12:30119114	a	g	-0.0712	0.1099
12:67414861	a	g	0.0187	0.1099
12:76098601	a	g	0.0477	0.1099
12:92382213	t	c	-0.0601	0.1099
13:75786936	t	c	-0.0793	0.1099
15:54340098	a	g	0.1026	0.1099
15:62442664	t	c	-0.0221	0.1099
15:97312299	a	c	-0.023	0.1099
15:101538598	t	g	0.0366	0.1099
16:84851241	t	c	-0.0662	0.1099
18:75210668	t	c	0.0639	0.1099
20:47471576	a	g	0.0191	0.1099
1:32665911	t	g	0.0538	0.11
1:54620197	a	g	-0.0698	0.11
1:97974404	a	g	0.1116	0.11
1:158760222	a	g	0.0302	0.11
1:165549624	a	g	0.0193	0.11
1:201315430	t	c	0.0483	0.11
1:203785948	t	c	0.0189	0.11
1:228919202	t	c	0.0235	0.11
1:233023852	a	g	-0.0478	0.11
2:1738439	a	g	0.0298	0.11
2:20819291	a	g	0.0192	0.11
2:98732361	a	g	0.0654	0.11
2:103427319	a	g	0.0778	0.11
2:145984137	t	c	0.037	0.11
2:146755187	t	c	0.0753	0.11
2:192652912	a	g	0.0679	0.11
3:18690877	t	g	0.1013	0.11
3:57881120	t	c	-0.0838	0.11
3:80875931	a	g	0.0582	0.11
4:146389086	a	g	0.084	0.11
5:19548157	a	c	-0.0332	0.11
5:38411351	a	g	-0.0611	0.11
5:55202418	t	c	0.1078	0.11
5:133936269	a	g	0.0247	0.11
5:151174476	t	c	0.1049	0.11
6:33388294	a	g	0.0663	0.11
6:44188277	t	c	-0.046	0.11
6:152739479	a	c	-0.0778	0.11
7:88195096	a	g	-0.0291	0.11
7:109816518	t	c	0.0519	0.11
8:16716978	t	c	-0.0205	0.11
8:27260813	a	g	0.0628	0.11
8:133393826	a	c	-0.0268	0.11
9:18513209	a	c	-0.087	0.11
10:45372818	t	g	0.0835	0.11
10:92913492	t	c	-0.0313	0.11
11:13408627	a	c	0.0828	0.11
11:69821550	a	g	-0.0589	0.11
12:8767770	a	g	0.0533	0.11
12:119948626	t	c	0.0181	0.11
12:133295422	t	c	0.0683	0.11
13:34722138	a	c	0.0179	0.11
13:38290304	t	g	-0.0419	0.11
13:69198476	a	g	-0.0572	0.11
13:74480552	t	c	-0.039	0.11
13:102675461	a	c	0.025	0.11
14:22132061	t	c	0.0472	0.11
14:22898860	a	g	-0.1034	0.11
14:69206682	t	g	-0.0394	0.11
17:10151176	t	c	0.0195	0.11
17:41107285	a	g	-0.129	0.11
18:6552645	a	g	0.0274	0.11
19:6530254	t	c	0.0689	0.11
19:8829104	a	g	0.0548	0.11
19:50486741	a	g	-0.0355	0.11
20:8462916	a	g	0.0298	0.11
1:24877151	t	c	-0.0217	0.1101
1:39042285	t	c	-0.0207	0.1101
1:101762215	a	g	-0.0313	0.1101
1:175608932	t	c	0.0295	0.1101
2:43909980	t	c	0.0236	0.1101
2:85369381	t	c	-0.0184	0.1101
2:123822736	t	g	-0.052	0.1101
3:138949948	a	g	0.06	0.1101
3:141553466	t	c	0.0206	0.1101
4:20323777	a	g	0.0314	0.1101
4:131621583	a	g	-0.0204	0.1101
5:32881953	t	c	-0.052	0.1101
5:40655316	t	c	0.0219	0.1101
5:58175946	t	c	-0.0204	0.1101
5:128987308	t	g	-0.082	0.1101
5:150478223	a	g	-0.0376	0.1101
6:10179425	a	g	0.0774	0.1101
6:52056409	t	g	0.0518	0.1101
6:99050695	a	c	0.0873	0.1101
6:152192858	t	c	0.0434	0.1101
7:34230676	t	c	0.0742	0.1101
7:90982613	a	g	-0.0525	0.1101
7:108714569	t	g	0.0424	0.1101
8:24896167	t	c	0.0193	0.1101
8:126122655	t	c	0.0777	0.1101
8:133981073	t	c	0.022	0.1101
9:34533615	a	g	0.0814	0.1101
9:100880819	t	c	-0.0497	0.1101
10:32081645	a	g	-0.0179	0.1101
11:4712786	a	g	0.0914	0.1101
11:11363248	t	c	0.0187	0.1101
11:66182450	t	c	-0.0192	0.1101
11:68410604	t	c	0.1237	0.1101
11:108828116	t	c	-0.0568	0.1101
12:10779901	t	c	0.1014	0.1101
12:51513425	t	c	0.0564	0.1101
12:89656488	t	c	-0.0441	0.1101
12:117137970	a	g	0.0307	0.1101
14:22031192	t	c	0.0423	0.1101
14:54035003	a	g	-0.0947	0.1101
15:25378290	a	g	0.0199	0.1101
15:68718987	t	c	-0.0381	0.1101
15:74521373	a	g	0.0489	0.1101
15:74671931	t	c	-0.0245	0.1101
17:45470926	a	c	-0.0743	0.1101
18:1086189	t	g	-0.0325	0.1101
18:8191825	t	c	0.047	0.1101
18:45005097	t	c	0.0547	0.1101
19:6653219	t	c	-0.0199	0.1101
20:4970106	t	c	0.085	0.1101
20:22874977	t	c	-0.0572	0.1101
1:3179688	a	g	-0.0914	0.1102
1:5235714	a	g	0.0376	0.1102
1:21980750	a	c	-0.019	0.1102
1:218569158	a	g	0.0787	0.1102
1:225042058	t	c	-0.0241	0.1102
2:11707091	t	c	-0.0601	0.1102
2:23224890	t	c	0.0194	0.1102
3:60087317	t	c	0.0317	0.1102
3:71136310	a	c	-0.1289	0.1102
3:73085816	a	g	-0.0781	0.1102
3:100905349	t	c	0.0952	0.1102
3:141446248	t	c	0.0498	0.1102
4:66333298	t	c	-0.0352	0.1102
5:81619662	a	g	0.088	0.1102
5:81744031	a	c	-0.0194	0.1102
6:43747378	a	g	-0.0969	0.1102
6:90505967	t	c	0.1116	0.1102
7:85776837	a	g	0.0745	0.1102
7:124531448	t	g	0.0799	0.1102
7:149117965	t	c	-0.0617	0.1102
8:2122519	t	g	-0.0221	0.1102
8:5576218	a	g	0.0258	0.1102
8:122843189	a	g	0.0666	0.1102
9:724797	a	g	0.046	0.1102
9:6219845	a	c	-0.0278	0.1102
9:21020641	a	g	0.0479	0.1102
9:30359268	t	c	0.0836	0.1102
9:127950022	t	c	-0.0806	0.1102
10:2744038	t	c	0.0241	0.1102
10:15645885	a	g	-0.0716	0.1102
10:28544794	t	c	-0.052	0.1102
10:29330081	t	c	0.0578	0.1102
10:43579427	a	c	0.0666	0.1102
10:64258815	a	g	-0.0706	0.1102
10:78098586	a	g	0.0456	0.1102
11:35162035	t	c	0.0399	0.1102
11:65808922	t	c	0.0863	0.1102
12:103437676	a	g	-0.1025	0.1102
13:23574697	a	g	0.0625	0.1102
13:33861073	a	g	-0.066	0.1102
13:101462664	t	g	0.0293	0.1102
14:64394255	a	g	-0.0182	0.1102
16:74782854	a	g	0.0767	0.1102
16:76484248	t	c	-0.0749	0.1102
17:43132945	a	g	-0.0588	0.1102
17:78165511	t	c	0.0228	0.1102
18:73086597	a	c	-0.0476	0.1102
19:694466	a	g	0.0213	0.1102
1:18603710	a	g	0.0714	0.1103
1:20471292	a	g	0.0482	0.1103
1:22345428	t	c	-0.1014	0.1103
1:22589124	t	c	-0.0365	0.1103
1:92129339	t	c	0.0696	0.1103
1:193180101	t	c	-0.062	0.1103
1:240246082	t	c	-0.0301	0.1103
2:32872245	t	c	-0.0379	0.1103
2:40763596	a	c	-0.0932	0.1103
2:43175592	a	g	0.085	0.1103
2:48405043	t	c	-0.0441	0.1103
2:136382700	a	g	0.0874	0.1103
2:155661900	t	g	0.0638	0.1103
2:179764286	a	g	0.0507	0.1103
2:217845690	a	g	-0.0227	0.1103
4:5710189	a	g	0.0301	0.1103
4:156907800	t	g	0.0489	0.1103
5:40879346	t	c	-0.1053	0.1103
5:139901520	t	c	0.0611	0.1103
6:1279032	a	g	-0.0649	0.1103
6:14783341	t	c	0.0383	0.1103
6:35767429	a	g	-0.0638	0.1103
6:37415482	t	c	0.0486	0.1103
6:114632400	a	g	0.1186	0.1103
7:3627391	a	g	0.0964	0.1103
7:121109816	a	c	-0.0285	0.1103
7:139240355	a	g	-0.085	0.1103
7:148035622	t	c	0.0731	0.1103
8:39580803	t	c	-0.0605	0.1103
8:59695191	t	g	-0.1213	0.1103
8:110437443	t	c	0.3421	0.1103
9:17658223	a	g	-0.0897	0.1103
9:81160278	t	g	0.0758	0.1103
10:4438977	t	c	0.0401	0.1103
10:100032048	a	g	0.0867	0.1103
11:84576043	t	c	-0.0826	0.1103
11:127111608	t	c	-0.0551	0.1103
12:13599851	a	g	0.0211	0.1103
12:42063770	a	g	-0.0226	0.1103
12:55504259	a	g	-0.0625	0.1103
12:90638126	t	c	0.0867	0.1103
13:90874434	t	c	-0.0942	0.1103
15:26528617	t	c	0.0859	0.1103
16:66400239	a	g	0.0698	0.1103
17:55474231	a	g	-0.1099	0.1103
18:26611564	t	c	-0.0197	0.1103
20:16703911	a	g	0.0669	0.1103
20:21778074	a	g	-0.0537	0.1103
21:36094591	a	c	0.0185	0.1103
1:115835398	a	g	-0.0484	0.1104
1:184258540	t	c	0.1285	0.1104
1:210997309	t	g	-0.021	0.1104
1:222292176	t	c	0.0819	0.1104
1:246134512	t	c	0.0486	0.1104
2:18726421	a	c	-0.0534	0.1104
2:38120344	a	c	-0.0241	0.1104
2:173159519	t	c	-0.0778	0.1104
2:187634490	t	c	-0.099	0.1104
3:17716065	t	c	-0.0446	0.1104
3:113872272	a	g	0.0732	0.1104
3:156014383	t	c	-0.0595	0.1104
3:186899421	a	g	0.1116	0.1104
4:111315498	t	c	-0.0849	0.1104
5:11743865	t	c	0.0629	0.1104
5:53537115	t	c	-0.0389	0.1104
5:56741903	t	c	-0.0289	0.1104
5:114559180	a	g	0.0762	0.1104
6:29785700	a	g	-0.0838	0.1104
6:55368778	t	c	0.0501	0.1104
6:70005992	a	g	-0.0667	0.1104
6:140676029	a	c	0.0205	0.1104
7:72200736	a	c	-0.0515	0.1104
7:113242143	t	c	-0.0252	0.1104
8:27313639	t	g	-0.0717	0.1104
8:83016234	a	g	0.0491	0.1104
8:130222370	t	g	0.086	0.1104
9:81905186	t	g	0.0279	0.1104
9:101710041	t	c	0.0851	0.1104
9:111628170	t	c	0.0188	0.1104
11:6301613	t	g	-0.0298	0.1104
11:35581079	a	c	0.0672	0.1104
11:36144248	a	g	-0.0885	0.1104
11:95278848	a	g	0.0186	0.1104
11:126277749	t	c	0.0412	0.1104
12:99524896	t	c	0.0186	0.1104
16:17044975	a	g	0.0617	0.1104
17:56907737	t	c	0.0193	0.1104
17:62488434	a	c	-0.1096	0.1104
17:74830708	t	c	-0.0882	0.1104
19:28654615	a	g	0.0733	0.1104
21:21807201	a	c	0.0287	0.1104
21:42450078	a	g	-0.0842	0.1104
1:37954760	a	g	-0.0711	0.1105
1:212438185	t	c	0.0593	0.1105
1:220469776	t	c	-0.0261	0.1105
2:28977274	a	g	-0.018	0.1105
2:68702438	a	g	0.0999	0.1105
2:119851020	a	g	0.1041	0.1105
2:220400014	a	g	-0.1314	0.1105
3:61052288	a	g	0.0853	0.1105
3:119361062	t	c	0.0684	0.1105
3:141471965	t	c	-0.0399	0.1105
3:171254035	a	g	-0.0634	0.1105
4:59203538	t	c	0.0638	0.1105
4:98950810	a	g	-0.0294	0.1105
4:150249156	t	c	-0.0802	0.1105
4:190037550	t	c	0.0199	0.1105
5:32995425	t	c	0.0746	0.1105
5:95268383	a	g	-0.0908	0.1105
6:23323766	t	c	0.07	0.1105
6:29078656	t	c	-0.1196	0.1105
6:93081102	a	g	0.0593	0.1105
6:133036513	t	c	-0.0205	0.1105
8:103577285	a	g	-0.0911	0.1105
8:139634636	a	g	0.0835	0.1105
9:82613023	a	g	-0.0943	0.1105
10:29405545	t	g	0.0672	0.1105
10:89747729	t	c	0.0956	0.1105
10:90993975	t	c	0.045	0.1105
10:132809717	a	g	-0.0191	0.1105
11:43961869	t	c	0.0753	0.1105
11:106968637	a	g	0.0232	0.1105
12:8244206	a	g	-0.0873	0.1105
12:127358859	t	c	0.0873	0.1105
13:20738478	a	g	-0.0187	0.1105
13:40886355	t	c	-0.0208	0.1105
13:75633289	t	c	0.0543	0.1105
13:88839544	a	g	-0.0704	0.1105
14:34838847	t	c	-0.0655	0.1105
16:7855903	a	g	0.0709	0.1105
16:27324016	a	g	0.0742	0.1105
19:15030118	a	g	-0.0198	0.1105
19:28639253	a	g	-0.0822	0.1105
19:44279643	a	c	0.0608	0.1105
1:28118858	t	g	0.0823	0.1106
1:53713498	t	c	-0.0426	0.1106
1:77393456	a	c	0.0445	0.1106
2:20719990	a	g	-0.0907	0.1106
2:146257040	t	c	-0.0313	0.1106
2:173025646	t	c	0.0421	0.1106
2:190492014	t	c	0.0195	0.1106
2:221069458	t	c	-0.0998	0.1106
3:23692695	a	g	0.0191	0.1106
3:106955386	t	c	0.0185	0.1106
3:149088235	t	c	0.0251	0.1106
3:196765866	a	g	0.0191	0.1106
4:15097567	t	c	-0.0582	0.1106
4:47565356	a	g	-0.0738	0.1106
4:139414902	t	c	0.0477	0.1106
5:18169506	a	g	0.0244	0.1106
5:43885633	a	g	0.0969	0.1106
5:80635119	t	c	-0.0733	0.1106
5:162373005	a	g	-0.054	0.1106
5:163858334	a	g	-0.0202	0.1106
6:11692663	a	g	-0.0725	0.1106
6:35412074	a	g	-0.0646	0.1106
7:46507656	t	c	0.0384	0.1106
7:66478166	a	g	0.0872	0.1106
7:119749493	t	c	0.073	0.1106
7:149320676	a	c	0.0625	0.1106
8:1778046	t	c	0.089	0.1106
8:4262498	a	g	0.051	0.1106
8:13487425	a	g	0.0406	0.1106
9:34771875	a	g	0.0245	0.1106
9:92112722	t	c	0.0238	0.1106
9:96706650	a	c	0.0694	0.1106
10:11850534	t	c	0.0348	0.1106
10:53137136	a	g	-0.0181	0.1106
11:27096246	t	c	0.1077	0.1106
12:25518207	t	c	0.0725	0.1106
12:75071402	a	g	-0.1485	0.1106
12:103889031	a	g	0.0191	0.1106
12:114618230	a	c	0.0907	0.1106
13:23331414	a	g	-0.0862	0.1106
13:65248691	t	c	0.0796	0.1106
13:68984441	t	c	0.09	0.1106
14:78572410	a	c	0.0864	0.1106
14:84222910	a	g	-0.0841	0.1106
15:52566703	t	c	0.0484	0.1106
19:29661890	t	c	-0.0892	0.1106
20:22885717	a	g	0.053	0.1106
20:57972626	t	c	0.0267	0.1106
21:45699467	t	c	-0.0788	0.1106
1:154463784	a	c	0.0781	0.1107
2:23114577	a	c	0.0244	0.1107
2:139966192	t	c	-0.0301	0.1107
2:238585705	t	c	-0.0211	0.1107
3:45705534	t	c	0.1587	0.1107
3:116669163	t	c	-0.0213	0.1107
3:128680650	a	g	0.028	0.1107
4:116307201	a	g	-0.0184	0.1107
4:142217145	a	c	-0.0935	0.1107
4:183398524	t	c	0.049	0.1107
5:58064736	t	c	0.0758	0.1107
5:141637254	a	g	0.0699	0.1107
6:6540219	t	c	0.0429	0.1107
6:40795151	t	c	0.0317	0.1107
6:91935483	a	g	0.1098	0.1107
6:112866383	t	c	-0.0651	0.1107
6:133034582	t	c	-0.0997	0.1107
6:167443918	t	c	0.0524	0.1107
8:99009191	a	g	0.0176	0.1107
8:139230704	t	c	-0.0193	0.1107
9:20482344	t	c	0.0196	0.1107
9:78053516	t	c	0.0562	0.1107
9:85901411	t	c	0.102	0.1107
10:20132665	a	g	0.0204	0.1107
10:132598275	t	c	0.0184	0.1107
11:101991645	t	c	-0.0964	0.1107
11:111532473	a	c	-0.0419	0.1107
11:125887977	t	c	0.0435	0.1107
12:17799633	a	c	-0.0197	0.1107
12:43302522	a	g	0.0205	0.1107
12:71682220	t	g	0.0476	0.1107
12:95931927	t	c	0.0587	0.1107
13:28921281	a	g	-0.0263	0.1107
13:40464364	a	g	-0.0213	0.1107
14:56377384	t	c	-0.0658	0.1107
14:96278246	t	c	0.0558	0.1107
15:26111478	a	g	0.0396	0.1107
16:6414783	a	g	-0.1006	0.1107
17:2408464	a	c	0.0761	0.1107
17:6599917	t	c	-0.0182	0.1107
18:3089522	t	g	-0.0224	0.1107
18:57620971	t	c	0.1267	0.1107
20:15368919	t	g	0.0273	0.1107
21:37287968	t	c	0.069	0.1107
1:34045176	a	g	-0.0223	0.1108
1:58538655	t	c	-0.0331	0.1108
1:203147846	a	c	-0.065	0.1108
1:226820605	t	c	0.093	0.1108
1:243261619	t	c	-0.0303	0.1108
2:216151708	t	g	-0.0346	0.1108
3:64659130	a	g	0.0688	0.1108
3:153780016	t	c	0.0363	0.1108
3:157099954	t	c	-0.0766	0.1108
3:164409152	a	g	-0.0775	0.1108
3:188169272	t	c	-0.0948	0.1108
4:19545701	a	g	0.0591	0.1108
4:61373603	t	c	-0.0212	0.1108
5:4117221	t	g	-0.0533	0.1108
5:84502958	t	c	0.0449	0.1108
6:32683832	a	g	-0.0975	0.1108
6:76651892	a	g	-0.0666	0.1108
7:30732025	t	c	0.0272	0.1108
7:70642260	a	g	0.0728	0.1108
7:98376250	t	c	-0.0434	0.1108
8:21040374	t	c	-0.0531	0.1108
8:99233483	t	c	-0.0658	0.1108
8:109855269	a	c	0.0702	0.1108
8:142204785	a	c	-0.0941	0.1108
10:12859812	t	c	0.0365	0.1108
10:54701904	t	c	0.0406	0.1108
10:70888608	t	c	0.0523	0.1108
10:95206114	a	g	-0.0891	0.1108
10:106363057	t	c	-0.0521	0.1108
11:71975906	t	c	-0.0568	0.1108
11:102637518	t	c	0.0517	0.1108
11:104019212	t	c	0.0961	0.1108
11:123658772	t	g	-0.0985	0.1108
12:1574277	a	g	-0.2675	0.1108
12:10876059	t	g	-0.0182	0.1108
12:130423044	t	c	-0.0597	0.1108
14:87013168	a	g	0.0181	0.1108
16:82160548	t	c	0.092	0.1108
16:87100085	t	c	-0.0379	0.1108
16:87468336	a	g	0.0819	0.1108
17:5570139	t	c	-0.0403	0.1108
17:5836751	t	c	-0.0211	0.1108
17:68090207	t	c	-0.0186	0.1108
18:42602166	a	g	-0.0346	0.1108
19:49097663	t	c	0.0289	0.1108
1:6040425	t	c	0.0628	0.1109
1:61936744	a	c	-0.15	0.1109
1:240882543	t	c	-0.0192	0.1109
2:30878949	a	g	-0.0225	0.1109
2:119541381	a	c	-0.0277	0.1109
2:233720780	a	g	-0.0704	0.1109
3:4161743	t	g	-0.231	0.1109
3:49213637	t	c	0.0209	0.1109
4:1694816	a	g	0.0664	0.1109
4:90427847	a	g	-0.0595	0.1109
4:122937705	a	g	0.0728	0.1109
4:158499971	t	c	0.1255	0.1109
6:162546584	a	c	-0.0674	0.1109
7:42300294	t	g	-0.0184	0.1109
7:52629509	a	g	0.0198	0.1109
7:75156912	a	g	0.1093	0.1109
8:91753168	a	g	-0.0177	0.1109
8:91859406	a	g	0.1262	0.1109
9:24700692	a	g	0.0957	0.1109
9:117821746	a	c	-0.0335	0.1109
9:137927058	a	g	0.0825	0.1109
10:9662758	t	c	-0.0557	0.1109
11:5742979	t	c	-0.1032	0.1109
11:32672561	t	c	-0.0575	0.1109
11:129267360	a	g	-0.0482	0.1109
12:6476892	a	g	-0.0188	0.1109
12:129876076	a	g	0.0212	0.1109
13:47861165	a	g	-0.0517	0.1109
13:71078862	t	c	0.0521	0.1109
13:104796384	a	g	-0.0514	0.1109
14:89441432	t	c	-0.0689	0.1109
15:33802166	t	c	-0.1075	0.1109
15:66489785	a	g	-0.0768	0.1109
15:89280864	t	c	-0.026	0.1109
16:51888183	t	c	-0.1102	0.1109
17:27845632	a	g	-0.0231	0.1109
17:41936726	t	c	0.0625	0.1109
18:3449295	a	g	-0.0975	0.1109
18:6888976	a	g	0.0512	0.1109
18:9217549	a	g	0.0592	0.1109
19:29339913	a	g	0.038	0.1109
20:42758597	t	c	-0.019	0.1109
20:45744481	a	g	-0.0827	0.1109
1:92231325	t	c	0.022	0.111
1:105176135	t	c	0.1104	0.111
2:21203066	a	g	-0.1006	0.111
2:120366820	a	g	-0.0838	0.111
2:172004787	a	g	-0.035	0.111
2:205428053	a	g	0.0832	0.111
3:164636983	a	g	0.1062	0.111
3:167630358	a	g	0.0789	0.111
4:124865191	a	g	0.0187	0.111
4:182422571	a	g	0.0412	0.111
5:29036028	a	g	0.0936	0.111
5:67251945	a	c	0.0628	0.111
5:112708923	t	c	0.0624	0.111
5:135581767	t	c	-0.066	0.111
6:137803217	a	g	-0.0677	0.111
6:138302121	t	c	-0.0382	0.111
6:157308536	t	c	0.0924	0.111
7:3811938	a	g	-0.1231	0.111
7:53192035	t	c	0.0782	0.111
7:149125162	t	c	0.0847	0.111
7:153530370	a	g	0.0232	0.111
9:93640607	t	c	-0.0429	0.111
10:13788219	t	c	-0.0187	0.111
10:96928688	t	c	0.0256	0.111
10:121999995	t	g	-0.0515	0.111
10:126817740	a	g	-0.018	0.111
10:130312052	a	g	0.129	0.111
10:132219138	t	g	0.0856	0.111
11:8875294	a	g	-0.0506	0.111
11:18762948	a	g	0.075	0.111
12:71846856	t	g	0.0808	0.111
12:79288898	a	g	-0.0944	0.111
12:117000032	a	g	0.0198	0.111
13:29517987	t	c	-0.0573	0.111
13:36460083	a	g	0.0261	0.111
13:38361871	a	g	0.0214	0.111
13:114104933	t	c	0.0825	0.111
14:27706256	a	g	0.0534	0.111
14:44578475	a	g	-0.0177	0.111
15:63279300	t	c	-0.0466	0.111
16:9241674	a	g	0.0353	0.111
16:49534704	a	g	0.027	0.111
16:81570815	a	g	-0.0993	0.111
18:7035915	a	c	-0.0212	0.111
19:16147559	t	g	0.0715	0.111
19:51643961	t	c	-0.0501	0.111
20:56316973	t	c	-0.1251	0.111
1:8467156	a	c	0.099	0.1111
1:57280043	t	c	0.0526	0.1111
1:100460833	t	c	-0.0688	0.1111
1:203963157	a	g	-0.0709	0.1111
1:213801918	t	c	0.0242	0.1111
1:235142281	a	g	0.0373	0.1111
2:8769395	a	c	0.0845	0.1111
2:155211320	a	g	0.0421	0.1111
3:29145958	a	c	0.0601	0.1111
3:141931523	t	c	-0.0524	0.1111
3:144411399	a	g	0.0785	0.1111
3:165434027	t	c	0.0637	0.1111
5:11589074	a	g	-0.0371	0.1111
5:92281689	a	g	0.0479	0.1111
5:134499092	a	c	-0.0191	0.1111
5:136620236	t	g	0.1164	0.1111
6:7671631	t	c	0.0176	0.1111
6:116105988	t	g	0.022	0.1111
7:45009723	a	g	-0.0194	0.1111
7:82773592	a	c	-0.0833	0.1111
7:88242206	a	g	-0.0353	0.1111
7:89785570	t	c	0.0734	0.1111
7:95193974	t	c	0.071	0.1111
8:19481859	a	c	-0.0603	0.1111
8:40402723	a	c	0.0495	0.1111
8:68553645	t	c	-0.0779	0.1111
9:10066580	t	c	0.108	0.1111
10:109003441	a	c	-0.0207	0.1111
10:112050099	a	g	-0.0772	0.1111
10:133120232	t	c	0.0271	0.1111
11:93611819	a	g	-0.0762	0.1111
12:97716741	t	c	-0.0549	0.1111
13:54201281	t	c	0.0806	0.1111
13:88569639	a	c	-0.0675	0.1111
14:67691094	a	g	-0.0857	0.1111
14:69152506	a	g	0.0715	0.1111
14:91608635	a	g	0.0978	0.1111
15:31462929	t	c	0.0363	0.1111
15:33573520	a	g	-0.1124	0.1111
15:34015459	t	c	0.0681	0.1111
16:15745142	t	c	-0.0684	0.1111
16:79407708	a	g	-0.0912	0.1111
18:22109019	a	g	0.0224	0.1111
18:42268688	a	g	0.0565	0.1111
18:49754754	t	c	-0.0208	0.1111
19:35925381	t	c	0.0826	0.1111
20:44919342	a	g	0.0871	0.1111
1:3490151	a	g	0.0579	0.1112
1:34900566	t	c	-0.1035	0.1112
1:64238155	a	g	-0.0621	0.1112
1:71815519	t	c	-0.0183	0.1112
1:82883310	a	g	-0.0375	0.1112
1:107769396	t	g	0.0622	0.1112
1:112442071	a	g	0.0246	0.1112
1:243005635	t	g	-0.0825	0.1112
2:16798505	t	g	0.0196	0.1112
2:28793077	a	g	-0.0892	0.1112
2:65664221	a	g	0.0864	0.1112
2:111543613	a	g	-0.1003	0.1112
2:111637321	a	g	0.0626	0.1112
2:209011867	t	g	-0.0199	0.1112
3:14823116	a	g	0.0745	0.1112
3:81207446	a	g	0.0238	0.1112
3:102897044	t	c	0.0855	0.1112
4:23853983	a	g	-0.02	0.1112
4:78968378	a	g	0.0585	0.1112
4:98322424	a	g	0.0235	0.1112
4:109627964	a	g	0.0177	0.1112
4:124421475	t	c	-0.0284	0.1112
4:137904705	a	g	-0.0334	0.1112
4:143254633	a	c	-0.0434	0.1112
4:156502119	t	c	0.0717	0.1112
4:179446575	t	c	0.0233	0.1112
5:72411800	a	g	0.0186	0.1112
5:76465178	a	g	0.0522	0.1112
5:179474808	t	c	0.0839	0.1112
6:2860744	a	c	-0.0702	0.1112
6:9785801	t	c	-0.0389	0.1112
6:145720926	a	g	0.0597	0.1112
6:158451794	a	g	0.032	0.1112
7:9272280	t	g	0.0182	0.1112
7:49752045	a	c	-0.021	0.1112
7:138666616	a	g	-0.043	0.1112
7:152430946	t	c	-0.0695	0.1112
9:10906058	a	c	-0.0633	0.1112
10:12707673	a	g	0.0869	0.1112
10:80474091	a	c	-0.0524	0.1112
12:62160013	a	c	0.0628	0.1112
13:32871600	t	c	0.054	0.1112
13:50251952	t	c	-0.0723	0.1112
13:93993829	t	c	0.0979	0.1112
13:110542522	t	g	-0.0181	0.1112
14:30290427	t	c	0.0972	0.1112
14:76016189	t	c	0.077	0.1112
14:84384120	a	g	-0.1577	0.1112
14:95793944	t	c	0.0741	0.1112
15:39021808	t	c	-0.0259	0.1112
16:46882950	t	c	-0.0272	0.1112
17:21282575	t	g	0.0526	0.1112
18:383525	a	g	-0.1066	0.1112
18:19566727	t	c	0.059	0.1112
18:32458911	a	g	-0.0572	0.1112
1:54668403	a	g	-0.0668	0.1113
1:95318362	t	g	-0.063	0.1113
2:57436742	a	g	-0.0573	0.1113
2:125833590	a	g	-0.0888	0.1113
2:165680449	a	c	-0.0258	0.1113
2:237849999	a	g	0.0424	0.1113
3:113629	a	g	-0.018	0.1113
3:16381625	a	g	-0.0321	0.1113
3:24018267	t	c	0.1023	0.1113
3:62211927	a	g	-0.0747	0.1113
3:72134505	a	g	0.1034	0.1113
3:112805001	a	g	-0.0259	0.1113
3:150072689	t	c	-0.0885	0.1113
3:153326722	a	g	0.0325	0.1113
3:154738822	a	g	-0.0678	0.1113
3:159195061	t	c	0.0782	0.1113
4:84620548	t	g	-0.0249	0.1113
5:65286755	a	g	0.0822	0.1113
5:153805916	t	c	0.0745	0.1113
6:3411158	t	g	0.0239	0.1113
6:37430488	a	g	-0.2409	0.1113
7:9155608	t	c	-0.0286	0.1113
7:12400837	a	g	0.0193	0.1113
7:14028575	t	c	-0.092	0.1113
7:71184228	a	g	0.0921	0.1113
7:154614391	a	g	0.0283	0.1113
8:69998350	a	g	0.0911	0.1113
9:9352182	a	g	0.07	0.1113
9:82593704	a	g	-0.043	0.1113
9:118129894	t	g	-0.0668	0.1113
9:120785948	a	c	-0.0178	0.1113
10:15713541	t	c	-0.0192	0.1113
10:58283783	a	c	0.0255	0.1113
11:9089807	a	g	0.0966	0.1113
11:85807937	t	c	-0.0651	0.1113
12:8143483	t	c	0.0178	0.1113
12:63347818	a	g	-0.0197	0.1113
12:95792106	a	c	-0.0874	0.1113
12:128870114	a	g	0.0235	0.1113
13:39366494	a	g	0.0215	0.1113
13:77243195	t	c	-0.0212	0.1113
13:83859086	a	g	0.0549	0.1113
14:70409879	a	g	0.0894	0.1113
14:102808330	t	c	0.0193	0.1113
15:27567385	t	c	0.0533	0.1113
16:24410318	a	c	-0.0527	0.1113
16:53854700	t	g	0.0947	0.1113
17:77145797	a	g	-0.021	0.1113
19:6198696	t	c	-0.0665	0.1113
20:5837738	t	c	-0.0507	0.1113
1:29736216	t	c	-0.0205	0.1114
1:111069267	a	g	0.0508	0.1114
1:237426151	a	g	0.0429	0.1114
1:245417157	a	g	0.0608	0.1114
2:10162037	a	g	0.0185	0.1114
2:83587143	t	c	-0.0348	0.1114
2:212853548	a	g	0.027	0.1114
2:236225851	t	c	-0.0481	0.1114
3:11184686	t	c	-0.0525	0.1114
3:42363697	t	c	-0.066	0.1114
3:119513215	t	c	-0.0246	0.1114
3:122929831	t	c	-0.0921	0.1114
3:146962361	t	c	-0.0507	0.1114
4:23319319	t	c	-0.06	0.1114
4:105683952	t	c	0.0482	0.1114
4:111212069	t	c	0.0463	0.1114
4:118398016	a	g	-0.0988	0.1114
4:134450535	a	g	0.0273	0.1114
4:157533294	t	c	-0.019	0.1114
4:168066365	a	g	-0.0578	0.1114
4:183716283	t	c	0.042	0.1114
4:187012417	t	g	-0.0838	0.1114
6:73504091	a	g	0.119	0.1114
6:140407075	t	c	0.0894	0.1114
7:8158140	t	c	0.0585	0.1114
7:12656025	a	g	0.0579	0.1114
8:29317579	t	g	-0.1205	0.1114
8:64107069	a	g	-0.0808	0.1114
8:73923117	a	g	0.0191	0.1114
8:138630648	a	g	0.0193	0.1114
9:107647992	t	c	-0.0826	0.1114
9:109184595	t	c	0.0188	0.1114
10:103485360	t	c	0.0726	0.1114
11:11134733	t	c	0.0423	0.1114
12:4100138	a	g	-0.085	0.1114
12:19125963	a	c	-0.067	0.1114
12:32748783	t	g	0.273	0.1114
12:69599056	a	g	-0.0606	0.1114
13:23082008	t	g	0.0225	0.1114
13:68197010	t	c	-0.0703	0.1114
13:95433039	a	g	-0.0756	0.1114
13:108007874	t	c	0.0862	0.1114
16:86264674	a	c	0.0185	0.1114
17:4880320	t	c	0.0219	0.1114
17:16450583	a	g	-0.0479	0.1114
17:39469554	t	c	0.0864	0.1114
17:72075701	a	g	-0.0282	0.1114
18:61839258	t	c	-0.0872	0.1114
19:43961463	a	g	0.0597	0.1114
20:46632803	t	c	0.0603	0.1114
20:57511654	a	g	-0.0807	0.1114
1:71271225	t	c	0.0748	0.1115
1:158988463	a	g	-0.082	0.1115
1:217100628	t	g	-0.0432	0.1115
2:20406245	t	c	0.0323	0.1115
2:37317457	a	c	-0.0192	0.1115
2:80092723	t	g	-0.0235	0.1115
3:5126501	t	c	-0.0196	0.1115
3:32542931	t	c	-0.0693	0.1115
3:118121875	a	c	-0.1696	0.1115
3:156914035	a	c	-0.0514	0.1115
4:53887753	t	c	0.0854	0.1115
4:86613328	a	g	0.0538	0.1115
4:118099444	a	g	0.0397	0.1115
4:186580065	t	c	-0.0206	0.1115
5:3777394	a	c	-0.0178	0.1115
5:6859895	t	c	0.0181	0.1115
5:109036234	a	c	0.0189	0.1115
5:156773226	t	g	-0.0398	0.1115
5:175968827	a	g	-0.0471	0.1115
6:12012382	t	c	-0.0912	0.1115
6:23304236	a	g	-0.0899	0.1115
6:25014507	a	g	-0.0314	0.1115
6:78695987	a	c	-0.0184	0.1115
6:150603402	a	g	0.055	0.1115
7:16764996	a	g	-0.0393	0.1115
7:54202611	t	c	-0.0677	0.1115
7:151493122	a	g	0.0206	0.1115
8:40522139	a	g	-0.0179	0.1115
8:96022593	a	g	-0.0481	0.1115
8:137171454	a	c	0.0727	0.1115
9:33109371	a	g	0.0526	0.1115
9:77741548	t	c	-0.0679	0.1115
9:88141598	a	g	-0.0477	0.1115
9:94567522	t	g	0.0537	0.1115
10:90747265	t	c	0.0749	0.1115
10:130518149	t	c	0.0367	0.1115
11:46237369	t	c	0.0898	0.1115
11:66524504	t	c	-0.0415	0.1115
11:109886963	a	g	0.027	0.1115
11:123032803	a	c	0.0178	0.1115
11:126600790	t	c	-0.0472	0.1115
12:11031274	a	g	0.0478	0.1115
12:60803926	t	c	-0.0202	0.1115
12:70939109	a	g	0.0544	0.1115
12:108541567	a	g	0.0732	0.1115
13:22185090	a	g	0.0275	0.1115
13:95403809	a	g	-0.1272	0.1115
13:104312690	a	g	0.098	0.1115
13:109462535	a	g	0.0342	0.1115
15:28254280	t	c	0.1023	0.1115
17:5695442	a	g	-0.0506	0.1115
18:28032537	a	g	-0.0479	0.1115
18:73679181	t	c	-0.0446	0.1115
19:8259111	a	g	-0.0482	0.1115
21:39093432	a	g	0.031	0.1115
1:22534184	a	g	-0.0891	0.1116
1:44937974	t	c	0.0224	0.1116
1:109748940	a	g	0.02	0.1116
1:152398798	t	c	0.0771	0.1116
1:175363367	a	g	0.0433	0.1116
1:197932391	t	g	0.0184	0.1116
1:199574506	t	g	0.1058	0.1116
1:209570203	t	g	-0.1209	0.1116
1:239239896	a	g	-0.0822	0.1116
2:53354460	t	c	-0.0884	0.1116
2:188834250	a	g	-0.1163	0.1116
2:229946390	t	c	0.1113	0.1116
3:4160356	a	c	0.2306	0.1116
3:54367483	t	g	0.0694	0.1116
3:172861815	a	g	0.0529	0.1116
4:76218325	t	g	0.075	0.1116
5:22971508	t	g	0.0886	0.1116
5:91012064	t	g	-0.0239	0.1116
5:91353810	t	g	0.032	0.1116
5:142929808	t	c	-0.0975	0.1116
5:167627475	a	g	-0.073	0.1116
6:78467979	t	c	0.0806	0.1116
6:168682126	t	c	-0.0411	0.1116
7:3111126	t	c	-0.0394	0.1116
7:140601316	a	g	0.1305	0.1116
8:25820586	t	g	0.0214	0.1116
9:82704338	t	c	0.0624	0.1116
9:100563136	t	c	-0.0849	0.1116
9:110980036	t	c	0.0368	0.1116
10:64401207	t	g	-0.0505	0.1116
10:123878029	t	g	0.03	0.1116
11:43945447	t	c	0.0219	0.1116
11:70102597	a	g	0.1022	0.1116
11:81843545	t	c	-0.0586	0.1116
11:101496592	a	c	0.0713	0.1116
11:107267630	t	g	-0.0419	0.1116
12:45035818	t	g	-0.1023	0.1116
13:87033306	a	g	-0.0865	0.1116
14:22094954	a	g	-0.0177	0.1116
14:45244927	t	c	0.0401	0.1116
14:75587014	a	g	-0.0314	0.1116
15:68247506	t	c	0.0177	0.1116
15:82516750	t	c	0.0827	0.1116
15:98500006	t	c	-0.0525	0.1116
16:53991802	t	c	0.0316	0.1116
16:54623936	t	c	-0.0278	0.1116
16:71863880	a	g	0.0663	0.1116
17:21141050	a	g	0.0433	0.1116
17:80976194	t	c	-0.0829	0.1116
18:1978958	t	c	0.0232	0.1116
18:32994754	t	c	0.0219	0.1116
19:49671212	t	g	-0.0744	0.1116
20:20516020	t	c	-0.0234	0.1116
21:46328917	a	c	-0.0235	0.1116
1:30648176	a	g	-0.051	0.1117
1:224448059	a	c	0.0797	0.1117
2:46037848	a	g	0.028	0.1117
2:85627586	t	c	-0.064	0.1117
2:133907638	a	c	0.0597	0.1117
2:233953145	t	c	0.0906	0.1117
3:45400105	t	g	0.0469	0.1117
3:70542807	a	g	-0.0715	0.1117
3:152897264	a	g	0.0549	0.1117
4:25068062	t	c	-0.0229	0.1117
4:155993544	t	c	0.0327	0.1117
6:114781087	a	g	-0.1156	0.1117
6:142958407	t	c	0.0237	0.1117
6:164527987	a	c	0.0538	0.1117
7:44319537	t	c	0.0831	0.1117
7:129618047	t	c	0.0837	0.1117
7:147354659	a	g	-0.1033	0.1117
8:95006099	t	c	-0.0184	0.1117
8:121885373	t	c	0.0435	0.1117
8:123925197	a	g	-0.0459	0.1117
9:8442586	a	g	-0.0491	0.1117
9:131814098	a	c	0.0626	0.1117
9:138648444	a	g	-0.1057	0.1117
10:128295061	t	c	0.0604	0.1117
10:131496629	t	c	-0.0188	0.1117
11:133674229	a	g	0.026	0.1117
13:27539663	a	g	0.0522	0.1117
14:76804878	a	g	-0.0397	0.1117
15:27687150	t	g	-0.025	0.1117
16:6845489	t	c	0.028	0.1117
17:31646090	t	c	-0.0824	0.1117
17:70947218	t	c	0.0965	0.1117
18:65940195	a	g	-0.053	0.1117
20:12948775	a	g	-0.0848	0.1117
20:56556146	a	c	-0.0176	0.1117
21:41282608	a	g	0.0207	0.1117
1:23775784	t	g	0.0257	0.1118
1:49206054	t	c	-0.1012	0.1118
1:69606665	t	c	-0.0473	0.1118
1:95403483	t	g	-0.0916	0.1118
1:110829888	a	g	-0.084	0.1118
1:172016060	a	g	0.0714	0.1118
1:247139427	t	c	0.0392	0.1118
2:23539528	a	g	-0.0837	0.1118
2:57386420	t	c	-0.0216	0.1118
2:193432072	a	g	-0.0183	0.1118
2:235353591	t	c	-0.0271	0.1118
3:4161030	t	g	-0.2305	0.1118
3:104127409	t	c	0.0475	0.1118
3:112101587	t	c	0.0969	0.1118
3:147268599	t	c	-0.0255	0.1118
3:166013023	a	g	-0.0677	0.1118
3:176874972	a	g	0.0181	0.1118
3:186114373	t	c	-0.0242	0.1118
6:146603698	a	g	0.0836	0.1118
6:151126422	a	g	-0.0555	0.1118
8:3018383	t	c	0.0277	0.1118
8:3045973	t	c	0.0836	0.1118
8:6700494	a	g	0.0721	0.1118
8:144501198	t	c	-0.068	0.1118
9:14987368	a	g	0.0973	0.1118
9:27126415	t	g	0.027	0.1118
9:79469334	t	c	-0.0222	0.1118
9:95551720	a	g	0.0179	0.1118
9:112812745	a	g	-0.096	0.1118
10:96116817	a	g	-0.0487	0.1118
10:125152961	a	g	0.0286	0.1118
11:91898660	a	g	0.0279	0.1118
11:133903734	a	g	-0.0802	0.1118
12:26297275	a	g	-0.0795	0.1118
12:43344498	a	g	-0.0846	0.1118
12:46879631	a	g	0.0489	0.1118
12:129242909	t	c	0.0179	0.1118
13:72504033	a	g	0.0229	0.1118
13:77861379	a	g	-0.0572	0.1118
14:41503225	a	c	-0.0612	0.1118
15:97321085	t	g	0.0596	0.1118
18:13429609	a	g	0.0618	0.1118
18:23292658	t	c	0.0643	0.1118
18:43736833	a	c	0.0193	0.1118
19:57153695	a	g	-0.0312	0.1118
20:36296376	a	g	0.0687	0.1118
1:101858477	t	g	0.0182	0.1119
2:103132071	a	g	0.0601	0.1119
2:104953718	t	c	0.0244	0.1119
2:106777395	t	c	0.0376	0.1119
2:127525654	a	c	-0.0813	0.1119
2:202640441	t	c	-0.0844	0.1119
2:228727792	a	c	0.0179	0.1119
2:229103039	t	c	0.052	0.1119
3:117157296	a	g	0.0255	0.1119
3:181250679	a	g	-0.0562	0.1119
4:4510413	t	c	-0.02	0.1119
4:19867035	a	g	-0.0179	0.1119
4:102702364	t	g	-0.0412	0.1119
4:115036788	a	g	-0.0776	0.1119
4:120924774	a	g	-0.0497	0.1119
4:131280211	t	c	0.1056	0.1119
4:142218250	t	c	0.0713	0.1119
5:24604914	a	g	0.0272	0.1119
5:179431140	t	g	0.0699	0.1119
6:18540872	t	c	0.0837	0.1119
6:127865171	t	c	-0.1262	0.1119
6:144821033	a	g	0.0734	0.1119
7:43625526	t	c	-0.0592	0.1119
7:94871120	t	g	0.0275	0.1119
7:95096210	t	c	-0.0761	0.1119
7:157373851	t	c	-0.047	0.1119
9:38699876	t	c	0.0345	0.1119
9:101405561	a	g	-0.0238	0.1119
9:113048865	a	g	0.0508	0.1119
10:4232538	a	g	-0.0212	0.1119
10:51104456	a	g	0.0195	0.1119
10:56659635	t	c	0.0843	0.1119
10:72616670	t	c	-0.0778	0.1119
10:107883946	t	c	-0.0511	0.1119
11:7192075	a	c	-0.0964	0.1119
11:13059820	t	c	0.0817	0.1119
11:103387252	t	c	-0.0237	0.1119
11:117863829	t	c	-0.0178	0.1119
12:80823344	a	c	0.0626	0.1119
13:57572757	a	g	0.0858	0.1119
13:61239550	a	g	-0.0196	0.1119
13:113308093	a	g	-0.0631	0.1119
14:46184620	t	c	0.0528	0.1119
14:64557915	a	g	0.1021	0.1119
14:100784970	t	c	-0.0211	0.1119
15:83271291	a	g	-0.0701	0.1119
16:66099102	t	g	0.0222	0.1119
16:73033869	t	c	-0.0222	0.1119
17:44866727	a	g	0.0361	0.1119
19:57250511	t	c	0.02	0.1119
21:18271168	a	c	0.0267	0.1119
21:35220993	t	c	0.0537	0.1119
2:11930400	a	g	0.067	0.112
2:38508764	a	g	-0.0227	0.112
2:56399334	t	c	-0.0177	0.112
2:136206267	t	c	-0.0527	0.112
2:215422042	t	c	-0.0742	0.112
3:4893403	t	g	0.0651	0.112
3:73591482	t	c	-0.0184	0.112
3:128186292	t	c	-0.0559	0.112
3:147372851	a	g	0.072	0.112
3:192683234	t	c	-0.0912	0.112
4:105392022	t	c	-0.0988	0.112
4:130651324	a	g	-0.0452	0.112
4:182989985	t	c	0.0497	0.112
5:20524183	t	c	-0.0771	0.112
5:32736474	a	g	0.0341	0.112
5:96154603	t	g	0.0297	0.112
5:105635825	a	g	0.0198	0.112
8:5744697	t	c	-0.0813	0.112
8:25935389	t	c	0.0253	0.112
8:57814112	t	c	-0.0702	0.112
8:70046993	t	c	0.0754	0.112
9:138500334	t	c	0.0197	0.112
10:120536311	t	c	0.0987	0.112
10:121117997	t	c	0.0645	0.112
11:116529024	t	c	-0.0306	0.112
11:124593946	a	g	-0.0892	0.112
11:128188398	t	g	-0.019	0.112
12:3550205	a	g	0.07	0.112
12:26173685	a	g	0.0541	0.112
12:52644412	a	g	-0.0188	0.112
12:63234762	a	g	-0.1023	0.112
12:122514509	a	g	-0.019	0.112
13:30365012	t	c	-0.0537	0.112
14:101186169	a	g	-0.0513	0.112
16:4886421	a	g	-0.0582	0.112
16:8418552	t	c	-0.0202	0.112
16:57705845	t	c	0.1018	0.112
17:71769077	a	g	0.0179	0.112
18:51553172	a	g	-0.0238	0.112
19:36260996	a	g	-0.0234	0.112
19:55814881	a	g	-0.0218	0.112
20:51762487	a	c	-0.0514	0.112
1:38455319	a	g	-0.1238	0.1121
1:82832089	a	g	-0.0557	0.1121
1:213946971	a	g	0.0326	0.1121
2:10080456	t	c	0.054	0.1121
2:45409047	a	g	0.0206	0.1121
2:169650371	t	c	0.0182	0.1121
2:198139315	a	g	-0.0875	0.1121
2:207586840	a	g	0.0798	0.1121
3:29707569	t	c	0.026	0.1121
3:62741824	t	c	-0.0484	0.1121
4:15749000	t	c	0.0715	0.1121
4:122122455	a	c	0.0206	0.1121
5:41442423	t	c	0.0287	0.1121
5:51805742	t	c	0.0181	0.1121
6:38917483	a	c	0.0792	0.1121
6:47229137	a	g	-0.0621	0.1121
6:114207062	a	g	-0.0936	0.1121
6:160249078	a	g	0.1094	0.1121
7:3245123	t	c	0.0751	0.1121
8:78812701	a	g	0.0512	0.1121
8:114110802	a	c	0.025	0.1121
8:128594259	a	g	0.0501	0.1121
8:139289870	t	c	0.0833	0.1121
8:144516167	t	c	-0.0314	0.1121
9:97012510	a	c	0.0211	0.1121
10:52608405	t	c	0.0787	0.1121
10:134225209	a	g	0.067	0.1121
11:26706403	a	g	-0.1024	0.1121
11:82832061	t	c	0.1233	0.1121
11:86431430	a	g	0.081	0.1121
12:53708437	t	c	0.0487	0.1121
12:94438293	a	g	-0.0741	0.1121
13:97166483	a	g	-0.0494	0.1121
14:25312221	t	c	0.0499	0.1121
14:42307799	a	g	0.0438	0.1121
15:38673907	a	c	-0.0342	0.1121
15:54336415	t	g	0.0198	0.1121
15:96955776	t	c	0.0404	0.1121
16:7449116	t	c	-0.0692	0.1121
16:11923287	a	g	-0.0644	0.1121
17:46805590	a	g	0.027	0.1121
20:12637994	t	c	0.0941	0.1121
21:36459893	a	g	-0.0282	0.1121
1:7951761	a	g	-0.0894	0.1122
1:43529516	a	g	-0.0545	0.1122
1:152832831	a	g	0.0946	0.1122
1:220059399	a	c	-0.0324	0.1122
2:236738151	t	c	-0.0178	0.1122
2:241083046	t	c	0.0243	0.1122
3:81016408	t	c	0.0245	0.1122
3:174540381	a	g	-0.0663	0.1122
4:107691375	t	g	0.068	0.1122
4:143774461	a	c	0.0455	0.1122
5:14165455	t	c	-0.0197	0.1122
5:75570658	a	g	-0.0324	0.1122
5:127123215	a	g	-0.0797	0.1122
6:9868081	t	c	0.0242	0.1122
6:135498086	t	c	0.0753	0.1122
7:42917742	a	c	0.06	0.1122
7:121292779	a	g	-0.0216	0.1122
8:9177868	t	c	-0.0687	0.1122
8:25792575	a	g	-0.065	0.1122
8:110108073	a	g	0.0269	0.1122
9:2835181	a	g	0.018	0.1122
9:14767916	a	g	0.018	0.1122
9:89189664	a	g	-0.018	0.1122
9:117270304	t	c	0.0284	0.1122
11:871289	t	c	0.0973	0.1122
11:6346286	a	g	-0.0354	0.1122
13:103497917	t	c	0.0277	0.1122
14:77803552	t	c	0.0371	0.1122
15:25724187	a	g	-0.0727	0.1122
15:51256012	t	c	-0.0225	0.1122
16:65881243	a	g	0.0955	0.1122
18:1584508	a	g	-0.025	0.1122
18:9006300	t	g	-0.0968	0.1122
18:74768442	t	c	-0.0826	0.1122
19:5477020	a	g	0.0574	0.1122
20:16799668	a	c	-0.0824	0.1122
20:52142808	a	g	-0.0178	0.1122
21:16091864	a	g	-0.0185	0.1122
21:37406309	a	g	-0.0787	0.1122
21:43493756	a	g	0.0212	0.1122
21:44100048	a	c	0.0781	0.1122
1:55232556	a	g	0.0718	0.1123
1:65305877	a	g	0.0217	0.1123
1:166072718	a	g	0.0408	0.1123
1:176475083	a	g	0.0929	0.1123
1:213943238	t	c	-0.0401	0.1123
1:228060967	a	g	0.1947	0.1123
2:21101806	a	c	0.0403	0.1123
2:141505094	t	c	-0.0347	0.1123
2:163814640	t	c	0.0492	0.1123
2:206142477	t	c	-0.0735	0.1123
2:231538727	a	g	0.0722	0.1123
3:29658428	a	g	-0.0464	0.1123
3:42668774	t	c	-0.1054	0.1123
3:119819990	a	g	-0.093	0.1123
4:25050967	t	c	-0.0439	0.1123
4:155843636	t	g	0.1206	0.1123
5:118158000	a	g	0.0401	0.1123
5:120896320	a	g	-0.0394	0.1123
5:148780713	t	c	0.0258	0.1123
6:2607039	t	g	0.0476	0.1123
6:10661331	t	c	-0.093	0.1123
6:105706581	a	g	-0.0335	0.1123
6:129964052	a	c	-0.0189	0.1123
7:21717993	t	c	-0.0178	0.1123
7:53457679	t	c	0.0937	0.1123
7:71215758	a	g	0.0376	0.1123
7:156547807	t	c	-0.0329	0.1123
8:101619093	t	c	-0.0403	0.1123
10:71708430	a	c	0.0811	0.1123
11:44401323	t	g	0.0259	0.1123
11:77610834	t	c	0.0184	0.1123
11:126679317	a	c	0.0299	0.1123
12:115480169	a	g	0.027	0.1123
12:123611248	a	g	0.1741	0.1123
13:97512767	a	g	0.1002	0.1123
13:99678439	a	g	0.0562	0.1123
14:27837498	t	c	0.0583	0.1123
14:71748014	a	g	-0.0709	0.1123
14:90075441	a	g	0.0292	0.1123
16:10985204	a	g	-0.1078	0.1123
16:18116792	a	g	0.0219	0.1123
17:52322758	a	g	0.0507	0.1123
17:68732046	a	c	0.0612	0.1123
18:25856581	a	c	-0.0388	0.1123
18:61100535	a	g	-0.0206	0.1123
19:52296312	a	g	0.0483	0.1123
21:43455479	a	g	-0.0212	0.1123
1:71857272	a	g	-0.0836	0.1124
2:33667260	a	g	0.0217	0.1124
2:134026914	t	g	-0.0265	0.1124
2:137168330	t	c	-0.0653	0.1124
2:180398533	t	g	-0.0315	0.1124
2:231811421	a	g	0.0522	0.1124
3:4875686	t	c	0.0602	0.1124
3:31376064	t	c	0.0453	0.1124
3:171282951	a	c	-0.053	0.1124
3:196466475	a	g	0.0865	0.1124
4:58307518	t	c	0.0208	0.1124
5:1645110	a	g	0.0837	0.1124
5:2254295	t	c	-0.0193	0.1124
5:139045003	t	c	0.0377	0.1124
5:158448858	a	g	-0.0603	0.1124
7:22230700	t	c	0.1	0.1124
7:109895957	a	g	0.0987	0.1124
7:123534871	a	g	0.0505	0.1124
7:157492826	t	c	-0.0394	0.1124
9:9918635	t	c	0.0408	0.1124
9:34842242	a	g	-0.0359	0.1124
9:37458143	t	c	-0.0902	0.1124
9:95872996	t	c	-0.0398	0.1124
9:112658984	a	g	-0.0576	0.1124
9:119545187	t	c	-0.0211	0.1124
10:45950807	t	c	-0.0956	0.1124
10:63686354	a	g	-0.0197	0.1124
10:90739890	t	g	0.0735	0.1124
10:102888179	t	c	0.0734	0.1124
11:21095859	a	c	0.034	0.1124
11:60826097	a	g	-0.0807	0.1124
12:131135894	t	c	0.0368	0.1124
13:80930502	a	g	-0.0821	0.1124
13:83378783	t	c	0.0861	0.1124
14:64624350	a	g	0.0584	0.1124
15:26118887	a	g	0.0506	0.1124
15:81846326	a	g	-0.0261	0.1124
15:95329733	a	g	0.0344	0.1124
16:10709389	t	c	-0.0252	0.1124
16:49671177	t	c	0.0517	0.1124
16:86727906	a	g	0.0283	0.1124
17:4786781	a	g	0.0885	0.1124
17:9149777	a	g	0.0227	0.1124
17:12020088	a	g	-0.0222	0.1124
17:44967815	t	g	-0.0563	0.1124
18:33897068	t	g	0.0526	0.1124
18:53761003	t	c	0.0359	0.1124
18:66419447	a	g	0.1016	0.1124
19:12436410	a	c	0.0237	0.1124
19:56247761	a	c	0.0376	0.1124
20:35804499	t	c	-0.0704	0.1124
21:19871978	a	g	-0.0239	0.1124
1:15412628	a	g	0.0307	0.1125
1:29774207	t	c	0.0196	0.1125
1:108213078	t	c	-0.0223	0.1125
1:223502811	t	c	-0.0244	0.1125
1:229114565	t	c	0.0263	0.1125
1:247933499	t	g	0.0545	0.1125
2:3888481	t	c	0.0753	0.1125
2:8531810	a	g	-0.02	0.1125
2:164885882	a	g	0.0848	0.1125
2:173050541	a	g	-0.0205	0.1125
2:206867762	a	g	0.0395	0.1125
2:222208109	a	g	0.0636	0.1125
3:12772512	a	g	-0.0579	0.1125
3:36965037	a	g	0.0264	0.1125
3:64258829	a	g	-0.0682	0.1125
3:143485604	t	c	-0.0823	0.1125
3:178390487	t	c	-0.0554	0.1125
3:187246743	a	g	0.0359	0.1125
3:187592384	t	c	0.0793	0.1125
3:194637792	t	c	0.0618	0.1125
4:68071153	t	c	-0.0643	0.1125
4:127337619	t	c	0.0656	0.1125
4:133743998	a	c	0.0587	0.1125
5:17025201	t	g	-0.0195	0.1125
5:60339003	t	c	-0.0456	0.1125
5:70963673	a	c	-0.0369	0.1125
5:110815788	a	g	0.05	0.1125
5:140942650	a	g	0.0682	0.1125
6:12597966	t	c	-0.0907	0.1125
6:22833514	t	c	-0.0767	0.1125
6:31302265	a	g	0.0473	0.1125
6:163568259	t	c	-0.0185	0.1125
8:5122908	t	g	0.0428	0.1125
8:17047704	a	g	0.0564	0.1125
8:38597320	a	g	-0.0293	0.1125
8:58674089	a	c	0.0226	0.1125
8:106625338	a	g	0.1009	0.1125
8:111879802	a	g	0.0908	0.1125
9:71970746	a	g	-0.1573	0.1125
9:78971253	t	c	0.0218	0.1125
10:23730901	t	g	0.1073	0.1125
10:92120184	t	c	-0.0611	0.1125
10:97961102	a	g	0.0668	0.1125
11:12428968	t	c	0.0589	0.1125
13:64847474	t	c	0.0417	0.1125
14:84275124	t	g	0.0178	0.1125
15:37411640	t	c	-0.0464	0.1125
16:60471519	a	g	-0.0556	0.1125
18:65367921	t	c	-0.0191	0.1125
19:39575037	a	g	-0.0201	0.1125
1:81459610	t	c	0.0336	0.1126
1:83153071	a	g	0.0732	0.1126
1:117023609	t	c	0.021	0.1126
1:175165977	t	c	0.0304	0.1126
1:203162875	a	g	-0.0535	0.1126
1:211664149	t	c	0.0461	0.1126
2:46997435	a	g	-0.0345	0.1126
2:114116779	a	g	0.0554	0.1126
2:130560210	a	g	0.0777	0.1126
2:204144238	a	g	0.0617	0.1126
2:212799553	a	g	-0.0181	0.1126
3:15502011	a	g	0.0446	0.1126
3:32616936	t	c	-0.0787	0.1126
3:36555637	a	g	0.0799	0.1126
3:51737103	t	c	-0.1001	0.1126
3:78610831	a	g	0.0189	0.1126
3:79793744	a	c	-0.1005	0.1126
3:107059470	t	c	0.0957	0.1126
3:143301111	t	g	-0.018	0.1126
4:24490928	a	c	0.1082	0.1126
4:44585731	a	c	0.1078	0.1126
4:44896790	t	c	0.0885	0.1126
4:48711227	a	g	-0.1034	0.1126
4:148446377	t	c	0.0983	0.1126
5:83752538	a	g	0.082	0.1126
6:8035554	a	c	-0.0631	0.1126
6:68491368	t	c	0.0212	0.1126
6:97655800	a	g	-0.078	0.1126
6:117119731	t	c	-0.0868	0.1126
6:156100037	a	g	-0.1016	0.1126
7:30650369	a	g	0.0708	0.1126
7:55247782	t	c	0.0458	0.1126
8:22484986	t	c	0.036	0.1126
9:79129233	t	c	0.1045	0.1126
10:103846752	t	g	0.08	0.1126
11:18852929	t	c	0.0904	0.1126
11:97708866	t	c	-0.0801	0.1126
12:281948	a	g	-0.0396	0.1126
12:66358571	a	c	0.0614	0.1126
12:71708923	t	c	0.0895	0.1126
12:127570564	a	g	-0.0331	0.1126
12:130001287	a	g	0.0219	0.1126
13:48817418	t	g	0.0329	0.1126
14:68469142	a	g	0.0768	0.1126
14:104018613	a	g	0.0993	0.1126
14:107190568	a	g	-0.0263	0.1126
17:12892666	t	g	-0.0264	0.1126
18:59075871	t	c	-0.0505	0.1126
19:30533840	a	g	0.0422	0.1126
20:53412907	a	c	0.0504	0.1126
20:61647464	a	g	-0.0571	0.1126
21:22061172	a	c	0.0232	0.1126
21:28465004	t	g	0.0549	0.1126
1:108160606	t	c	-0.078	0.1127
1:242175196	t	c	0.022	0.1127
2:59125481	a	g	0.0455	0.1127
2:241767141	t	c	0.0178	0.1127
3:13002401	t	c	0.0197	0.1127
3:166311366	a	g	0.1262	0.1127
4:189119127	t	g	0.0805	0.1127
5:14896413	t	g	-0.0293	0.1127
5:171626869	t	c	-0.0194	0.1127
6:24484542	t	c	0.0358	0.1127
6:41475447	t	c	-0.0327	0.1127
6:160625978	t	g	0.0211	0.1127
7:11619795	a	g	-0.057	0.1127
7:101098449	a	g	0.0179	0.1127
7:148584600	t	g	-0.0632	0.1127
8:18705629	a	g	-0.1061	0.1127
8:67091991	a	g	-0.0485	0.1127
8:127699643	t	c	0.0832	0.1127
10:14786362	a	g	-0.0786	0.1127
10:67550128	t	c	-0.0251	0.1127
10:110566953	t	c	0.0741	0.1127
12:2514632	t	c	-0.1169	0.1127
12:16796779	t	c	0.0632	0.1127
12:23343736	a	g	0.04	0.1127
12:28763628	t	g	0.0313	0.1127
13:62941392	t	c	-0.0782	0.1127
15:45310040	t	c	-0.1079	0.1127
15:64928101	t	c	0.0817	0.1127
15:70570882	a	g	0.0624	0.1127
15:93721300	t	c	-0.0676	0.1127
16:72883208	a	c	-0.0932	0.1127
17:31491925	a	g	0.0252	0.1127
17:71674986	t	c	-0.074	0.1127
18:66448392	a	c	0.0824	0.1127
20:62761456	t	c	0.0296	0.1127
1:53265381	t	c	0.0587	0.1128
1:57275653	t	c	0.051	0.1128
1:69848195	t	c	0.0682	0.1128
1:71535717	t	c	0.099	0.1128
1:107687605	t	c	0.0521	0.1128
1:231859181	a	g	-0.019	0.1128
2:124855793	t	c	-0.1025	0.1128
2:203840822	a	c	0.0178	0.1128
2:213911435	t	c	-0.0593	0.1128
3:15432463	t	c	0.0851	0.1128
3:24835023	a	g	0.0716	0.1128
3:34584723	t	c	-0.0763	0.1128
3:66815265	a	g	0.0507	0.1128
3:130556521	t	c	0.0625	0.1128
4:112827818	t	c	-0.0292	0.1128
5:52177064	t	c	0.0808	0.1128
5:79643412	t	c	0.018	0.1128
6:22662553	t	c	-0.0978	0.1128
6:44546513	t	c	0.0379	0.1128
7:14126168	a	g	0.0811	0.1128
7:15785751	t	c	-0.0559	0.1128
7:152821628	t	c	0.0669	0.1128
7:153950309	a	g	0.0248	0.1128
8:1251835	a	c	-0.019	0.1128
8:20213157	a	g	0.0951	0.1128
8:52646298	t	g	0.0194	0.1128
8:53937233	a	g	0.0509	0.1128
8:70274986	a	c	0.0477	0.1128
8:108920571	a	g	0.0795	0.1128
9:82633799	t	c	0.0762	0.1128
10:55898919	a	c	-0.0394	0.1128
11:300364	t	c	0.0193	0.1128
11:79733598	t	g	0.0923	0.1128
11:87431815	a	g	-0.0376	0.1128
11:108806300	t	g	0.0237	0.1128
12:52356323	t	g	0.0232	0.1128
13:33350274	t	c	0.0865	0.1128
14:28477198	a	g	-0.0354	0.1128
14:91275958	t	c	0.0476	0.1128
14:99165575	t	c	-0.1452	0.1128
15:37310580	a	g	-0.0552	0.1128
16:6782947	t	g	-0.0209	0.1128
17:14671398	a	g	-0.0553	0.1128
18:3170963	a	c	-0.0772	0.1128
18:8450762	a	g	0.0242	0.1128
18:33849516	t	g	0.0911	0.1128
18:34079798	a	g	-0.068	0.1128
20:1807061	a	c	-0.0275	0.1128
20:2524498	a	c	-0.0686	0.1128
20:20001483	t	g	0.022	0.1128
2:11601850	t	g	-0.0746	0.1129
2:28738493	t	c	0.0237	0.1129
2:65833895	t	c	0.0778	0.1129
2:125045018	t	c	0.0937	0.1129
2:231477415	a	g	-0.0305	0.1129
3:35265753	t	c	0.0784	0.1129
4:4744037	a	c	-0.028	0.1129
4:13449108	a	g	-0.1051	0.1129
4:70360752	t	c	0.0208	0.1129
4:130901296	a	g	-0.0206	0.1129
4:166422238	t	c	0.0652	0.1129
5:16192214	t	g	-0.0185	0.1129
5:57304806	t	c	0.0483	0.1129
5:154399553	a	c	-0.1156	0.1129
5:177809303	a	g	0.0713	0.1129
6:8927693	t	c	-0.0599	0.1129
6:10790894	a	g	0.0441	0.1129
6:158422734	a	g	0.0929	0.1129
7:18649421	a	g	0.0485	0.1129
8:28280338	t	c	-0.1918	0.1129
8:57315025	t	c	0.0698	0.1129
8:88037170	t	c	0.0184	0.1129
8:96584978	a	g	-0.0398	0.1129
9:14440739	t	g	0.0186	0.1129
9:106428198	t	c	-0.0408	0.1129
9:129306907	a	g	0.0325	0.1129
10:45450377	a	c	-0.0211	0.1129
10:126875695	a	g	-0.2232	0.1129
11:9115107	t	c	-0.0893	0.1129
11:92678474	a	g	0.0879	0.1129
12:5086993	a	g	0.0771	0.1129
12:16714733	t	c	-0.0234	0.1129
12:22800415	t	c	-0.0805	0.1129
12:96568518	t	g	0.0512	0.1129
13:49890086	t	c	0.0543	0.1129
13:59727520	t	c	-0.0196	0.1129
16:65554277	t	c	0.0521	0.1129
16:87409657	t	c	0.1189	0.1129
17:67044968	a	c	-0.0353	0.1129
18:5999096	a	g	0.0525	0.1129
18:62810262	t	c	-0.0226	0.1129
18:74476552	a	g	-0.0692	0.1129
20:23839201	t	g	0.0915	0.1129
20:49960848	a	g	-0.0184	0.1129
20:58308307	a	g	0.0305	0.1129
21:37806478	a	g	-0.0953	0.1129
1:116948712	a	g	0.0297	0.113
1:186784506	a	g	-0.0285	0.113
1:202031816	a	g	0.0185	0.113
2:8178735	a	g	0.019	0.113
2:20067295	a	g	0.0268	0.113
2:24916987	a	g	-0.0444	0.113
2:127482489	t	c	0.03	0.113
2:167006678	a	g	0.0182	0.113
2:213535240	a	c	0.0614	0.113
3:38759716	t	c	-0.0801	0.113
3:188609914	t	c	-0.0357	0.113
4:25869047	t	c	-0.057	0.113
4:59570147	t	c	0.0202	0.113
4:97249469	t	c	0.0732	0.113
4:114022544	t	c	0.0795	0.113
4:168465646	t	c	-0.037	0.113
4:190092277	t	c	-0.0254	0.113
5:488850	t	c	0.0374	0.113
5:71102737	t	c	-0.0589	0.113
5:86690491	a	g	0.0756	0.113
5:138298723	t	c	0.0469	0.113
5:166416817	t	g	0.0278	0.113
6:1226626	a	g	-0.0837	0.113
6:2808390	t	c	-0.0221	0.113
6:127338757	t	c	-0.0982	0.113
6:131458394	a	g	0.0539	0.113
6:148602374	a	g	0.0445	0.113
7:34976816	a	g	-0.0992	0.113
7:155666929	t	c	0.0298	0.113
8:23053956	a	g	-0.0733	0.113
8:31063376	t	c	-0.0189	0.113
8:59032301	a	c	0.0851	0.113
8:104117050	a	g	-0.0386	0.113
8:111123136	a	g	0.0512	0.113
8:113208942	t	g	-0.02	0.113
8:116955558	a	g	0.0236	0.113
8:138937384	t	g	-0.0706	0.113
9:17617837	t	c	0.1564	0.113
9:27452240	a	g	-0.0275	0.113
9:123986491	t	c	-0.0532	0.113
10:56201532	t	c	-0.0962	0.113
10:93439917	t	c	-0.047	0.113
10:104945028	a	c	0.0188	0.113
10:105014157	a	g	0.0554	0.113
12:16866876	a	c	-0.0293	0.113
12:24512352	t	g	-0.0233	0.113
12:76255736	t	c	0.0754	0.113
13:75851302	a	g	0.0844	0.113
14:22774695	a	g	-0.0308	0.113
14:49790765	a	g	0.0705	0.113
14:91847540	t	c	-0.0749	0.113
15:36774398	a	g	0.0697	0.113
15:78409826	a	g	0.1185	0.113
15:93359340	a	g	-0.0452	0.113
16:52403488	t	c	0.0524	0.113
16:81181557	a	g	-0.1102	0.113
18:48672964	t	c	0.0547	0.113
19:56693894	a	c	-0.0481	0.113
20:52714307	t	g	0.0184	0.113
21:23938875	a	g	0.0862	0.113
1:97884294	a	c	0.0584	0.1131
1:170916456	a	g	0.0647	0.1131
1:208542668	a	c	0.0252	0.1131
1:210717222	a	g	0.0192	0.1131
1:242910735	t	c	0.0302	0.1131
2:23701270	t	c	-0.0639	0.1131
2:129979196	a	g	-0.0567	0.1131
2:150566990	a	g	-0.09	0.1131
3:16084776	t	c	-0.0671	0.1131
3:39557771	a	g	-0.0727	0.1131
3:68494616	t	g	0.0871	0.1131
3:71164178	t	c	0.0192	0.1131
3:128293412	t	c	0.0834	0.1131
3:142670242	t	g	0.0527	0.1131
3:159701894	a	g	-0.0547	0.1131
4:35196140	a	g	-0.1393	0.1131
4:45164668	a	c	0.0705	0.1131
4:92124208	t	c	0.0279	0.1131
4:111063966	a	g	-0.027	0.1131
4:153806816	a	g	-0.0884	0.1131
4:180780386	t	g	-0.0732	0.1131
5:75422067	a	g	0.0674	0.1131
5:110940496	t	c	0.0695	0.1131
5:175778200	t	c	-0.0212	0.1131
6:41354324	t	c	-0.0189	0.1131
6:138797591	t	c	0.0762	0.1131
6:142100653	t	c	-0.0636	0.1131
6:154672561	a	g	0.0599	0.1131
7:13868248	a	g	-0.0235	0.1131
7:88596385	a	g	-0.0277	0.1131
7:108063238	t	c	-0.0176	0.1131
8:92126353	t	c	-0.0556	0.1131
8:103097606	a	c	0.0195	0.1131
8:107925727	t	c	-0.0196	0.1131
9:36726248	a	g	0.0189	0.1131
9:80023009	a	g	0.0438	0.1131
9:137918384	t	c	-0.0733	0.1131
10:42969180	a	g	-0.0638	0.1131
11:78551055	a	g	-0.0813	0.1131
12:130931913	a	g	0.0275	0.1131
13:19954231	a	g	-0.0582	0.1131
13:23833889	t	c	-0.0613	0.1131
13:73893854	t	c	0.0595	0.1131
14:39025057	t	g	-0.0214	0.1131
14:59908116	t	c	-0.0622	0.1131
14:89376941	a	g	-0.0415	0.1131
15:24052752	a	g	-0.0323	0.1131
15:54599299	t	g	-0.0182	0.1131
16:26307194	a	g	-0.0931	0.1131
16:54890655	a	g	0.0583	0.1131
17:32515933	a	g	0.0192	0.1131
18:39244055	t	c	-0.076	0.1131
18:42508665	a	g	0.0769	0.1131
18:71348866	t	c	-0.0718	0.1131
18:71482487	a	g	-0.0262	0.1131
20:43970868	a	g	-0.0732	0.1131
1:18676961	a	g	0.0301	0.1132
1:171746660	a	g	-0.0751	0.1132
1:204682537	a	g	0.048	0.1132
1:209881373	t	g	-0.0243	0.1132
2:1603811	t	c	0.0848	0.1132
2:74826886	a	c	0.1218	0.1132
2:80206177	t	c	-0.0278	0.1132
2:124554572	a	c	-0.0797	0.1132
2:140057232	t	c	-0.0209	0.1132
2:197857070	t	c	0.0189	0.1132
2:232272609	t	g	0.0958	0.1132
3:23851561	a	g	0.0821	0.1132
3:29941012	t	c	0.0737	0.1132
3:41151580	a	g	0.0835	0.1132
3:109027474	a	g	-0.0587	0.1132
4:5942144	a	g	0.0422	0.1132
4:48197145	t	c	0.0186	0.1132
4:154017805	t	c	-0.0198	0.1132
4:188155036	t	c	-0.1364	0.1132
5:8603979	a	g	-0.026	0.1132
5:93322312	a	g	-0.0656	0.1132
5:115415515	t	g	0.0697	0.1132
5:158052746	t	c	0.0186	0.1132
6:86928802	a	g	0.0719	0.1132
7:68434588	a	g	0.0949	0.1132
8:35246313	t	c	-0.093	0.1132
8:128675771	t	c	0.0278	0.1132
9:22972322	t	c	-0.0306	0.1132
9:107887450	a	g	0.0437	0.1132
9:110633587	a	g	-0.0464	0.1132
10:8567279	t	c	0.0302	0.1132
11:107683902	a	g	-0.032	0.1132
11:116895355	t	c	0.0935	0.1132
12:13625450	a	g	0.0217	0.1132
12:15307893	a	g	-0.0193	0.1132
12:44246174	t	c	0.1041	0.1132
12:92554457	a	c	-0.1076	0.1132
13:98749902	a	g	-0.0297	0.1132
16:8628672	t	c	0.0195	0.1132
17:14131507	a	g	-0.0273	0.1132
17:43844247	t	c	-0.0744	0.1132
19:32913014	a	g	-0.0818	0.1132
20:24173578	t	c	0.0346	0.1132
21:19682823	t	g	-0.0244	0.1132
21:25952358	a	c	-0.0883	0.1132
21:34649337	a	g	-0.0296	0.1132
21:42600189	t	c	0.0888	0.1132
1:36553673	a	g	0.0346	0.1133
1:54865837	a	g	0.0696	0.1133
1:96228402	a	g	0.0371	0.1133
1:158082430	t	c	0.0487	0.1133
2:6794065	t	c	0.1042	0.1133
2:53209329	t	c	0.0564	0.1133
2:74740075	a	g	-0.0437	0.1133
2:208280779	t	c	0.0308	0.1133
3:84917301	t	c	-0.0696	0.1133
3:139023934	a	g	-0.0832	0.1133
3:139490762	t	c	-0.0385	0.1133
3:193080883	t	g	-0.0387	0.1133
4:23783122	a	g	0.0714	0.1133
4:36037808	t	c	-0.0655	0.1133
4:57961154	t	c	0.0308	0.1133
4:145840930	a	c	0.1349	0.1133
4:187842232	a	g	0.0202	0.1133
5:119473699	a	g	0.1012	0.1133
6:13351124	t	c	-0.0188	0.1133
6:70657700	a	c	-0.0804	0.1133
6:145841146	a	g	0.0248	0.1133
7:147269509	t	c	-0.0177	0.1133
8:96705190	t	c	-0.0179	0.1133
9:72498469	t	c	0.0183	0.1133
10:125339939	a	g	0.0214	0.1133
11:126415112	a	g	-0.0467	0.1133
12:89680039	a	g	0.0488	0.1133
12:101621977	t	c	0.0534	0.1133
12:117535553	t	c	0.1127	0.1133
13:27456768	t	c	0.0481	0.1133
13:31342649	a	g	-0.0558	0.1133
13:104594978	a	c	0.0258	0.1133
13:106626266	a	g	0.0472	0.1133
14:38996493	a	g	-0.0524	0.1133
14:39471011	a	c	0.0747	0.1133
14:103997767	a	g	0.0803	0.1133
15:54576323	a	g	-0.0723	0.1133
16:6048682	a	g	-0.0185	0.1133
16:24701396	a	g	-0.0206	0.1133
17:69150505	t	c	0.0393	0.1133
20:18611196	t	c	0.0176	0.1133
21:32803398	t	c	0.0254	0.1133
1:18467322	t	c	-0.028	0.1134
1:19448115	t	c	0.0927	0.1134
1:74590216	t	g	-0.0577	0.1134
1:101382165	a	c	0.0261	0.1134
1:106835050	a	g	-0.0689	0.1134
1:162715569	a	g	0.0889	0.1134
1:226451377	a	g	0.0519	0.1134
1:228892996	a	c	0.0756	0.1134
2:2201599	a	g	0.0707	0.1134
2:9947453	t	g	0.0854	0.1134
2:12693896	t	c	-0.0214	0.1134
2:53392088	a	g	0.0882	0.1134
2:79856061	a	g	0.0606	0.1134
2:139599513	a	c	-0.0196	0.1134
2:187637027	a	g	-0.053	0.1134
2:212382106	a	g	-0.0244	0.1134
2:218803329	t	c	0.0239	0.1134
3:13428970	a	g	-0.0415	0.1134
3:24274074	t	c	-0.0176	0.1134
3:31328238	a	c	-0.0593	0.1134
3:133167363	a	g	0.0183	0.1134
4:46578608	a	g	0.0929	0.1134
4:70669170	t	g	0.0516	0.1134
4:96014285	a	g	0.0554	0.1134
4:189512698	t	c	-0.0865	0.1134
5:23564753	a	g	0.0744	0.1134
5:92404825	t	c	0.0696	0.1134
6:38689586	a	g	-0.0447	0.1134
6:141591793	t	g	0.0522	0.1134
6:149134235	t	c	0.0896	0.1134
6:156580385	t	c	-0.0224	0.1134
6:159025693	t	c	-0.0569	0.1134
6:162952753	a	c	0.0844	0.1134
8:19336783	t	c	-0.0684	0.1134
8:42648443	a	g	-0.0748	0.1134
9:15591699	a	g	0.0447	0.1134
9:18157363	a	g	0.0193	0.1134
9:99446501	t	c	-0.0942	0.1134
9:138072345	t	g	0.0875	0.1134
10:10423376	t	c	0.0426	0.1134
10:24757541	t	c	-0.0869	0.1134
10:102409504	t	g	0.1326	0.1134
11:31879143	a	g	-0.0889	0.1134
11:61689412	a	g	-0.0523	0.1134
11:86572652	a	g	-0.021	0.1134
12:13414274	a	g	0.0211	0.1134
12:55312244	t	c	-0.0208	0.1134
13:76555210	a	g	0.0192	0.1134
13:104523866	a	g	-0.0595	0.1134
13:112159377	a	g	-0.0475	0.1134
14:65497547	a	g	0.0984	0.1134
15:25436554	t	c	-0.0627	0.1134
15:36403699	t	c	0.0354	0.1134
15:81403366	a	g	0.1047	0.1134
17:7108611	a	g	0.0719	0.1134
17:47536305	t	c	0.0217	0.1134
20:16392989	t	c	0.0423	0.1134
20:22440027	t	c	-0.1258	0.1134
20:52625606	t	c	0.0397	0.1134
20:52712882	t	g	-0.0375	0.1134
1:90646203	a	g	-0.0891	0.1135
1:158079053	t	c	-0.0223	0.1135
2:564722	t	c	-0.0758	0.1135
2:48613181	a	g	0.0196	0.1135
2:77585348	t	c	0.0483	0.1135
3:8259609	a	c	0.0643	0.1135
3:29655441	a	g	-0.0207	0.1135
3:54266231	a	g	-0.0242	0.1135
3:93669547	a	c	0.0543	0.1135
3:122423772	a	g	0.0933	0.1135
4:31284790	a	g	-0.077	0.1135
4:121878242	t	c	0.0732	0.1135
4:124459067	a	g	-0.0735	0.1135
4:189597011	t	g	-0.059	0.1135
5:8062594	t	c	0.0178	0.1135
5:31573308	t	c	0.0755	0.1135
5:60994698	a	g	0.0441	0.1135
6:145409013	t	g	0.0573	0.1135
7:12884561	a	g	-0.0781	0.1135
7:105335143	t	c	-0.0619	0.1135
8:2039655	a	g	0.029	0.1135
8:4292427	t	c	0.0487	0.1135
8:73328588	t	c	0.0471	0.1135
8:84469029	t	g	0.0588	0.1135
8:94123271	t	c	0.0206	0.1135
9:135462410	a	g	0.0193	0.1135
10:3297263	a	g	-0.0944	0.1135
11:42646301	a	g	0.0959	0.1135
11:66186744	t	c	-0.0622	0.1135
12:4269530	t	g	-0.0665	0.1135
12:8997915	t	c	0.1119	0.1135
12:68193225	a	g	-0.0696	0.1135
13:107170041	t	c	0.021	0.1135
14:22050768	t	c	-0.0836	0.1135
14:22590996	a	g	-0.0218	0.1135
14:80757771	t	c	-0.0703	0.1135
15:46892601	t	c	-0.0229	0.1135
15:54508323	t	g	-0.0191	0.1135
15:71116978	a	g	-0.018	0.1135
16:4710760	t	g	-0.0664	0.1135
16:66329342	a	c	0.0578	0.1135
17:12641767	t	c	0.0889	0.1135
18:28787634	t	g	-0.0544	0.1135
19:2427737	a	g	-0.0514	0.1135
20:40912206	a	c	-0.0181	0.1135
20:62729577	t	c	-0.0275	0.1135
1:76365191	a	c	0.0208	0.1136
1:86344146	t	c	-0.0304	0.1136
2:141301498	t	c	-0.0296	0.1136
2:188653655	a	c	-0.0736	0.1136
2:208058574	t	g	-0.091	0.1136
2:239225747	a	g	-0.0556	0.1136
3:23921062	t	c	0.0183	0.1136
3:106212865	t	c	0.0985	0.1136
3:135769102	a	g	-0.1048	0.1136
4:5753354	a	g	-0.0177	0.1136
4:143541394	a	c	-0.025	0.1136
5:3343489	a	g	0.0588	0.1136
5:40183484	a	g	0.0714	0.1136
5:41117419	a	g	-0.0314	0.1136
5:92055647	a	c	0.0623	0.1136
5:177508502	t	c	0.0403	0.1136
6:11422300	t	c	-0.0186	0.1136
6:27933301	a	c	-0.052	0.1136
6:145780982	t	g	-0.0299	0.1136
7:148682960	a	g	0.0705	0.1136
8:122116620	a	g	-0.0515	0.1136
8:141288439	a	c	0.0333	0.1136
9:13993660	t	c	-0.0509	0.1136
9:75439709	a	g	-0.0522	0.1136
9:105753168	t	c	0.0194	0.1136
9:110221344	t	c	-0.0182	0.1136
9:115864465	a	g	0.0255	0.1136
10:77519759	t	c	-0.0393	0.1136
11:124678371	a	g	-0.0991	0.1136
12:3602763	t	g	-0.0995	0.1136
13:21472055	a	c	-0.019	0.1136
14:25887591	t	c	0.055	0.1136
16:1731469	a	c	0.1187	0.1136
16:84853321	a	g	0.0349	0.1136
17:46339195	t	c	-0.0556	0.1136
17:53828493	a	c	-0.0291	0.1136
1:9399900	a	g	0.0189	0.1137
1:34159519	t	c	-0.0184	0.1137
1:221951530	a	c	0.076	0.1137
2:4959817	a	g	0.0209	0.1137
2:4976731	a	g	-0.0543	0.1137
2:43950137	t	g	-0.0358	0.1137
2:108084270	a	g	0.0603	0.1137
2:121236287	a	c	0.048	0.1137
2:122083876	t	c	0.0675	0.1137
3:29898708	a	g	0.0349	0.1137
3:65350694	a	g	-0.0187	0.1137
3:101935021	t	c	-0.0406	0.1137
3:172658861	t	c	0.0437	0.1137
3:181709768	a	g	0.0799	0.1137
4:99584112	a	c	-0.0887	0.1137
4:107072073	a	g	0.0522	0.1137
5:67078068	t	g	0.1229	0.1137
5:134778347	a	g	-0.021	0.1137
5:149776628	a	c	-0.0625	0.1137
5:165237746	a	c	0.0224	0.1137
6:84964384	a	g	0.0731	0.1137
6:94759685	t	c	-0.0506	0.1137
6:98741815	t	c	-0.027	0.1137
6:129995824	a	g	0.0531	0.1137
6:133834491	a	g	0.0216	0.1137
6:162083325	t	c	-0.0473	0.1137
7:47223338	t	c	-0.0447	0.1137
7:97390344	t	c	-0.0796	0.1137
7:129632727	t	c	-0.0672	0.1137
8:41495661	a	g	-0.0195	0.1137
8:125767982	a	c	-0.0541	0.1137
9:8851012	a	g	0.026	0.1137
9:129318259	t	c	-0.075	0.1137
11:104220764	a	g	-0.1002	0.1137
12:42871679	a	g	-0.0715	0.1137
12:114944187	t	c	-0.0219	0.1137
12:130717519	a	g	0.0209	0.1137
13:90200005	t	c	0.0521	0.1137
13:98559296	a	g	0.0699	0.1137
14:23799934	t	c	0.0779	0.1137
14:72635313	t	c	0.0663	0.1137
15:42944829	t	c	0.0547	0.1137
16:5438243	t	c	-0.0249	0.1137
16:60503345	a	g	-0.0192	0.1137
16:83389861	a	g	-0.0245	0.1137
17:1071504	t	c	-0.0209	0.1137
20:13250053	t	c	0.0296	0.1137
1:94664342	a	g	0.081	0.1138
1:155046402	t	g	-0.0672	0.1138
1:211816076	a	g	-0.0356	0.1138
2:40476383	a	g	-0.1027	0.1138
2:65394309	a	g	0.02	0.1138
2:129030338	t	c	-0.0405	0.1138
2:201533052	a	c	0.0503	0.1138
2:236208811	a	g	0.0791	0.1138
3:4568746	t	c	0.0187	0.1138
3:77346803	a	g	-0.0904	0.1138
3:139941890	a	g	0.0471	0.1138
4:8018920	t	c	-0.0439	0.1138
4:15492268	a	g	0.0327	0.1138
5:39576829	a	g	-0.0184	0.1138
5:72742621	a	c	0.2202	0.1138
5:121035922	t	c	-0.019	0.1138
6:1977205	a	g	0.0514	0.1138
6:86393551	a	g	-0.0417	0.1138
6:134288846	t	c	-0.0993	0.1138
7:9817490	t	c	0.019	0.1138
7:25971860	t	c	-0.0333	0.1138
8:3350962	a	c	-0.0208	0.1138
8:22674867	t	c	0.0755	0.1138
8:27841513	a	c	0.0789	0.1138
8:71110057	t	c	0.0598	0.1138
8:124042733	t	c	-0.0303	0.1138
9:106795136	t	c	-0.1019	0.1138
10:30020168	t	c	0.044	0.1138
10:36827007	a	g	0.0399	0.1138
10:82599005	a	g	-0.0479	0.1138
10:84481788	a	g	-0.0815	0.1138
10:116012789	t	c	0.079	0.1138
11:3058974	t	c	-0.088	0.1138
11:70193478	a	g	0.0658	0.1138
11:85528580	a	g	0.0218	0.1138
12:10710697	a	g	0.0252	0.1138
12:51579388	t	c	-0.0826	0.1138
12:59248025	a	g	-0.0659	0.1138
12:110197129	a	g	-0.0934	0.1138
12:128909345	t	c	0.162	0.1138
13:27567349	t	c	0.0488	0.1138
13:113374732	t	c	0.0291	0.1138
14:95551668	a	g	-0.1101	0.1138
16:54350828	a	g	0.0289	0.1138
17:31988871	t	c	-0.1134	0.1138
18:22067402	t	c	0.0175	0.1138
20:10887669	t	c	0.0288	0.1138
20:15561104	t	c	0.0694	0.1138
20:21712022	a	g	-0.1139	0.1138
20:35020781	a	g	0.0635	0.1138
20:60868251	t	c	0.0217	0.1138
21:42378425	t	c	0.0395	0.1138
1:49149169	a	g	-0.0314	0.1139
1:55061090	a	g	0.0528	0.1139
1:55542694	t	c	-0.1061	0.1139
2:96328756	a	g	0.0218	0.1139
2:177009269	t	c	-0.0349	0.1139
2:180874305	a	g	0.0237	0.1139
3:41287455	a	g	0.0461	0.1139
3:98142898	t	c	0.0823	0.1139
3:147829972	a	g	-0.0874	0.1139
3:151345884	t	g	0.0313	0.1139
4:16051613	t	c	-0.0781	0.1139
4:139133945	t	c	0.019	0.1139
5:61241259	t	g	-0.0959	0.1139
6:7571327	t	g	-0.0357	0.1139
6:49395891	a	g	-0.0553	0.1139
6:92228771	t	g	0.0399	0.1139
6:153034268	t	c	-0.074	0.1139
7:1145973	t	c	0.1154	0.1139
7:95929995	t	c	0.0849	0.1139
8:88350011	a	g	0.096	0.1139
9:72334827	a	g	0.088	0.1139
11:72234930	a	g	0.0215	0.1139
11:84275954	a	c	0.0923	0.1139
12:29640187	a	g	0.0463	0.1139
12:43917850	t	c	-0.0292	0.1139
15:47286140	t	c	0.0521	0.1139
15:92534973	t	c	0.0462	0.1139
17:28890641	a	g	0.0351	0.1139
17:32292227	t	c	-0.0569	0.1139
17:69008873	a	g	-0.0211	0.1139
18:10121296	a	g	-0.114	0.1139
19:16115102	t	g	0.0862	0.1139
1:2723172	a	g	-0.0788	0.114
2:60838611	a	g	0.0718	0.114
2:100062163	t	c	-0.0244	0.114
2:101234947	t	c	-0.0849	0.114
2:105787153	a	g	0.0747	0.114
2:108544861	a	g	-0.0838	0.114
2:181498848	a	g	-0.0614	0.114
2:189324719	a	g	0.0891	0.114
2:227377492	t	c	0.0681	0.114
2:231905886	t	g	0.0479	0.114
3:54537866	a	g	0.0265	0.114
3:80278910	a	g	-0.075	0.114
3:108099780	t	c	0.0178	0.114
3:131387985	t	c	-0.0577	0.114
4:32576802	a	c	0.1286	0.114
4:65144952	t	c	-0.0565	0.114
4:88373852	t	c	0.0334	0.114
6:87181963	t	c	0.1165	0.114
7:16948414	a	c	-0.0701	0.114
7:21901593	a	g	-0.0439	0.114
7:28387796	t	c	0.0608	0.114
7:88355885	t	g	0.028	0.114
7:152739867	t	c	-0.114	0.114
8:32203949	a	g	0.0448	0.114
8:74108022	t	c	0.0464	0.114
8:105316895	t	c	-0.0782	0.114
9:114949788	t	c	0.1387	0.114
9:120597553	a	g	0.0531	0.114
10:6188338	a	g	-0.0238	0.114
10:128610878	a	g	0.0236	0.114
11:18161712	t	c	0.0319	0.114
11:45332871	t	c	0.058	0.114
11:83874121	t	c	0.0883	0.114
11:110226691	t	c	0.0535	0.114
12:107656636	a	g	0.031	0.114
12:114318093	a	g	0.0213	0.114
12:125352170	t	g	-0.0701	0.114
13:56711651	a	c	0.0486	0.114
13:62680971	t	g	-0.067	0.114
13:108720833	t	c	-0.0278	0.114
14:58092397	t	c	0.1025	0.114
14:90035275	a	g	0.1247	0.114
16:24325105	a	g	0.0352	0.114
16:50592978	t	c	0.0553	0.114
16:62398175	t	c	-0.0257	0.114
17:27984340	t	c	-0.0817	0.114
18:9028127	a	g	0.0695	0.114
18:38979858	a	g	-0.1223	0.114
18:68116773	a	g	0.0216	0.114
19:11813787	a	g	0.0267	0.114
1:26703477	a	c	-0.0498	0.1141
1:157802676	t	c	0.1293	0.1141
1:161016890	a	g	0.0717	0.1141
1:194565520	t	c	-0.0878	0.1141
1:200098458	a	g	0.0847	0.1141
1:202177299	t	c	0.0762	0.1141
1:240361420	t	c	-0.0858	0.1141
1:246161265	t	c	-0.0693	0.1141
2:8117416	a	c	-0.025	0.1141
2:239667609	t	c	0.0554	0.1141
3:59904188	t	g	-0.0561	0.1141
3:60660179	a	g	0.0374	0.1141
3:95581564	a	g	-0.0598	0.1141
3:172712409	t	c	0.0359	0.1141
3:184033082	t	c	-0.0553	0.1141
3:187268411	a	g	-0.0576	0.1141
4:8341652	a	g	0.07	0.1141
4:27480923	t	g	0.0342	0.1141
4:37377104	t	c	-0.0486	0.1141
4:54872187	t	g	0.0297	0.1141
5:51339215	a	g	-0.0875	0.1141
5:65910972	a	g	0.0505	0.1141
5:86994410	a	g	0.0494	0.1141
5:126468986	t	g	0.0393	0.1141
5:159350164	t	c	-0.0565	0.1141
5:165175315	t	c	-0.0583	0.1141
7:29460655	t	c	-0.0861	0.1141
7:39848999	a	g	0.0469	0.1141
7:80942682	t	c	0.0667	0.1141
7:129444099	a	g	-0.0614	0.1141
7:149164013	a	c	-0.0682	0.1141
8:34523556	a	g	-0.0324	0.1141
9:13365694	a	g	-0.025	0.1141
9:18734825	t	c	0.0192	0.1141
9:109986449	a	g	0.0229	0.1141
9:122793550	a	g	-0.0249	0.1141
9:123434594	a	g	-0.0259	0.1141
9:136723270	a	g	0.0303	0.1141
10:34066436	a	c	0.0744	0.1141
10:90820832	a	c	-0.0524	0.1141
11:13428100	t	g	-0.0355	0.1141
11:63964304	t	c	-0.1099	0.1141
11:129314183	a	g	0.0782	0.1141
12:52624739	t	c	0.0908	0.1141
12:59534075	a	g	0.0304	0.1141
12:93888487	t	c	0.0805	0.1141
12:116705604	t	c	-0.0291	0.1141
13:105773116	t	g	0.064	0.1141
14:57283398	a	g	-0.0787	0.1141
16:8893836	a	g	-0.0349	0.1141
16:26312820	a	g	0.0651	0.1141
16:26936993	a	g	0.0822	0.1141
16:86275770	t	c	0.0198	0.1141
17:66562649	t	c	0.0221	0.1141
18:442778	a	g	0.0586	0.1141
18:36555813	a	g	-0.0672	0.1141
18:63195690	t	c	-0.1019	0.1141
19:31033472	t	g	0.0222	0.1141
20:239936	a	g	0.0851	0.1141
20:32910123	a	g	-0.0616	0.1141
1:53165593	t	c	0.0981	0.1142
1:102297422	a	g	-0.0579	0.1142
1:217087441	a	c	0.0391	0.1142
1:240031879	a	g	-0.0297	0.1142
1:247874585	t	c	0.0982	0.1142
2:12264317	a	g	-0.0438	0.1142
2:35793504	a	g	0.0917	0.1142
2:51342114	t	c	0.0846	0.1142
2:159813454	a	g	-0.0599	0.1142
2:228524407	t	c	-0.0195	0.1142
3:64828382	t	g	0.0783	0.1142
3:67062588	t	c	-0.0457	0.1142
3:128475430	a	g	0.0562	0.1142
4:101630594	t	g	0.0263	0.1142
5:5403541	t	c	0.0855	0.1142
6:36035753	a	g	0.0665	0.1142
6:77421760	a	g	0.0533	0.1142
6:128724073	a	g	0.0923	0.1142
8:56983724	a	g	0.075	0.1142
8:70479329	t	c	-0.0855	0.1142
8:134013982	a	g	0.0539	0.1142
8:140471354	t	c	-0.0214	0.1142
9:91923383	a	c	0.0842	0.1142
10:27035779	t	g	0.0517	0.1142
10:55885524	a	c	-0.0177	0.1142
10:117598178	t	c	0.1434	0.1142
10:123060390	a	g	0.1043	0.1142
11:35175249	t	c	0.0897	0.1142
11:125089799	t	c	-0.0834	0.1142
12:10769714	t	c	-0.0581	0.1142
12:69753530	a	c	0.0432	0.1142
12:85831155	a	g	-0.0925	0.1142
12:94364848	t	c	-0.1107	0.1142
13:30727084	t	c	-0.0728	0.1142
13:31231051	t	c	0.0963	0.1142
13:80608821	a	g	-0.0785	0.1142
14:34276720	t	g	0.0215	0.1142
14:47405553	t	c	-0.1126	0.1142
14:82767363	t	c	0.0404	0.1142
15:46670855	a	g	0.0854	0.1142
16:87737662	t	c	0.1123	0.1142
17:6450321	t	c	-0.1044	0.1142
17:7172519	t	g	-0.1095	0.1142
18:25508399	t	c	-0.0178	0.1142
18:67159673	t	c	-0.0216	0.1142
18:68449734	t	g	-0.0953	0.1142
19:56977071	a	c	0.1332	0.1142
21:44024054	t	c	-0.0439	0.1142
1:85400182	t	c	-0.0176	0.1143
1:172432005	t	c	0.0993	0.1143
2:74082417	t	c	0.08	0.1143
2:81753196	a	g	0.3562	0.1143
2:241558936	t	c	0.022	0.1143
4:108786184	a	g	0.0366	0.1143
4:190181848	t	c	0.059	0.1143
5:29530516	t	c	0.0603	0.1143
5:107274345	a	c	0.0576	0.1143
5:163043385	t	c	0.0178	0.1143
5:175956516	a	g	-0.0175	0.1143
6:42090642	a	g	0.078	0.1143
6:83455030	a	c	0.129	0.1143
6:148842702	a	g	-0.0611	0.1143
6:166086309	t	c	0.0179	0.1143
7:37165296	t	c	-0.1115	0.1143
7:96605287	a	g	0.0382	0.1143
7:133999575	t	c	0.0417	0.1143
9:5313800	t	c	-0.0227	0.1143
9:17565709	t	c	-0.0409	0.1143
9:22203800	t	g	0.0211	0.1143
9:103966832	a	g	0.0705	0.1143
9:113098993	a	g	0.0672	0.1143
10:13217332	t	c	-0.0623	0.1143
10:32470123	a	c	0.1286	0.1143
10:67769960	a	g	0.0177	0.1143
11:24741507	a	g	0.1026	0.1143
11:124605290	a	g	-0.0234	0.1143
11:128243064	t	c	-0.0276	0.1143
12:22402759	a	c	0.0652	0.1143
12:82198486	a	c	0.0565	0.1143
12:96880242	a	c	0.0258	0.1143
13:105255696	t	c	-0.0205	0.1143
13:113538187	a	g	-0.035	0.1143
14:71122184	a	g	0.0185	0.1143
15:50219284	t	c	-0.0406	0.1143
15:91494471	a	g	-0.0293	0.1143
17:46775901	a	g	0.0274	0.1143
18:11524814	a	g	-0.019	0.1143
19:46398959	a	g	0.1023	0.1143
20:1539165	t	c	0.0196	0.1143
1:57458866	a	g	-0.1063	0.1144
1:85078745	t	c	-0.0926	0.1144
1:88169400	t	g	0.0801	0.1144
1:101777925	t	c	-0.085	0.1144
1:155091500	a	g	0.0868	0.1144
1:169014975	t	c	0.0202	0.1144
1:173147691	t	c	-0.0936	0.1144
3:1939586	a	c	-0.045	0.1144
3:107746685	t	c	-0.0189	0.1144
3:109969845	t	c	0.0815	0.1144
3:150308816	a	g	0.0773	0.1144
4:83567736	a	g	-0.0732	0.1144
4:90747530	t	c	-0.0707	0.1144
4:157068387	t	c	0.0758	0.1144
6:112168187	t	c	-0.0414	0.1144
6:144446322	a	g	0.0221	0.1144
6:159366373	t	c	-0.0408	0.1144
7:35330548	a	g	0.1025	0.1144
7:40801952	a	g	0.1146	0.1144
7:83943880	t	c	0.0497	0.1144
7:138362180	a	c	-0.1036	0.1144
7:158032194	a	g	-0.0917	0.1144
8:61747982	a	g	0.0695	0.1144
8:72192850	t	c	0.0536	0.1144
9:29678786	t	c	-0.0316	0.1144
9:93292348	t	c	0.0192	0.1144
10:78885586	a	g	-0.0517	0.1144
11:21261450	a	g	0.0181	0.1144
11:91492172	t	g	0.0177	0.1144
11:117179535	a	g	0.0534	0.1144
11:126509700	t	c	-0.0911	0.1144
12:20151739	t	g	-0.0518	0.1144
12:114333393	a	g	-0.1013	0.1144
13:57851471	a	g	0.0393	0.1144
15:25261833	t	c	-0.0189	0.1144
15:55123107	t	c	0.0176	0.1144
16:62183909	t	g	-0.0628	0.1144
17:26018033	t	c	-0.0674	0.1144
17:38616713	a	g	-0.0198	0.1144
18:19647648	a	g	-0.0597	0.1144
18:27271265	t	g	-0.0422	0.1144
18:55558491	t	c	-0.0631	0.1144
18:56906617	t	c	-0.032	0.1144
18:71049504	t	c	0.091	0.1144
19:54590836	a	g	0.051	0.1144
20:34310578	a	g	0.0933	0.1144
21:23118505	a	g	-0.0453	0.1144
1:50746997	t	c	-0.0711	0.1145
1:200024495	a	g	0.0337	0.1145
1:218034384	t	c	-0.0709	0.1145
2:30983434	a	g	0.0344	0.1145
2:56543991	t	c	-0.0284	0.1145
3:46756417	a	g	0.0988	0.1145
3:132507697	a	g	-0.0787	0.1145
3:143312419	t	c	-0.0994	0.1145
3:169735794	t	c	0.1431	0.1145
3:183521939	t	c	-0.0382	0.1145
3:194704301	t	c	0.0973	0.1145
4:86730267	t	g	0.0788	0.1145
4:109386236	a	g	-0.0639	0.1145
5:3073928	a	g	0.0252	0.1145
5:107454970	a	g	0.0458	0.1145
5:167978487	a	c	0.0647	0.1145
6:50243294	t	c	-0.0487	0.1145
6:75192520	t	c	-0.0923	0.1145
7:3762670	a	g	0.0567	0.1145
7:14280484	t	c	0.0347	0.1145
7:33233240	a	g	-0.0238	0.1145
7:112826595	a	g	-0.0757	0.1145
8:3768595	t	c	0.062	0.1145
8:4051497	a	c	0.0193	0.1145
8:19074102	a	g	-0.0185	0.1145
8:47213400	t	g	-0.1663	0.1145
8:142198270	a	g	0.0257	0.1145
9:4075039	t	c	0.0882	0.1145
10:29318734	a	c	-0.0456	0.1145
10:63034480	a	c	-0.0225	0.1145
11:41422408	a	g	0.2294	0.1145
11:80929451	a	c	0.0179	0.1145
13:26563283	a	c	-0.0884	0.1145
13:43503347	a	g	0.0834	0.1145
14:25367580	a	g	0.0557	0.1145
15:39498153	a	g	-0.0231	0.1145
15:59669921	a	g	0.0977	0.1145
15:86329833	t	c	-0.0746	0.1145
15:93690003	t	c	0.0225	0.1145
16:14419038	t	c	-0.0742	0.1145
16:55705208	t	g	0.0974	0.1145
16:84600021	t	c	0.0282	0.1145
19:552650	t	c	-0.0224	0.1145
20:455535	a	g	0.0697	0.1145
20:41948840	a	c	-0.0411	0.1145
20:50942426	a	g	0.026	0.1145
1:152514764	a	g	-0.0691	0.1146
1:165722191	t	g	0.0498	0.1146
2:77501261	a	g	0.1037	0.1146
2:205320793	t	g	-0.1123	0.1146
3:8336032	t	g	-0.0671	0.1146
3:180875272	t	c	-0.0723	0.1146
3:183148325	t	c	-0.0823	0.1146
4:139135320	t	c	0.1027	0.1146
5:61026502	t	c	0.0473	0.1146
5:121953432	a	g	0.0777	0.1146
5:156589267	a	g	-0.0806	0.1146
5:162892623	a	g	-0.0777	0.1146
6:2820207	t	c	-0.0257	0.1146
6:147091997	t	c	-0.0615	0.1146
7:7082527	t	c	-0.0424	0.1146
7:71158614	a	c	0.0194	0.1146
8:15974270	a	g	0.0361	0.1146
8:23423758	a	g	0.0187	0.1146
8:58334726	a	g	-0.0382	0.1146
8:84975056	a	g	0.0506	0.1146
8:133347938	t	c	0.0219	0.1146
9:1429972	a	g	0.0898	0.1146
9:81370069	t	g	0.079	0.1146
10:52730857	t	c	-0.0814	0.1146
11:34455941	t	c	-0.0229	0.1146
11:79046829	t	c	0.0234	0.1146
11:128940320	a	g	0.1228	0.1146
11:133647016	a	g	-0.0186	0.1146
12:52231826	a	g	0.0324	0.1146
12:69150618	t	c	0.1086	0.1146
12:78039074	t	g	0.0388	0.1146
13:44863953	t	c	-0.0864	0.1146
13:102409089	a	c	0.0187	0.1146
13:111152226	t	c	0.0632	0.1146
14:47220935	a	g	0.0906	0.1146
14:61573059	a	g	-0.03	0.1146
14:87187806	a	g	0.1027	0.1146
14:87325282	a	g	-0.0706	0.1146
14:99181304	a	c	-0.1438	0.1146
16:76612859	a	g	-0.028	0.1146
18:7456245	a	g	-0.0331	0.1146
18:23031372	a	g	-0.0758	0.1146
18:44059391	a	g	-0.0838	0.1146
18:56257685	t	c	-0.0529	0.1146
19:37617609	a	c	-0.0195	0.1146
20:12910094	t	c	-0.0594	0.1146
20:56029084	a	g	0.0193	0.1146
1:103350409	a	g	-0.0209	0.1147
3:36191585	t	c	-0.3826	0.1147
4:114241563	a	c	-0.0195	0.1147
4:159271122	t	c	-0.0381	0.1147
5:11732794	t	c	-0.0505	0.1147
5:31404766	t	g	-0.0393	0.1147
5:97467475	t	c	0.081	0.1147
5:110880026	a	g	0.0496	0.1147
5:170913794	a	g	0.0756	0.1147
6:86956944	a	c	-0.0662	0.1147
6:121095574	a	g	0.037	0.1147
7:3075972	a	g	-0.0718	0.1147
7:42940458	t	g	0.045	0.1147
8:72039943	t	c	-0.0734	0.1147
8:75776492	t	c	-0.0196	0.1147
8:92459693	t	g	0.0471	0.1147
8:102535287	a	g	0.0307	0.1147
9:14035613	a	g	0.0354	0.1147
9:97598150	t	c	-0.0392	0.1147
10:89511520	a	g	-0.0824	0.1147
10:132677723	t	c	0.0179	0.1147
11:9075058	a	g	0.0772	0.1147
11:44794399	t	g	0.0954	0.1147
11:64844259	t	c	-0.0725	0.1147
11:113949131	t	g	-0.0184	0.1147
11:115901986	t	c	0.0516	0.1147
12:124641263	t	g	0.0535	0.1147
13:33804044	a	g	0.0878	0.1147
13:71803564	t	c	-0.0212	0.1147
13:73868586	a	g	-0.0606	0.1147
14:24022923	a	g	-0.0318	0.1147
14:84531906	a	c	-0.0888	0.1147
14:107187851	a	g	0.026	0.1147
15:38970496	t	c	-0.0359	0.1147
15:46622748	a	g	-0.1344	0.1147
15:58674857	a	c	-0.0519	0.1147
15:58740183	a	g	0.1491	0.1147
15:62113696	t	c	-0.0832	0.1147
15:72135278	t	c	0.0676	0.1147
16:79717649	a	g	-0.0346	0.1147
17:53717714	t	g	0.0966	0.1147
18:74828191	a	g	-0.0437	0.1147
1:168735429	a	g	0.0176	0.1148
1:231742880	t	c	-0.0686	0.1148
2:36941532	t	c	-0.0485	0.1148
2:56482026	a	g	-0.06	0.1148
2:98606443	t	c	-0.0874	0.1148
2:104515166	a	g	0.0718	0.1148
2:195953821	a	g	0.0851	0.1148
2:204148901	a	g	-0.0408	0.1148
3:2194745	a	g	0.0495	0.1148
3:54230840	t	c	0.07	0.1148
3:106663225	t	c	0.0775	0.1148
3:131521466	a	c	0.0431	0.1148
4:91644866	a	g	-0.0942	0.1148
4:114762275	t	g	-0.0512	0.1148
4:148921123	a	g	0.0216	0.1148
4:179399391	a	g	-0.0826	0.1148
5:32008612	a	g	0.0904	0.1148
5:39451612	a	g	-0.0643	0.1148
5:50913529	t	c	-0.0537	0.1148
5:141469000	t	c	0.0196	0.1148
5:158424920	t	c	-0.0729	0.1148
7:24058930	a	g	-0.0178	0.1148
8:4595783	t	c	0.0505	0.1148
8:25765048	a	g	-0.0574	0.1148
9:13095215	t	c	-0.0428	0.1148
9:85205469	a	g	-0.0402	0.1148
10:103366645	t	c	-0.0208	0.1148
10:112609973	t	g	0.0221	0.1148
11:6151501	t	c	-0.073	0.1148
12:30376553	t	c	0.0779	0.1148
13:79821922	t	c	0.0779	0.1148
13:109580017	a	g	0.0436	0.1148
14:26154145	a	g	-0.0411	0.1148
14:28217592	t	c	0.0848	0.1148
14:99143599	a	g	-0.0187	0.1148
15:63012676	t	c	0.0646	0.1148
15:70795162	t	c	-0.0467	0.1148
16:19131435	a	g	0.0533	0.1148
16:74721539	a	g	0.0753	0.1148
16:82002104	t	c	0.0211	0.1148
17:35750455	a	g	0.0273	0.1148
18:55608687	t	c	0.1091	0.1148
20:41974529	a	g	-0.0709	0.1148
1:64572721	a	g	0.0589	0.1149
1:199790184	t	g	-0.0177	0.1149
1:205674637	a	g	-0.0626	0.1149
1:208041168	t	c	0.069	0.1149
1:221975143	t	g	0.0928	0.1149
2:12949315	a	g	0.1038	0.1149
2:29702728	a	g	0.0924	0.1149
2:116591214	a	g	0.0192	0.1149
2:127094553	t	c	-0.0694	0.1149
3:4389334	a	c	0.0567	0.1149
3:78408582	t	g	-0.0211	0.1149
4:20534624	a	g	0.0714	0.1149
4:41068525	a	c	-0.0271	0.1149
4:62803354	t	c	0.0291	0.1149
4:100717384	a	g	0.0779	0.1149
4:109396732	a	g	0.0262	0.1149
4:115085403	t	c	-0.0233	0.1149
4:161533864	a	g	0.0238	0.1149
4:188273155	a	g	-0.0641	0.1149
5:13932831	t	c	-0.0176	0.1149
5:101088278	a	c	-0.042	0.1149
5:121226853	t	g	0.0207	0.1149
6:4348484	a	c	0.0473	0.1149
6:29677431	a	g	0.0893	0.1149
6:50260308	t	g	0.0323	0.1149
7:11427703	t	c	0.1866	0.1149
7:32041738	t	g	-0.0737	0.1149
8:125427849	a	g	0.025	0.1149
9:28623106	t	c	0.0296	0.1149
9:78843216	a	g	0.0613	0.1149
10:53880383	t	g	0.1036	0.1149
10:82752529	t	c	-0.0887	0.1149
10:105202501	a	g	-0.07	0.1149
11:103767397	t	c	-0.0183	0.1149
11:118793479	a	c	-0.0664	0.1149
12:94576302	t	c	0.0387	0.1149
12:100802973	a	g	0.0644	0.1149
12:116362004	a	g	0.0682	0.1149
12:129679294	t	c	-0.0307	0.1149
13:69272972	t	g	-0.0177	0.1149
13:105939857	a	g	0.0497	0.1149
16:56029539	t	c	-0.0804	0.1149
16:77688760	t	c	-0.0195	0.1149
17:67381832	a	g	-0.0184	0.1149
18:8912142	t	c	0.0864	0.1149
18:35476690	t	c	-0.1137	0.1149
18:52445363	a	g	0.0856	0.1149
18:68540607	a	g	0.0696	0.1149
19:54678873	t	c	-0.0584	0.1149
20:9300353	a	g	-0.0348	0.1149
20:10995117	t	c	-0.0667	0.1149
21:15878439	a	g	0.0242	0.1149
21:16168714	a	c	0.0218	0.1149
1:41409668	a	g	0.0869	0.115
1:73091243	t	g	0.0302	0.115
1:77874558	a	g	-0.0221	0.115
1:160275434	a	g	0.0472	0.115
1:172560287	a	c	0.0744	0.115
1:221778355	t	c	-0.0983	0.115
2:28898933	t	g	0.053	0.115
2:74072919	t	c	0.1063	0.115
2:110012925	t	c	0.0567	0.115
3:63164219	t	c	0.0725	0.115
3:99064137	a	g	-0.0224	0.115
3:101743276	t	c	0.0857	0.115
4:8234562	a	g	0.078	0.115
4:165093994	t	g	-0.0409	0.115
5:13474424	a	g	0.089	0.115
5:32668630	t	g	0.0213	0.115
5:125694196	a	g	0.0392	0.115
5:168224595	a	g	-0.0249	0.115
6:90963905	t	c	-0.0856	0.115
7:11289086	t	c	0.0308	0.115
7:139584723	t	c	0.0927	0.115
7:151033185	t	c	0.0568	0.115
8:90951388	t	g	0.0199	0.115
9:75511282	a	g	-0.054	0.115
10:16693846	t	c	0.0537	0.115
10:112592550	t	c	-0.0194	0.115
11:73873136	t	c	0.0789	0.115
11:126337291	t	c	-0.0336	0.115
12:19841577	a	g	-0.1016	0.115
12:53203019	t	c	-0.1402	0.115
12:69279417	t	c	0.0845	0.115
12:93279885	t	c	0.0182	0.115
12:131864230	t	g	-0.0847	0.115
13:30490623	a	g	0.0433	0.115
13:100117239	t	g	-0.0733	0.115
14:76950511	t	c	0.0185	0.115
15:62423926	t	c	-0.0579	0.115
15:74617879	a	c	-0.0967	0.115
15:88691160	t	c	0.0595	0.115
16:54006632	t	c	-0.0423	0.115
16:77168437	t	g	0.0666	0.115
16:81775121	a	g	0.1107	0.115
17:11663430	t	c	-0.0177	0.115
18:35968547	t	g	-0.0527	0.115
19:3040154	a	c	0.0213	0.115
1:113443843	a	g	-0.0586	0.1151
1:195673171	a	g	0.0794	0.1151
2:72341155	t	c	0.0219	0.1151
2:177549963	a	g	0.0211	0.1151
2:236376869	a	g	0.0513	0.1151
2:242166041	a	g	0.0923	0.1151
3:10957353	t	g	-0.0644	0.1151
3:36192557	a	g	0.3893	0.1151
3:44587783	a	c	0.0825	0.1151
3:78334637	t	c	0.0451	0.1151
3:169240693	t	c	0.0582	0.1151
4:19621849	t	c	-0.1248	0.1151
4:88736042	t	c	-0.0648	0.1151
4:181329896	t	c	-0.0431	0.1151
4:186714443	a	g	0.0289	0.1151
5:34676565	t	g	-0.0214	0.1151
5:67877281	t	c	0.0699	0.1151
6:33024258	a	g	-0.0256	0.1151
6:116147882	a	g	-0.0795	0.1151
7:32821508	t	g	0.0176	0.1151
7:45957318	a	g	0.0754	0.1151
8:109111315	a	g	0.1334	0.1151
8:138176330	a	g	0.0657	0.1151
9:134123126	a	g	0.0885	0.1151
10:11853834	a	g	-0.0877	0.1151
10:12858564	t	c	0.0834	0.1151
10:133852337	a	g	-0.0221	0.1151
11:76864474	a	g	-0.081	0.1151
11:80060881	t	c	0.0727	0.1151
11:133209094	a	g	0.0369	0.1151
12:13222506	t	c	0.0617	0.1151
12:68185285	t	c	0.0491	0.1151
12:100868764	t	g	-0.0727	0.1151
14:44298832	a	g	0.0671	0.1151
15:77039667	a	c	0.0877	0.1151
15:77686548	t	c	0.0424	0.1151
16:60462036	t	c	0.0617	0.1151
17:1542190	a	g	0.0254	0.1151
17:35035296	a	g	-0.0263	0.1151
18:65179022	a	g	-0.0755	0.1151
21:28824007	a	g	-0.0188	0.1151
21:33047099	t	c	0.0407	0.1151
1:25105092	t	c	0.0528	0.1152
1:54619404	t	c	-0.0215	0.1152
2:233887922	t	c	0.1007	0.1152
3:284249	a	g	0.045	0.1152
3:8850893	t	c	0.0714	0.1152
3:56954907	t	c	0.0455	0.1152
3:126099101	a	g	0.0699	0.1152
3:138046070	t	g	0.0679	0.1152
3:171992068	a	g	-0.0569	0.1152
4:89726283	a	c	0.0174	0.1152
4:96652721	a	g	0.0341	0.1152
5:21683199	a	g	0.1999	0.1152
5:53626862	t	c	-0.11	0.1152
5:87512532	a	g	-0.02	0.1152
5:106899956	t	c	-0.0236	0.1152
5:119965140	a	g	0.1483	0.1152
6:7563232	t	g	0.0174	0.1152
6:151691206	t	g	-0.0185	0.1152
7:4301970	a	g	0.0654	0.1152
7:14296289	a	g	-0.0221	0.1152
7:40963139	t	g	-0.0773	0.1152
8:25863282	a	g	0.0464	0.1152
8:136241066	a	g	-0.0325	0.1152
9:93432403	t	c	-0.0934	0.1152
9:111189797	t	c	0.1554	0.1152
10:61820631	t	c	-0.018	0.1152
10:67682874	t	c	0.0538	0.1152
10:94564508	a	g	0.0174	0.1152
11:82243589	t	c	-0.088	0.1152
11:87889205	a	g	0.025	0.1152
11:102755691	a	g	-0.0606	0.1152
11:123408926	t	c	-0.1029	0.1152
11:129255156	a	g	0.0808	0.1152
12:10937355	a	g	0.0283	0.1152
12:114484370	a	g	-0.0375	0.1152
13:60916822	t	c	-0.0878	0.1152
13:107878591	a	g	-0.0176	0.1152
15:96122406	t	c	0.0442	0.1152
16:24496677	t	c	-0.0252	0.1152
16:49445957	t	c	-0.0292	0.1152
16:73828013	a	c	-0.0519	0.1152
19:7904211	t	c	-0.0376	0.1152
19:16138474	t	c	0.028	0.1152
19:34122429	a	g	0.0192	0.1152
20:35196236	a	g	-0.0762	0.1152
1:112948171	t	c	0.0756	0.1153
1:154611891	t	c	0.0554	0.1153
1:191700919	t	c	-0.0378	0.1153
1:237357727	t	c	0.0913	0.1153
2:138345378	t	g	0.0241	0.1153
2:141943626	t	c	-0.0474	0.1153
2:150699057	a	c	0.04	0.1153
2:157627719	a	g	-0.0459	0.1153
3:5547183	t	c	0.0313	0.1153
3:36192494	t	c	-0.3892	0.1153
3:59134722	t	c	-0.0182	0.1153
3:67478197	a	c	0.055	0.1153
3:124804841	t	c	-0.0302	0.1153
4:14750882	t	c	0.0601	0.1153
4:38761413	t	g	-0.0519	0.1153
4:78834532	t	c	-0.0604	0.1153
4:97781855	a	g	-0.0191	0.1153
4:175196655	t	c	0.0801	0.1153
4:186970052	a	g	-0.0751	0.1153
5:29860322	a	c	-0.0669	0.1153
5:103306192	t	c	-0.0638	0.1153
5:173463107	t	c	0.0838	0.1153
6:19353367	t	c	0.0956	0.1153
6:44174248	t	c	-0.05	0.1153
6:140971423	a	g	0.0798	0.1153
6:160410265	t	c	-0.0896	0.1153
7:8030177	a	g	0.042	0.1153
7:14665654	t	c	-0.0401	0.1153
7:23940964	a	g	-0.024	0.1153
7:25316282	t	c	-0.0991	0.1153
7:30841266	a	g	0.0566	0.1153
8:4342248	t	g	0.1139	0.1153
8:4353989	a	g	-0.062	0.1153
8:31155425	a	c	0.0469	0.1153
8:56932313	a	g	0.0204	0.1153
8:64850419	t	c	0.044	0.1153
8:104480836	t	c	0.0801	0.1153
8:122944293	a	g	-0.0178	0.1153
8:134003905	t	c	-0.0501	0.1153
9:4499945	a	g	-0.0945	0.1153
9:21482817	t	c	0.0854	0.1153
9:25105492	a	c	-0.088	0.1153
11:36565618	a	c	-0.0371	0.1153
12:3672729	t	g	0.0248	0.1153
12:19442937	t	c	-0.067	0.1153
12:26551201	a	c	-0.0425	0.1153
14:25829233	t	c	-0.09	0.1153
14:30869176	t	g	-0.0925	0.1153
14:51455745	t	c	-0.0409	0.1153
15:26721273	a	g	0.0548	0.1153
17:55798115	a	c	0.0296	0.1153
20:15426271	t	g	0.0405	0.1153
20:15527391	a	g	-0.1206	0.1153
20:54770276	a	g	-0.0476	0.1153
1:67413051	a	g	0.0588	0.1154
1:107542284	t	c	0.0794	0.1154
1:200162791	t	c	-0.0867	0.1154
1:202031787	a	g	0.0728	0.1154
1:243952504	a	g	-0.0785	0.1154
2:6241968	a	g	-0.0497	0.1154
2:50185907	t	c	-0.0593	0.1154
2:206155107	a	g	-0.0205	0.1154
3:11029771	a	g	0.0761	0.1154
3:19184632	a	g	0.0591	0.1154
3:41053025	a	g	-0.0978	0.1154
3:116469540	t	c	0.0609	0.1154
3:187676163	a	g	-0.0215	0.1154
4:61351174	a	g	0.094	0.1154
4:78341835	t	c	-0.0273	0.1154
4:142593901	t	c	0.0565	0.1154
4:180566045	t	c	0.0407	0.1154
5:32933117	a	c	0.0429	0.1154
6:16087649	t	c	-0.0291	0.1154
6:33406405	t	c	-0.0846	0.1154
6:112616287	t	c	0.0281	0.1154
7:17423671	a	g	-0.0552	0.1154
7:75983524	a	g	0.0366	0.1154
8:15406374	t	c	0.0221	0.1154
8:98972263	t	c	-0.117	0.1154
8:123726505	t	c	-0.0433	0.1154
8:132201950	a	g	0.0685	0.1154
9:6630078	a	c	-0.0463	0.1154
9:36026030	a	g	0.0318	0.1154
9:87614867	a	g	-0.061	0.1154
10:1517086	a	g	0.0184	0.1154
10:45303249	t	c	-0.0836	0.1154
10:98238472	a	g	0.062	0.1154
10:132662673	t	c	-0.0573	0.1154
11:21597684	t	c	-0.0407	0.1154
11:79700665	a	g	0.0206	0.1154
13:24575845	a	g	-0.0192	0.1154
13:95750368	t	c	0.067	0.1154
13:103215756	a	g	0.0851	0.1154
13:107935678	t	c	-0.0177	0.1154
14:50443500	t	g	0.0484	0.1154
15:54361385	a	g	0.0324	0.1154
16:17400863	t	g	0.0294	0.1154
17:38825557	a	c	-0.0186	0.1154
17:48014105	t	c	-0.0801	0.1154
18:38630544	t	g	0.0565	0.1154
18:74306736	t	g	0.0191	0.1154
18:74927154	t	c	-0.0231	0.1154
20:44702550	t	c	0.0439	0.1154
1:9087842	a	g	-0.0216	0.1155
1:21682336	a	g	0.0488	0.1155
1:58128013	t	c	-0.0808	0.1155
1:104820777	t	c	0.0445	0.1155
1:164283907	a	g	-0.0851	0.1155
1:199276837	t	c	0.0291	0.1155
2:82619521	t	c	0.0782	0.1155
2:218862065	a	g	0.0664	0.1155
2:241470735	t	c	-0.0175	0.1155
3:39322466	t	c	-0.0196	0.1155
3:65699405	t	c	0.0187	0.1155
3:77635617	t	c	-0.0981	0.1155
4:181148799	a	g	0.0675	0.1155
5:162950624	t	g	0.0262	0.1155
6:62513050	t	c	-0.0786	0.1155
6:138132130	t	c	-0.0635	0.1155
7:13585528	t	c	-0.0319	0.1155
7:73948080	a	g	0.0229	0.1155
8:76222797	t	g	0.0492	0.1155
9:75401285	a	g	-0.032	0.1155
9:98845496	a	g	-0.0464	0.1155
10:18708415	a	g	-0.0523	0.1155
11:82849007	t	c	-0.0875	0.1155
11:117899993	a	g	-0.0317	0.1155
11:127678573	t	g	-0.035	0.1155
12:43823561	t	c	-0.0744	0.1155
13:69223857	t	g	0.0275	0.1155
14:59454114	a	g	0.069	0.1155
14:75923891	t	c	-0.018	0.1155
14:76495266	t	c	-0.0452	0.1155
16:30513485	a	g	0.039	0.1155
16:65903710	t	c	0.0228	0.1155
17:32791974	t	c	-0.0469	0.1155
17:65007584	a	c	0.1044	0.1155
18:35661236	t	g	-0.0668	0.1155
18:65340559	t	c	-0.0696	0.1155
20:7290433	a	g	0.0577	0.1155
20:18179543	t	c	0.0185	0.1155
1:78955155	t	c	0.0257	0.1156
1:168644962	t	c	0.0766	0.1156
1:168758027	t	c	0.0662	0.1156
1:207661485	a	g	0.0419	0.1156
2:36856453	a	g	0.0244	0.1156
2:67944684	a	g	-0.131	0.1156
2:238316009	a	g	0.042	0.1156
3:120876268	a	g	0.0763	0.1156
3:137133903	t	c	-0.0962	0.1156
3:190166545	t	c	0.0178	0.1156
4:41653953	a	g	0.018	0.1156
4:57501038	t	c	-0.0345	0.1156
4:121376971	t	c	0.0301	0.1156
4:163650028	a	g	-0.0635	0.1156
5:1803286	t	c	-0.0789	0.1156
5:2548560	a	c	0.1087	0.1156
5:97040868	t	c	0.0258	0.1156
5:141617453	t	c	-0.0924	0.1156
5:177640864	a	g	-0.0333	0.1156
6:101864854	t	c	-0.0329	0.1156
7:77826757	a	g	0.0214	0.1156
7:109127469	t	c	0.0349	0.1156
7:115024282	t	c	-0.0899	0.1156
7:127707034	a	g	-0.0772	0.1156
8:142447756	t	c	0.0199	0.1156
9:8896924	a	g	0.1122	0.1156
9:14407184	a	g	-0.0187	0.1156
9:23600137	t	c	0.0331	0.1156
9:89643751	t	c	0.0329	0.1156
9:98515098	a	c	0.0466	0.1156
9:115811102	t	c	-0.0182	0.1156
10:61815335	a	c	-0.0295	0.1156
11:24750211	a	g	0.0196	0.1156
11:86132515	t	c	0.0752	0.1156
11:91253034	t	c	0.0908	0.1156
12:778475	a	g	-0.0184	0.1156
12:11533117	a	g	-0.0547	0.1156
12:91186735	t	c	0.0803	0.1156
12:106316363	t	c	0.0668	0.1156
13:21845010	a	c	0.0275	0.1156
13:49229603	t	c	0.0505	0.1156
13:109015200	a	g	0.1048	0.1156
14:37445490	a	g	0.0185	0.1156
14:70468536	t	c	-0.023	0.1156
14:96168682	a	g	0.0265	0.1156
15:26062085	t	c	-0.0505	0.1156
16:26533130	a	g	0.022	0.1156
17:36037542	a	g	0.0222	0.1156
18:43137617	t	g	-0.0853	0.1156
18:43626528	a	g	0.1242	0.1156
18:64449709	a	g	0.0325	0.1156
18:75386082	t	c	0.0234	0.1156
20:49805618	t	c	0.055	0.1156
1:100603706	a	g	-0.0436	0.1157
1:119875730	t	c	0.0244	0.1157
1:227273699	a	g	-0.0438	0.1157
2:97476947	a	g	-0.3713	0.1157
2:192355621	a	g	-0.057	0.1157
3:31500097	t	c	0.0715	0.1157
3:41049628	t	g	0.0707	0.1157
3:60208544	a	g	0.068	0.1157
3:64634736	t	c	-0.0248	0.1157
3:150939474	t	c	-0.0831	0.1157
3:189457674	t	g	0.0217	0.1157
4:112471710	a	g	-0.0649	0.1157
4:129084813	t	c	0.0207	0.1157
4:129586965	a	g	-0.1145	0.1157
4:138433268	a	g	0.078	0.1157
4:140709905	t	c	0.0372	0.1157
4:171702467	a	g	0.046	0.1157
5:22717978	a	c	0.0823	0.1157
5:112456891	t	g	-0.1145	0.1157
5:116194940	a	g	0.0681	0.1157
5:117331836	t	c	-0.0549	0.1157
5:117716748	t	c	0.0491	0.1157
5:127583870	a	c	-0.0993	0.1157
5:151418868	a	g	0.0815	0.1157
6:31347070	t	g	-0.0223	0.1157
6:63601031	a	c	-0.079	0.1157
8:3511506	t	g	0.1237	0.1157
8:93459905	a	g	0.0691	0.1157
8:113663319	t	c	0.0761	0.1157
9:243950	t	c	-0.0598	0.1157
9:2696074	a	g	0.1024	0.1157
10:1706725	a	c	0.0292	0.1157
10:4578179	t	c	-0.0332	0.1157
10:120685510	a	c	-0.0283	0.1157
10:127386839	t	c	0.023	0.1157
11:79677179	t	c	0.0496	0.1157
11:126675811	t	c	-0.0873	0.1157
12:18895278	a	g	0.1246	0.1157
12:42268746	t	c	-0.1176	0.1157
12:94002955	t	g	-0.0414	0.1157
12:131832159	t	c	0.0184	0.1157
14:104765145	a	c	0.0197	0.1157
15:71675111	t	c	0.0667	0.1157
15:75685175	a	c	0.0351	0.1157
16:79960721	a	g	-0.0782	0.1157
16:83641506	t	c	0.0215	0.1157
17:52625403	a	g	-0.063	0.1157
17:55951657	t	g	-0.0562	0.1157
21:42866296	t	c	0.0334	0.1157
1:60512277	a	c	-0.0226	0.1158
1:166494041	a	g	-0.0408	0.1158
1:233385025	t	g	-0.0627	0.1158
1:241272653	t	c	-0.0233	0.1158
2:354241	t	g	-0.0198	0.1158
2:27907156	a	g	-0.0617	0.1158
2:33951749	a	g	0.0422	0.1158
2:51475893	t	g	-0.0643	0.1158
2:72360795	a	g	-0.0417	0.1158
2:103970775	a	g	0.0455	0.1158
2:104236362	a	g	0.0759	0.1158
2:107921706	t	c	-0.0887	0.1158
2:177357666	a	g	0.0198	0.1158
2:202548604	t	c	-0.0557	0.1158
3:1125490	t	g	-0.0192	0.1158
3:36193319	t	c	0.3885	0.1158
3:36193594	t	c	-0.3886	0.1158
3:144488631	t	g	0.024	0.1158
3:193840329	t	c	0.022	0.1158
4:18837139	t	c	0.0967	0.1158
4:27665557	a	c	0.0369	0.1158
4:48683927	t	c	0.0999	0.1158
4:58908450	a	g	-0.0679	0.1158
5:3028944	t	c	-0.0926	0.1158
5:44520927	t	g	0.0352	0.1158
5:79111606	t	c	0.0731	0.1158
6:33641956	t	c	-0.0188	0.1158
6:72601618	a	g	-0.0562	0.1158
7:136270087	a	c	0.0439	0.1158
8:80555610	a	c	0.0622	0.1158
8:82841460	a	g	0.07	0.1158
8:90165044	a	g	0.0338	0.1158
8:142548526	a	g	-0.0419	0.1158
9:2429514	a	g	-0.0196	0.1158
9:76739428	t	g	-0.078	0.1158
9:137928846	t	c	-0.0374	0.1158
10:12621335	a	c	0.0562	0.1158
10:67317187	t	c	0.0993	0.1158
11:20186134	t	g	-0.0613	0.1158
11:55472533	t	g	0.0315	0.1158
11:98133655	a	g	0.064	0.1158
11:105593159	t	g	-0.0892	0.1158
11:131097525	a	g	-0.0669	0.1158
11:131217695	t	c	0.0205	0.1158
13:67514766	t	c	-0.0186	0.1158
13:70383380	a	c	0.0702	0.1158
13:99080585	a	g	-0.0723	0.1158
13:110138970	t	c	0.0313	0.1158
14:44601655	a	g	-0.0496	0.1158
14:98523202	t	c	-0.0899	0.1158
14:107187425	t	c	0.0259	0.1158
15:89583192	t	g	0.0201	0.1158
16:78533032	t	c	0.018	0.1158
16:84523592	a	g	-0.0603	0.1158
18:6758392	a	g	0.0445	0.1158
19:49289102	t	c	-0.0187	0.1158
20:8928589	t	c	0.0561	0.1158
21:19898920	a	g	-0.081	0.1158
1:30571907	a	c	-0.0524	0.1159
1:55820637	t	c	-0.02	0.1159
1:80745695	a	g	0.077	0.1159
1:175710414	a	c	-0.0904	0.1159
2:62595152	t	g	0.0274	0.1159
2:74050900	a	g	0.0534	0.1159
3:21524035	t	c	-0.0189	0.1159
3:36193326	a	g	-0.3884	0.1159
3:121744516	a	g	0.0962	0.1159
3:148292042	a	g	-0.0695	0.1159
3:183908982	t	c	0.0437	0.1159
4:124346933	a	g	0.0246	0.1159
4:141321182	t	g	-0.053	0.1159
4:153927784	t	c	-0.0703	0.1159
4:154090525	a	g	0.0861	0.1159
5:3505689	a	c	0.0949	0.1159
5:96117555	t	c	-0.0308	0.1159
5:103048670	t	c	0.0199	0.1159
5:136700776	a	g	-0.039	0.1159
5:141520974	t	c	0.077	0.1159
6:17303459	a	g	-0.0709	0.1159
6:19670762	t	c	0.0533	0.1159
6:82862294	t	c	-0.0697	0.1159
6:164750903	t	g	-0.0756	0.1159
7:15075650	t	c	0.0215	0.1159
7:53807652	t	c	0.0247	0.1159
8:6558504	t	g	0.0684	0.1159
8:137999848	t	c	-0.0874	0.1159
8:138609935	t	c	0.0846	0.1159
9:126055168	t	c	-0.0961	0.1159
9:133247453	a	c	-0.0302	0.1159
10:111051164	a	c	0.0855	0.1159
10:120059997	a	g	-0.0202	0.1159
11:8781439	t	g	-0.0985	0.1159
11:125911307	a	c	-0.0291	0.1159
12:48211678	a	g	-0.087	0.1159
12:50635918	t	c	-0.0407	0.1159
12:51950857	t	c	-0.0872	0.1159
12:52961318	t	c	-0.0302	0.1159
13:41030341	a	c	-0.0184	0.1159
13:113532075	t	c	-0.0756	0.1159
14:50434718	t	c	0.0371	0.1159
14:107186935	t	c	0.0259	0.1159
14:107211211	a	g	-0.027	0.1159
16:5946983	t	g	0.0724	0.1159
16:51676236	a	g	-0.0521	0.1159
16:84637979	t	c	-0.0368	0.1159
17:14304130	a	g	0.0277	0.1159
17:14909746	a	c	-0.1056	0.1159
17:55895860	a	g	-0.0227	0.1159
17:76556192	a	g	0.0436	0.1159
18:6081912	a	g	0.0702	0.1159
18:22482167	a	g	0.0655	0.1159
18:26117446	t	c	0.1033	0.1159
18:42457052	a	g	0.0934	0.1159
18:45468362	a	g	0.1233	0.1159
19:2655322	t	g	-0.0696	0.1159
19:14735106	a	g	-0.0378	0.1159
19:51177551	a	g	-0.0195	0.1159
19:58646792	a	g	0.0235	0.1159
20:42394689	t	g	-0.0536	0.1159
1:60585798	a	g	0.0524	0.116
1:76927653	a	g	0.0824	0.116
1:82447191	a	g	-0.0222	0.116
1:103573232	a	g	0.0616	0.116
1:178798585	t	c	-0.0615	0.116
1:210420538	a	g	-0.2454	0.116
1:232024912	a	g	-0.0974	0.116
1:236106254	a	c	-0.1141	0.116
3:8522087	t	c	-0.0189	0.116
3:36193366	a	g	-0.3884	0.116
3:95078219	t	g	-0.0183	0.116
3:134063875	t	c	-0.0926	0.116
3:155805401	t	c	0.074	0.116
3:189432533	t	g	-0.0809	0.116
4:44094954	a	g	-0.0782	0.116
4:80604625	a	g	0.0321	0.116
4:145627971	a	g	-0.1033	0.116
4:187369740	t	c	-0.0755	0.116
5:38806881	a	g	0.0977	0.116
5:74339020	t	c	-0.067	0.116
5:78971465	a	g	0.0733	0.116
5:125762737	a	g	-0.0221	0.116
6:12089626	a	g	-0.0962	0.116
6:93970763	a	g	-0.0497	0.116
7:67402481	a	c	0.0413	0.116
8:27226790	a	c	-0.0175	0.116
8:137125398	t	c	-0.0422	0.116
9:79641661	a	g	-0.0683	0.116
10:9456889	t	c	-0.0537	0.116
10:11308298	a	g	0.0384	0.116
10:13382774	a	g	-0.0464	0.116
10:115788772	a	g	0.0565	0.116
11:41472651	t	c	-0.0316	0.116
11:57184224	a	g	-0.0227	0.116
11:61892667	t	c	0.0195	0.116
11:128938620	a	g	-0.1006	0.116
11:131249474	t	c	0.0552	0.116
12:100625908	a	g	0.0526	0.116
13:56342570	t	g	0.0235	0.116
13:72603828	a	g	-0.0287	0.116
13:95496126	a	c	-0.0673	0.116
14:43069623	t	c	-0.0609	0.116
14:91443517	a	g	0.0553	0.116
15:59573063	t	c	-0.0347	0.116
16:90085646	t	c	0.1074	0.116
18:59292904	a	g	0.0587	0.116
21:46352608	a	g	0.0304	0.116
1:32444038	a	g	-0.0611	0.1161
1:105060402	t	g	0.079	0.1161
1:178956648	t	c	-0.0608	0.1161
1:208636601	t	c	-0.0982	0.1161
2:28800027	t	c	0.0501	0.1161
2:56210140	a	g	-0.0698	0.1161
2:138129626	t	c	0.0739	0.1161
3:149520637	t	c	0.0611	0.1161
4:79105489	t	c	0.0476	0.1161
4:182079150	t	c	0.0937	0.1161
5:10705097	a	g	-0.062	0.1161
5:73453013	a	g	0.0516	0.1161
5:89803541	t	c	-0.0769	0.1161
6:19827278	t	c	0.0337	0.1161
6:22094941	a	g	-0.0188	0.1161
6:40145427	a	g	0.0428	0.1161
6:47866590	a	c	-0.0972	0.1161
6:49550564	a	g	0.0346	0.1161
6:97419488	a	c	0.0825	0.1161
7:31802989	t	g	0.0534	0.1161
7:53355976	a	c	-0.0257	0.1161
7:111338037	t	g	-0.0487	0.1161
9:84241308	t	c	0.0488	0.1161
9:96557110	t	c	0.0999	0.1161
9:109128117	t	c	0.045	0.1161
10:77390738	t	c	-0.0843	0.1161
10:84348811	a	g	0.0607	0.1161
10:101104712	a	g	-0.0225	0.1161
10:115147697	a	g	0.0822	0.1161
10:130199628	a	g	0.0436	0.1161
10:130417176	a	g	-0.0348	0.1161
11:9904171	t	c	0.0399	0.1161
11:26674033	t	c	-0.025	0.1161
11:40816057	a	c	-0.0406	0.1161
11:110827761	t	g	-0.0917	0.1161
11:132060046	t	c	0.0485	0.1161
12:26393658	t	c	-0.0307	0.1161
12:124348065	t	c	0.0359	0.1161
13:23369078	t	g	0.0475	0.1161
14:100365513	a	g	-0.0672	0.1161
15:40565705	a	g	-0.0335	0.1161
15:44812694	a	g	-0.0491	0.1161
15:66519185	a	g	0.0819	0.1161
15:97782469	a	c	0.0473	0.1161
15:99830417	t	c	-0.0244	0.1161
15:101063501	t	c	0.0365	0.1161
16:56621101	a	g	-0.0987	0.1161
17:8811678	a	g	-0.0174	0.1161
17:29211667	a	g	-0.021	0.1161
17:55865957	t	g	0.0244	0.1161
18:1437991	t	g	-0.0599	0.1161
18:40998302	t	c	-0.0796	0.1161
18:49014317	t	c	0.0194	0.1161
20:1075890	t	c	0.0823	0.1161
20:52752535	a	g	0.0721	0.1161
21:36935541	t	c	-0.041	0.1161
1:4027455	a	g	0.0582	0.1162
1:23513456	t	g	-0.0782	0.1162
1:167554308	a	g	-0.0891	0.1162
1:226015017	t	g	0.0307	0.1162
2:178869342	t	c	0.088	0.1162
3:77092253	a	g	0.0186	0.1162
3:106906472	t	c	0.0971	0.1162
3:117891733	a	g	0.031	0.1162
3:158096970	a	c	0.0731	0.1162
3:177479113	t	c	-0.0956	0.1162
4:17562179	a	g	0.0407	0.1162
4:125758315	t	c	-0.1884	0.1162
5:87293461	a	g	0.051	0.1162
5:100464324	t	c	-0.085	0.1162
5:131878882	t	c	-0.0754	0.1162
5:156260589	t	c	0.1122	0.1162
6:151631983	t	c	0.0476	0.1162
7:14295695	t	c	-0.0541	0.1162
7:18014643	t	c	-0.0224	0.1162
7:23936888	a	g	0.0468	0.1162
7:43395398	a	g	0.0808	0.1162
7:64878509	a	c	-0.1018	0.1162
7:94777819	a	g	-0.0926	0.1162
8:27319805	a	g	0.0328	0.1162
8:32476816	a	g	-0.0177	0.1162
8:108618403	a	c	-0.0676	0.1162
9:27876714	t	c	-0.0234	0.1162
9:37914296	t	g	-0.0657	0.1162
10:55563129	a	g	-0.0737	0.1162
10:86628051	t	c	-0.0275	0.1162
11:10040135	a	g	-0.0803	0.1162
11:11392047	t	c	0.0665	0.1162
11:43990853	a	g	-0.0639	0.1162
11:103858766	t	c	0.0411	0.1162
11:114374532	a	g	-0.0856	0.1162
12:43199653	a	g	0.036	0.1162
12:79033570	t	c	0.0655	0.1162
12:105034747	a	g	0.0382	0.1162
13:84518615	t	c	-0.0719	0.1162
16:52493067	t	c	-0.028	0.1162
17:71695251	t	c	0.0696	0.1162
19:3056022	a	g	-0.0836	0.1162
19:11414706	t	c	-0.0681	0.1162
20:10115325	t	c	0.0178	0.1162
20:44794405	t	c	0.0948	0.1162
20:49237006	a	g	-0.0192	0.1162
1:42482032	t	c	-0.0521	0.1163
1:63652239	t	c	0.0343	0.1163
1:111488573	t	c	0.02	0.1163
2:16759637	a	c	0.0712	0.1163
2:47684630	a	g	0.146	0.1163
2:202631701	a	g	0.0503	0.1163
3:2950559	a	g	0.0665	0.1163
3:55167033	t	c	-0.0854	0.1163
3:59895502	t	c	-0.0894	0.1163
3:108566873	a	g	-0.0579	0.1163
3:193598924	t	c	0.0347	0.1163
5:111029783	a	g	0.0719	0.1163
5:172193349	a	g	-0.0361	0.1163
6:150967169	t	c	-0.0269	0.1163
6:160239835	t	c	-0.0231	0.1163
7:20331802	a	g	0.061	0.1163
8:125045319	a	g	0.0227	0.1163
9:76380866	t	g	-0.0426	0.1163
9:118432877	t	c	-0.031	0.1163
9:139361040	a	g	-0.0569	0.1163
11:70339367	a	g	-0.0679	0.1163
12:8711127	a	g	-0.0315	0.1163
12:43076229	a	g	-0.0463	0.1163
12:97570983	t	c	0.0602	0.1163
12:101862176	t	c	-0.0752	0.1163
13:95846843	a	g	0.0755	0.1163
14:44168051	a	c	-0.1147	0.1163
14:107191930	t	c	0.026	0.1163
16:84812216	t	g	0.0669	0.1163
18:48457358	a	g	0.0635	0.1163
19:18895218	a	g	0.0205	0.1163
20:42712343	t	c	0.0508	0.1163
21:41299122	a	g	-0.0788	0.1163
1:2360342	a	g	-0.0578	0.1164
1:60888999	t	g	0.026	0.1164
1:245655509	t	c	0.0582	0.1164
2:6583261	t	c	-0.03	0.1164
3:36193948	t	c	0.3879	0.1164
3:67732007	t	c	0.0388	0.1164
3:134847326	t	c	0.0247	0.1164
3:145023566	a	g	0.1253	0.1164
3:189083410	a	g	0.062	0.1164
4:40872002	t	c	0.0487	0.1164
4:56075763	t	g	-0.2781	0.1164
5:6286985	t	c	-0.0194	0.1164
5:55301194	t	c	-0.086	0.1164
5:71468801	t	c	0.0757	0.1164
5:82219236	a	g	-0.0536	0.1164
6:23235206	a	g	-0.0727	0.1164
6:165691043	t	c	-0.0956	0.1164
7:7843795	a	g	-0.0179	0.1164
7:21714885	t	c	-0.0281	0.1164
7:70960437	a	g	-0.0785	0.1164
7:128751838	t	c	-0.0437	0.1164
8:125827245	t	c	-0.0462	0.1164
9:2141357	a	c	-0.0228	0.1164
9:10188600	a	g	0.0458	0.1164
9:11492959	t	c	0.0177	0.1164
9:113857947	a	g	-0.0484	0.1164
10:70785667	a	g	0.0884	0.1164
11:39338345	t	c	0.076	0.1164
11:84116297	a	g	-0.024	0.1164
11:93109175	t	g	0.0738	0.1164
11:128634760	t	c	-0.0267	0.1164
12:2284206	t	c	-0.0282	0.1164
12:98427285	t	c	0.1242	0.1164
12:126813265	t	c	0.0935	0.1164
13:83868558	t	c	0.0339	0.1164
13:100832918	t	c	-0.1285	0.1164
13:111498779	a	g	-0.0622	0.1164
14:86041293	t	c	-0.0453	0.1164
14:103558970	a	g	-0.0477	0.1164
16:23811180	t	c	0.0873	0.1164
16:81950250	a	g	0.0829	0.1164
17:12634150	t	c	0.0422	0.1164
17:49639389	a	g	-0.1017	0.1164
20:13242923	a	g	-0.0278	0.1164
20:48104469	t	g	-0.0511	0.1164
21:15898820	a	c	-0.0249	0.1164
21:32541565	t	c	-0.0585	0.1164
21:41490310	t	c	0.0209	0.1164
1:12676205	t	c	-0.0281	0.1165
1:15312879	a	g	-0.0587	0.1165
1:77824645	a	c	-0.0231	0.1165
1:81353920	t	c	0.0375	0.1165
1:81359010	a	g	0.0409	0.1165
1:241370233	t	g	-0.0249	0.1165
2:53259274	a	c	-0.0893	0.1165
2:240816540	a	g	0.0406	0.1165
3:36193466	a	g	-0.3879	0.1165
3:45299618	t	c	0.0976	0.1165
4:16468668	t	c	0.0283	0.1165
4:38422093	t	c	-0.0648	0.1165
4:57014876	t	c	0.0176	0.1165
4:57487696	a	c	-0.1128	0.1165
4:83060210	t	c	-0.0628	0.1165
4:96412663	t	c	0.04	0.1165
4:133881753	a	g	-0.1065	0.1165
4:165603124	a	g	0.1361	0.1165
4:167913177	a	g	0.0467	0.1165
4:171149711	a	c	-0.0643	0.1165
5:25998033	a	c	0.0408	0.1165
5:34888164	a	g	0.0449	0.1165
5:123041141	a	g	-0.0206	0.1165
5:126670452	a	g	0.0812	0.1165
5:144513338	t	c	-0.0648	0.1165
6:3796515	t	c	-0.0932	0.1165
6:36230664	a	c	0.0189	0.1165
6:69693746	a	g	-0.1112	0.1165
6:75457898	t	g	-0.0457	0.1165
6:134794831	a	g	0.074	0.1165
7:11435984	a	g	-0.0729	0.1165
7:31068181	a	g	0.0468	0.1165
7:104226407	t	c	-0.0976	0.1165
7:107894197	a	g	-0.0796	0.1165
8:69986799	a	g	-0.1009	0.1165
8:83722288	a	g	0.0407	0.1165
8:92399141	a	g	-0.0791	0.1165
8:118345479	a	g	0.1345	0.1165
10:8547259	a	g	0.0226	0.1165
10:90034899	t	c	0.0201	0.1165
10:130306182	a	g	-0.0231	0.1165
11:27970101	a	c	-0.0784	0.1165
11:79402751	a	g	0.0872	0.1165
11:103871523	t	c	-0.0737	0.1165
12:2014178	a	g	0.0661	0.1165
12:61905089	a	g	0.1077	0.1165
12:106010604	a	g	0.0452	0.1165
12:106441664	a	g	-0.1057	0.1165
12:109025361	a	g	-0.04	0.1165
12:122887313	a	g	-0.0641	0.1165
13:22235014	a	g	-0.0369	0.1165
13:76319903	t	c	0.0457	0.1165
13:78970403	a	g	-0.0517	0.1165
13:105395061	t	c	-0.018	0.1165
14:33849549	t	c	0.0784	0.1165
14:62023264	a	c	-0.0224	0.1165
14:94219794	t	g	-0.0881	0.1165
15:97081314	a	g	-0.034	0.1165
17:38604546	t	c	-0.0822	0.1165
17:79120827	a	c	-0.083	0.1165
20:1780585	a	g	0.0418	0.1165
21:42882970	a	g	0.0296	0.1165
1:4815915	a	g	-0.0348	0.1166
1:5261754	a	g	0.0586	0.1166
1:9517665	t	c	0.0718	0.1166
1:56277440	a	g	0.0508	0.1166
2:12476138	t	c	-0.0582	0.1166
2:15991549	a	g	-0.0333	0.1166
2:52926231	a	c	-0.0474	0.1166
2:53508452	t	c	0.0582	0.1166
2:84504286	a	c	0.045	0.1166
2:135010939	a	g	0.0834	0.1166
2:147470320	t	c	-0.1062	0.1166
2:240491666	t	c	-0.0233	0.1166
2:241275335	a	g	0.097	0.1166
3:165163435	a	c	-0.0855	0.1166
4:45020169	a	g	0.0184	0.1166
4:150969168	t	c	0.112	0.1166
5:131445522	t	c	-0.0467	0.1166
5:169504944	t	c	0.0227	0.1166
5:173184560	t	c	0.0213	0.1166
6:31572927	t	c	-0.0356	0.1166
6:125648960	t	c	-0.058	0.1166
6:131996046	a	g	-0.0883	0.1166
6:161998671	t	g	0.0777	0.1166
8:10861721	t	c	0.1191	0.1166
8:24098197	t	c	0.0257	0.1166
8:47211462	t	c	0.0216	0.1166
9:29813639	a	c	0.1055	0.1166
9:91765477	t	c	-0.0687	0.1166
9:107584351	t	c	0.0316	0.1166
10:62621570	a	g	0.1026	0.1166
10:64300340	t	g	0.0336	0.1166
11:37333957	t	c	0.0816	0.1166
11:59015770	a	c	-0.0512	0.1166
12:941475	t	c	-0.0194	0.1166
12:2541799	t	c	0.0369	0.1166
12:49355036	a	g	-0.0355	0.1166
12:97478822	t	g	0.0888	0.1166
12:114254995	t	c	0.0179	0.1166
13:43696284	t	c	0.0233	0.1166
14:56218755	t	g	-0.089	0.1166
15:42903115	a	g	0.0262	0.1166
16:12778294	a	g	0.0236	0.1166
16:27115393	a	g	-0.0196	0.1166
16:57065556	t	c	0.019	0.1166
17:71696186	t	c	-0.0683	0.1166
17:72161638	t	c	0.0879	0.1166
18:42606758	t	g	0.0212	0.1166
20:2774605	t	c	-0.0441	0.1166
20:40720194	t	c	-0.0854	0.1166
1:98938869	a	g	-0.0203	0.1167
1:108719246	a	g	-0.0695	0.1167
1:150589566	t	c	0.0629	0.1167
1:201428761	t	g	-0.0588	0.1167
1:208176851	t	c	-0.077	0.1167
2:236295594	t	c	-0.0556	0.1167
3:22169130	t	c	-0.0607	0.1167
3:112463349	a	c	-0.1017	0.1167
4:127934284	t	c	-0.2582	0.1167
5:11676531	a	g	-0.0645	0.1167
5:71406670	t	c	0.0208	0.1167
5:77180311	t	c	-0.025	0.1167
5:90766951	t	c	-0.079	0.1167
5:102984628	t	c	0.0621	0.1167
5:123228460	t	c	0.0896	0.1167
6:36066258	a	g	-0.072	0.1167
6:40118032	a	g	-0.0233	0.1167
6:71373909	a	g	-0.0445	0.1167
6:123776626	a	g	0.0233	0.1167
6:130498001	a	g	0.0974	0.1167
6:159801024	a	g	-0.0218	0.1167
7:140980634	t	c	0.0312	0.1167
8:55243845	a	c	-0.0718	0.1167
9:78066372	a	g	0.0603	0.1167
10:49613797	a	g	-0.0578	0.1167
10:67767134	a	c	0.0496	0.1167
10:94824424	t	g	0.0956	0.1167
11:19718055	t	c	-0.0402	0.1167
11:84426784	t	g	0.0787	0.1167
11:88282047	a	g	0.0783	0.1167
11:133913466	a	g	-0.0416	0.1167
12:13034302	a	g	0.1064	0.1167
12:18205923	t	c	0.0416	0.1167
12:90082166	t	c	-0.0629	0.1167
12:110121483	t	g	-0.0541	0.1167
12:126340300	a	g	0.0279	0.1167
13:44886817	a	g	-0.0178	0.1167
13:83105876	a	c	0.0603	0.1167
14:67938182	t	c	-0.0986	0.1167
14:78530316	a	g	0.0611	0.1167
14:80300212	a	c	0.0302	0.1167
15:33946832	a	g	-0.0751	0.1167
15:67426538	t	c	-0.0442	0.1167
17:48516945	a	g	0.0814	0.1167
17:66279787	t	c	0.1014	0.1167
18:29538805	a	g	0.0373	0.1167
18:68152416	a	c	0.0227	0.1167
21:36301407	a	g	0.0962	0.1167
21:45366119	t	c	-0.0538	0.1167
1:50841985	t	c	-0.0507	0.1168
1:80840909	t	g	0.1031	0.1168
1:85898974	a	g	0.0752	0.1168
1:150818339	t	c	-0.088	0.1168
1:156325241	a	g	-0.0313	0.1168
1:211372247	a	g	0.0701	0.1168
1:245410102	a	g	-0.0246	0.1168
2:21349083	t	c	-0.0528	0.1168
2:35685826	t	g	-0.0629	0.1168
2:41465209	a	g	0.0695	0.1168
2:106953032	t	c	0.0727	0.1168
2:113929896	t	c	0.0221	0.1168
3:28063788	t	c	0.0298	0.1168
3:48610925	t	c	-0.0445	0.1168
3:66329106	t	c	-0.0176	0.1168
3:181273181	a	g	0.0426	0.1168
3:183761125	t	c	-0.0223	0.1168
4:128200465	t	c	-0.0582	0.1168
5:3747109	a	g	0.0327	0.1168
5:38298721	t	c	-0.0531	0.1168
5:130220178	t	c	-0.0524	0.1168
5:130512491	a	g	-0.0515	0.1168
6:11088054	t	c	-0.1042	0.1168
6:18041140	t	c	-0.0347	0.1168
6:128162928	t	c	-0.0187	0.1168
6:154530980	a	g	-0.018	0.1168
6:164716390	t	c	-0.0221	0.1168
6:166191853	t	c	0.0264	0.1168
7:29932554	a	g	-0.0892	0.1168
7:48173919	a	g	0.0698	0.1168
7:90298177	t	c	0.0586	0.1168
7:113976283	a	g	-0.0674	0.1168
7:151097761	a	g	-0.0514	0.1168
8:55557146	t	c	-0.0815	0.1168
8:72405922	t	c	-0.0685	0.1168
9:14542266	a	g	-0.032	0.1168
9:38411091	a	g	0.0965	0.1168
9:119530799	t	c	0.0203	0.1168
10:3643035	a	g	-0.0175	0.1168
10:7751988	t	c	-0.0423	0.1168
10:8337135	a	c	0.019	0.1168
10:95525331	a	c	0.0221	0.1168
10:101270671	a	g	-0.0349	0.1168
11:24587637	a	g	-0.021	0.1168
11:56197879	a	g	0.0175	0.1168
11:122666093	t	c	0.024	0.1168
11:128804955	t	c	-0.0259	0.1168
12:52646409	a	g	-0.0448	0.1168
12:74076640	t	g	-0.0465	0.1168
12:123601686	t	c	-0.1602	0.1168
13:76853869	t	c	0.0869	0.1168
13:76874342	t	c	-0.0259	0.1168
13:114845366	a	g	0.0402	0.1168
13:114868838	t	c	0.0493	0.1168
14:81408165	a	g	0.0206	0.1168
17:2285137	a	g	-0.0792	0.1168
17:31422484	a	g	0.0178	0.1168
21:38664334	t	c	-0.1281	0.1168
1:20154462	t	g	-0.0924	0.1169
1:202136136	a	c	-0.0338	0.1169
2:38423842	a	g	0.0288	0.1169
2:67412281	a	g	-0.038	0.1169
2:76674661	a	c	-0.0317	0.1169
2:138402770	a	g	0.078	0.1169
2:177954925	a	g	-0.0738	0.1169
2:217561467	a	g	-0.0182	0.1169
2:239053270	a	g	-0.08	0.1169
3:29459967	a	g	0.024	0.1169
3:36192113	t	g	0.3879	0.1169
3:105488076	a	c	0.0214	0.1169
4:109119090	t	c	0.0189	0.1169
4:133190559	t	c	0.126	0.1169
4:155767947	a	g	-0.0369	0.1169
4:173567222	a	g	0.0965	0.1169
6:29657808	a	g	-0.0315	0.1169
6:154781482	a	g	-0.0789	0.1169
6:167779304	t	c	0.0336	0.1169
7:15917907	t	c	0.0828	0.1169
7:39843861	t	c	-0.036	0.1169
8:16669368	t	c	-0.0493	0.1169
8:18932216	t	c	-0.0289	0.1169
8:76447184	t	g	-0.0651	0.1169
8:107493068	a	g	0.0434	0.1169
9:11652617	t	g	0.0592	0.1169
9:25640498	a	g	-0.0418	0.1169
9:95907209	a	g	-0.0768	0.1169
10:20445023	t	c	0.0556	0.1169
10:115462817	a	g	-0.065	0.1169
10:119715416	a	g	-0.0303	0.1169
11:131028900	t	c	0.0176	0.1169
12:202838	t	c	0.025	0.1169
12:5141104	t	c	-0.0172	0.1169
12:25061338	t	c	-0.0338	0.1169
12:33727388	a	g	-0.0252	0.1169
14:86417743	a	g	0.0264	0.1169
15:62085972	a	g	-0.0803	0.1169
15:82420379	a	g	-0.0983	0.1169
16:22842425	a	c	0.0263	0.1169
16:52964622	t	c	0.1092	0.1169
16:67111953	t	c	-0.0183	0.1169
17:52772783	t	c	-0.0317	0.1169
18:48151826	t	c	0.0477	0.1169
18:56505023	t	c	-0.0719	0.1169
18:63004990	t	c	-0.0976	0.1169
19:16760464	a	c	0.064	0.1169
19:34379221	a	g	-0.0989	0.1169
19:46552066	a	g	0.0242	0.1169
20:10337187	a	g	0.0747	0.1169
20:20985429	a	g	0.0174	0.1169
21:41799223	t	c	-0.0395	0.1169
1:105240355	t	c	-0.0585	0.117
1:109756186	a	g	0.0782	0.117
1:240758482	a	g	0.0284	0.117
1:244862397	a	g	-0.0739	0.117
2:216765309	t	c	-0.0193	0.117
3:133758315	t	c	0.0869	0.117
4:77089461	a	c	0.1003	0.117
4:99309404	a	g	0.018	0.117
5:132934173	a	g	-0.0831	0.117
6:1435791	t	c	0.0185	0.117
6:3048625	t	c	0.0683	0.117
6:3673493	t	c	0.0533	0.117
6:44498112	a	g	-0.0836	0.117
6:118301285	t	c	0.1191	0.117
7:44567646	a	c	-0.0212	0.117
7:81395093	t	c	-0.146	0.117
8:3926167	a	g	0.0349	0.117
8:81703353	a	g	-0.1024	0.117
8:99422121	t	c	-0.077	0.117
9:103221561	t	c	-0.0881	0.117
10:1329259	a	g	-0.0604	0.117
10:68540257	a	g	-0.0798	0.117
10:69725643	t	c	-0.0539	0.117
10:122065231	a	g	-0.037	0.117
11:83577829	t	c	-0.0208	0.117
11:107324344	t	c	-0.034	0.117
12:64358475	a	g	-0.0597	0.117
12:131091966	t	c	-0.0177	0.117
13:44613383	a	g	-0.0221	0.117
13:79511838	t	c	-0.0948	0.117
13:100429027	t	c	0.0636	0.117
14:35419988	a	g	0.0609	0.117
14:60089771	t	g	0.0714	0.117
14:65518613	t	c	0.0777	0.117
14:76882322	t	c	-0.0656	0.117
16:78232048	a	g	-0.0304	0.117
16:84194501	t	c	-0.0847	0.117
17:11029830	t	c	0.0577	0.117
17:13308763	t	c	-0.0737	0.117
18:10678397	a	g	0.0225	0.117
19:17318110	t	c	0.0499	0.117
20:37767615	a	g	0.0867	0.117
20:60764378	a	c	-0.0225	0.117
21:33480168	t	c	0.0279	0.117
1:247010383	a	g	-0.0952	0.1171
2:14119494	t	c	-0.0365	0.1171
2:106554170	a	g	0.064	0.1171
2:184360927	t	c	0.0485	0.1171
2:201521234	a	c	-0.0186	0.1171
2:203224196	t	c	-0.0692	0.1171
2:211667603	a	g	-0.0616	0.1171
2:237455981	a	c	-0.1425	0.1171
3:4842488	t	g	0.0203	0.1171
3:4902665	t	c	0.0536	0.1171
3:8308887	t	c	-0.0233	0.1171
3:53803221	a	g	0.0883	0.1171
3:113366236	a	g	-0.0742	0.1171
3:187478182	t	c	-0.0173	0.1171
4:8310680	t	c	-0.0232	0.1171
4:27160310	t	g	-0.0593	0.1171
4:68112319	a	c	0.0181	0.1171
4:149923314	t	g	0.0263	0.1171
4:155040141	t	c	-0.0388	0.1171
4:164743885	a	g	0.0847	0.1171
4:189858188	t	c	0.0926	0.1171
5:115950948	a	g	-0.0607	0.1171
6:45441056	a	c	0.0644	0.1171
6:163311077	a	g	0.0198	0.1171
7:31402370	a	c	0.2519	0.1171
7:52706984	a	g	0.0944	0.1171
7:110776037	a	g	0.0403	0.1171
8:125768582	a	g	-0.0233	0.1171
8:127130098	t	c	0.0492	0.1171
9:77595636	a	c	0.0493	0.1171
9:108237602	a	g	0.072	0.1171
10:36459175	t	c	-0.0747	0.1171
10:106370483	t	c	0.0382	0.1171
10:126743370	a	g	0.0542	0.1171
11:26525562	a	g	0.0596	0.1171
11:78951053	t	c	0.0251	0.1171
12:44543240	a	g	0.0477	0.1171
12:47763465	t	c	0.0484	0.1171
12:84889944	a	g	-0.0791	0.1171
12:100646787	t	c	0.0336	0.1171
12:125209020	t	c	0.066	0.1171
13:22188468	t	g	0.0836	0.1171
13:38362794	t	c	0.018	0.1171
14:107193377	t	c	0.026	0.1171
15:36675797	a	g	0.0784	0.1171
15:37224543	t	c	-0.0228	0.1171
15:58054344	a	g	0.0247	0.1171
15:78233885	a	c	0.027	0.1171
16:61599199	t	g	0.0428	0.1171
16:85390744	t	c	-0.062	0.1171
17:4399600	t	c	-0.0281	0.1171
18:68324921	a	c	0.0826	0.1171
19:45416478	a	g	0.0187	0.1171
19:48301970	t	c	-0.0665	0.1171
20:44283123	a	g	-0.0251	0.1171
21:27564831	a	g	-0.0206	0.1171
1:4205540	t	c	0.0591	0.1172
1:80487023	a	g	0.0548	0.1172
1:99895694	a	g	-0.0484	0.1172
1:159072948	t	c	0.0357	0.1172
2:202651954	t	c	-0.0311	0.1172
2:229767069	t	c	0.0914	0.1172
3:2566779	a	g	0.0459	0.1172
3:80804335	a	g	0.093	0.1172
3:181524912	t	c	-0.0285	0.1172
4:2188210	t	c	0.0798	0.1172
4:11086544	a	g	-0.025	0.1172
4:25702411	t	c	-0.0272	0.1172
4:165423128	a	g	-0.0358	0.1172
4:188952255	t	g	0.0964	0.1172
5:31115190	t	c	0.0195	0.1172
5:41114484	t	c	0.0723	0.1172
5:97350821	a	c	-0.0187	0.1172
5:134356380	a	g	-0.1456	0.1172
5:136497252	a	c	-0.0884	0.1172
5:142534068	a	g	0.1671	0.1172
6:85433817	t	g	-0.0584	0.1172
7:32038169	t	c	-0.0739	0.1172
7:39503387	t	c	0.0678	0.1172
7:151040653	t	c	-0.05	0.1172
8:98675019	a	g	0.0843	0.1172
11:6609607	t	c	-0.0285	0.1172
11:10383436	a	g	-0.0201	0.1172
11:32273633	a	g	-0.0228	0.1172
11:120489650	t	c	0.0404	0.1172
12:117078967	t	g	-0.0192	0.1172
13:76218229	a	g	-0.0733	0.1172
14:22034461	t	c	0.072	0.1172
14:39151012	t	c	0.0853	0.1172
15:61676638	t	g	-0.0223	0.1172
15:65418010	a	g	-0.037	0.1172
16:24668214	t	c	0.1548	0.1172
17:10055930	a	g	0.0652	0.1172
17:11580672	t	c	0.0596	0.1172
18:62682028	a	g	0.1074	0.1172
20:2591232	t	c	-0.0204	0.1172
21:20129557	t	c	0.0286	0.1172
1:4567440	t	c	-0.0399	0.1173
1:39420662	t	c	-0.046	0.1173
1:47244423	t	c	0.0255	0.1173
1:72392560	a	g	-0.0573	0.1173
1:108002842	t	c	0.0845	0.1173
1:193422009	a	g	-0.0312	0.1173
1:204564762	a	g	-0.0211	0.1173
1:211324548	a	g	-0.0192	0.1173
1:226179585	t	c	-0.0318	0.1173
2:118726746	t	c	0.0612	0.1173
2:185350469	a	g	-0.1214	0.1173
3:8470249	t	c	0.0481	0.1173
3:60127778	a	c	-0.0209	0.1173
3:64669849	t	g	0.0734	0.1173
3:105403241	a	c	-0.1009	0.1173
3:108875466	a	g	0.0562	0.1173
4:23479415	a	g	0.0485	0.1173
4:57964272	a	g	-0.0812	0.1173
4:76212230	a	g	-0.0374	0.1173
4:168225275	a	c	-0.0821	0.1173
5:23719042	t	c	0.0273	0.1173
5:35014713	a	g	-0.077	0.1173
5:150022978	a	g	-0.0427	0.1173
5:153022747	a	g	-0.0395	0.1173
5:161568111	t	c	-0.0424	0.1173
6:39134381	a	g	-0.0514	0.1173
6:122113049	t	c	-0.0701	0.1173
6:137974104	t	c	-0.022	0.1173
7:23610954	t	c	-0.0433	0.1173
7:66434723	a	g	-0.0445	0.1173
7:111958476	t	c	0.0405	0.1173
7:158166227	a	g	0.0297	0.1173
8:19126652	t	c	-0.0609	0.1173
9:77430116	t	g	0.0872	0.1173
9:128149249	t	c	0.0174	0.1173
10:77171867	a	g	-0.0718	0.1173
11:8087564	a	c	0.0177	0.1173
11:20594988	t	g	0.078	0.1173
11:33927980	t	c	-0.0631	0.1173
11:78876482	t	c	-0.0199	0.1173
11:101562004	a	g	0.0196	0.1173
11:123467712	a	g	0.0482	0.1173
11:134537732	a	g	-0.0173	0.1173
12:12463407	t	c	-0.0249	0.1173
12:52305786	t	c	-0.0209	0.1173
12:57877910	t	c	-0.0984	0.1173
12:107873991	a	g	-0.0473	0.1173
13:46340614	t	g	-0.1355	0.1173
14:73330603	a	g	0.0494	0.1173
15:59393174	t	g	-0.0326	0.1173
15:95537436	t	g	0.0191	0.1173
17:3774468	a	g	-0.0541	0.1173
17:52812490	t	g	-0.0381	0.1173
18:39435797	a	g	-0.0451	0.1173
19:15015059	t	c	0.024	0.1173
19:56429269	a	g	-0.0696	0.1173
20:5795784	a	g	-0.0312	0.1173
20:45727482	a	g	-0.021	0.1173
21:40012718	t	c	0.0415	0.1173
21:44913747	t	c	-0.0217	0.1173
1:87142744	a	g	-0.0883	0.1174
2:41208681	t	c	0.0739	0.1174
2:62281004	a	g	0.0523	0.1174
2:88737891	a	g	-0.0391	0.1174
2:128875979	a	g	0.0539	0.1174
2:229105732	a	g	-0.0577	0.1174
3:63203966	t	g	0.1393	0.1174
3:161871245	a	g	0.0754	0.1174
4:35832201	t	c	-0.0395	0.1174
4:172007185	t	c	0.0191	0.1174
5:32012683	a	g	-0.0903	0.1174
5:160620778	t	c	-0.038	0.1174
5:167256551	a	c	-0.0248	0.1174
5:173873938	t	c	0.0448	0.1174
6:54509720	a	g	0.0183	0.1174
6:115567339	t	c	-0.0375	0.1174
6:117639905	a	g	0.0556	0.1174
6:151197663	a	g	0.0744	0.1174
7:20111373	a	g	0.0909	0.1174
7:37818692	a	g	-0.0478	0.1174
7:38280224	a	c	-0.0178	0.1174
7:131803629	a	g	0.0772	0.1174
8:32622252	a	c	0.0664	0.1174
8:61482096	t	g	-0.0603	0.1174
8:132468681	t	c	-0.0742	0.1174
9:7302601	t	g	0.0578	0.1174
9:14420183	a	g	-0.095	0.1174
9:73873028	a	g	-0.0912	0.1174
9:80126470	a	c	-0.0653	0.1174
9:89337090	a	g	-0.0514	0.1174
9:97993997	t	c	0.0534	0.1174
9:128636336	a	g	-0.0749	0.1174
9:138227499	t	c	0.0964	0.1174
10:37399940	a	c	-0.0281	0.1174
10:115603064	a	g	-0.0652	0.1174
11:18793197	a	g	-0.0186	0.1174
11:23680979	t	c	0.0478	0.1174
11:133593077	a	c	-0.0667	0.1174
12:52072046	a	g	0.0802	0.1174
12:104500355	a	c	-0.0651	0.1174
13:62642375	t	c	-0.0656	0.1174
14:21283583	a	g	0.0207	0.1174
14:34417917	a	g	-0.0541	0.1174
14:51328807	a	c	0.0177	0.1174
14:80140401	t	c	0.0683	0.1174
14:87204800	a	g	-0.1336	0.1174
15:36792286	t	c	-0.0732	0.1174
15:74458044	t	c	-0.0765	0.1174
15:92190975	a	g	0.0799	0.1174
16:54145213	t	c	-0.0808	0.1174
19:8121360	a	g	0.0208	0.1174
19:49878509	t	c	-0.0702	0.1174
20:4200274	t	c	-0.0415	0.1174
20:55689822	a	c	-0.0576	0.1174
1:56446105	t	c	0.0251	0.1175
1:57805392	t	c	-0.1004	0.1175
1:178403813	t	c	0.0526	0.1175
1:245822899	a	g	0.0358	0.1175
2:35208414	a	g	-0.0634	0.1175
2:43316478	t	c	0.0788	0.1175
2:53704374	a	g	0.0524	0.1175
2:97475345	t	c	-0.3694	0.1175
2:184979974	t	g	0.0539	0.1175
2:224214460	t	c	-0.0625	0.1175
3:16508972	t	c	0.0274	0.1175
3:121330603	a	c	-0.0625	0.1175
4:11585058	a	g	-0.0863	0.1175
4:65955677	a	g	0.0366	0.1175
4:95698607	a	g	0.0508	0.1175
4:98404176	t	c	0.0589	0.1175
4:119902912	t	g	0.081	0.1175
6:23793852	a	g	0.0737	0.1175
7:103475185	t	c	0.037	0.1175
9:21275903	a	g	0.0393	0.1175
9:135451402	t	c	0.0609	0.1175
10:8486721	t	c	0.0409	0.1175
10:62962671	t	c	0.051	0.1175
10:113518440	t	c	-0.0206	0.1175
11:42912764	a	g	-0.0701	0.1175
11:72464514	a	g	0.0693	0.1175
11:96129695	a	g	0.0704	0.1175
12:82271689	a	c	0.0932	0.1175
12:130078048	t	g	0.0275	0.1175
13:35128172	a	g	0.1006	0.1175
13:42274582	a	g	-0.0203	0.1175
13:76485784	t	g	0.0502	0.1175
13:111187473	a	g	0.0842	0.1175
14:24618242	t	c	-0.0956	0.1175
14:53229785	a	g	-0.0804	0.1175
14:64413740	t	g	-0.0345	0.1175
15:69853287	t	c	0.103	0.1175
15:79049930	t	c	0.1137	0.1175
16:85926721	a	g	0.018	0.1175
16:87678441	t	c	0.0256	0.1175
17:3719447	a	g	0.0637	0.1175
18:28934631	a	g	-0.1108	0.1175
18:52823034	a	c	0.0284	0.1175
20:36696264	t	c	0.0617	0.1175
21:39182101	t	c	-0.0862	0.1175
1:169587195	t	c	0.0755	0.1176
1:184332991	a	g	0.02	0.1176
1:192360562	t	c	-0.0463	0.1176
2:2693999	t	c	0.0449	0.1176
2:145232865	t	c	-0.0689	0.1176
2:154041616	t	c	-0.0808	0.1176
3:22923933	t	c	-0.0436	0.1176
3:61147530	a	g	0.0176	0.1176
3:170017585	a	g	0.0178	0.1176
4:27180841	a	g	-0.0173	0.1176
4:117610565	a	g	-0.1046	0.1176
4:145548939	a	g	0.0478	0.1176
5:2447222	a	g	0.0278	0.1176
5:55969146	t	c	-0.071	0.1176
5:90951752	a	g	-0.0718	0.1176
5:132399205	t	c	0.0623	0.1176
5:139600530	t	c	0.0732	0.1176
6:77910934	t	c	-0.0781	0.1176
7:104938419	a	c	-0.0524	0.1176
8:21038599	t	c	-0.0633	0.1176
8:22561750	a	g	-0.0701	0.1176
8:83059045	a	c	-0.0606	0.1176
8:139891419	a	g	-0.037	0.1176
9:119503195	a	g	-0.0854	0.1176
9:120412067	t	c	0.0217	0.1176
9:124436035	a	g	-0.0432	0.1176
9:136670827	t	c	-0.038	0.1176
10:98222551	a	g	0.0639	0.1176
10:123493688	t	c	0.019	0.1176
12:25049882	a	g	0.0612	0.1176
12:51847654	t	c	-0.0383	0.1176
12:53271671	a	g	-0.0268	0.1176
12:73432312	a	g	-0.0235	0.1176
12:77940920	a	g	0.1097	0.1176
13:32878999	a	g	-0.0461	0.1176
13:33577669	a	g	0.0217	0.1176
13:40204496	a	g	0.0608	0.1176
13:81583646	t	c	0.0223	0.1176
13:82312185	a	g	0.026	0.1176
14:23581229	a	g	0.0906	0.1176
16:22754554	a	g	-0.0208	0.1176
16:59876802	a	g	0.075	0.1176
16:73044178	a	g	-0.0275	0.1176
18:8544524	t	g	-0.0399	0.1176
19:2576501	a	c	0.0269	0.1176
19:19022007	a	c	-0.0188	0.1176
20:45948289	t	c	-0.0298	0.1176
1:57388628	t	c	0.0512	0.1177
1:80338715	a	g	0.0217	0.1177
1:153234503	t	c	-0.0698	0.1177
1:164910301	t	c	-0.0969	0.1177
1:202381729	t	g	0.0955	0.1177
1:210432934	a	g	-0.0184	0.1177
2:16592302	a	g	0.0205	0.1177
2:168560516	a	c	0.0521	0.1177
2:181570108	a	g	-0.1128	0.1177
2:213364056	a	g	0.0302	0.1177
2:214096961	a	c	0.0612	0.1177
3:3005310	a	g	-0.019	0.1177
3:32668617	t	c	-0.0373	0.1177
3:43903750	t	c	0.0436	0.1177
3:46857505	a	g	-0.0191	0.1177
3:73997438	t	c	0.1109	0.1177
3:82249916	t	g	0.1021	0.1177
3:98424966	t	c	0.0671	0.1177
3:113775510	t	g	-0.0571	0.1177
3:139738005	t	c	0.055	0.1177
3:143408471	t	c	0.0373	0.1177
3:153815306	a	g	-0.0683	0.1177
3:159556111	a	g	0.0245	0.1177
4:19203742	t	c	0.0581	0.1177
4:29466316	t	c	0.0742	0.1177
4:66254642	a	c	0.1075	0.1177
4:117000041	t	g	0.1138	0.1177
4:174472508	a	g	-0.0821	0.1177
5:61466509	a	g	-0.018	0.1177
5:115209039	a	g	-0.08	0.1177
5:117651390	t	g	-0.1358	0.1177
5:137511540	t	c	0.0236	0.1177
5:156264124	a	g	-0.1193	0.1177
5:172171270	a	g	-0.0184	0.1177
6:3416606	a	g	-0.0262	0.1177
6:19816629	a	g	0.0217	0.1177
6:110629008	t	c	-0.0799	0.1177
6:162940108	a	g	-0.1288	0.1177
7:27101450	a	g	-0.0992	0.1177
7:106378634	t	c	0.0593	0.1177
8:14029369	a	g	0.0663	0.1177
8:35431554	a	g	-0.1001	0.1177
8:48641192	a	g	-0.0979	0.1177
10:9826151	t	g	-0.0176	0.1177
10:36226634	t	c	0.0836	0.1177
10:62821761	t	c	0.0764	0.1177
12:2283603	a	g	-0.0606	0.1177
12:27959201	a	g	0.0191	0.1177
12:91999356	t	c	0.0253	0.1177
12:95185188	t	c	0.1152	0.1177
14:75700513	t	c	-0.0666	0.1177
14:92739855	a	g	0.0533	0.1177
15:41008324	a	c	-0.0996	0.1177
15:78144242	a	g	-0.1	0.1177
15:102113422	a	g	0.051	0.1177
16:50435018	t	c	-0.0296	0.1177
16:86786925	t	g	-0.0251	0.1177
17:3556471	t	c	-0.0863	0.1177
18:13088666	t	c	0.073	0.1177
18:39069504	t	c	-0.0659	0.1177
1:4737624	a	c	-0.0441	0.1178
1:81848670	t	c	0.0817	0.1178
1:100914659	a	g	-0.027	0.1178
2:2598810	a	g	-0.0331	0.1178
2:134640361	a	g	0.0178	0.1178
3:4160339	t	c	0.2412	0.1178
3:13813684	a	g	0.0714	0.1178
3:27129707	a	c	-0.0876	0.1178
3:63175299	t	c	-0.0248	0.1178
3:104800805	a	g	0.1069	0.1178
3:171033609	t	c	-0.0542	0.1178
3:193439794	t	c	0.018	0.1178
4:36663314	a	c	0.0545	0.1178
4:38962563	t	c	0.0458	0.1178
4:58711301	a	c	0.0216	0.1178
5:55220344	a	g	-0.0195	0.1178
6:1777121	t	c	0.1001	0.1178
6:39393251	t	c	-0.0845	0.1178
6:39399174	t	g	0.0927	0.1178
6:68094278	t	c	0.0791	0.1178
6:111985306	t	g	-0.073	0.1178
6:130162945	t	c	-0.0253	0.1178
7:13719065	t	c	0.0239	0.1178
8:1684939	a	g	-0.0202	0.1178
8:6434895	a	g	-0.0322	0.1178
8:15216023	a	g	0.0199	0.1178
8:63441404	t	c	-0.063	0.1178
10:91148043	a	g	-0.0486	0.1178
10:121140150	t	c	-0.1027	0.1178
11:17063619	t	g	-0.0524	0.1178
11:130844941	a	g	-0.0488	0.1178
12:25229982	t	c	0.0536	0.1178
12:85288443	a	c	0.102	0.1178
13:32102479	t	c	0.0299	0.1178
15:51583986	t	g	0.0889	0.1178
15:81183570	a	g	-0.0618	0.1178
17:15364597	t	c	-0.0423	0.1178
17:52852923	t	c	-0.0234	0.1178
18:47189111	t	c	-0.0924	0.1178
18:55032402	t	c	0.0651	0.1178
18:62717176	a	g	0.0977	0.1178
19:28936206	t	c	-0.024	0.1178
19:33782911	a	g	0.0364	0.1178
19:48308062	t	c	-0.0802	0.1178
20:15008454	t	c	0.0189	0.1178
20:19409382	t	c	0.0818	0.1178
1:3577790	t	c	-0.0309	0.1179
1:111068421	a	g	0.0337	0.1179
1:116035387	t	c	-0.0474	0.1179
1:221231729	t	c	-0.0751	0.1179
2:5290978	t	c	-0.1588	0.1179
2:68225372	t	c	0.0598	0.1179
2:155102510	t	c	0.0705	0.1179
2:205004465	t	c	-0.0953	0.1179
2:217409746	t	c	0.0923	0.1179
3:104225146	a	g	0.0185	0.1179
3:166239334	a	g	0.1378	0.1179
4:18338534	t	g	-0.05	0.1179
4:75671355	t	g	0.0682	0.1179
4:106664372	a	g	0.0642	0.1179
4:112646941	a	g	0.0999	0.1179
4:189429205	a	g	0.021	0.1179
5:17885657	a	g	0.1003	0.1179
5:143288841	a	g	0.0743	0.1179
6:129258289	a	c	0.1042	0.1179
7:31866819	t	c	0.0816	0.1179
7:81538507	a	g	0.0187	0.1179
7:138526287	t	c	-0.0562	0.1179
8:4244110	t	c	0.0733	0.1179
8:24107296	a	g	-0.027	0.1179
8:39981244	a	g	0.0546	0.1179
8:61127901	t	c	0.0854	0.1179
8:76980653	t	c	0.0425	0.1179
8:105569686	a	g	-0.1065	0.1179
8:125046397	a	g	-0.0412	0.1179
9:19156784	t	g	0.0223	0.1179
9:115396810	t	c	0.1174	0.1179
9:116280999	t	c	0.0766	0.1179
10:19774737	t	g	-0.0176	0.1179
10:29972943	a	g	-0.0258	0.1179
10:87981374	a	g	0.0381	0.1179
10:115200526	a	g	0.0561	0.1179
11:78916411	t	c	-0.0527	0.1179
11:126840934	a	g	0.0823	0.1179
12:47362876	t	c	-0.0275	0.1179
12:90097386	t	c	0.0402	0.1179
13:40603195	a	g	0.0297	0.1179
14:76098265	t	c	0.0289	0.1179
14:102999708	a	g	0.0257	0.1179
14:107192386	t	c	-0.0259	0.1179
15:63776460	a	g	-0.0494	0.1179
16:55337391	t	c	-0.0175	0.1179
16:79731199	t	c	0.0413	0.1179
18:7993503	t	c	0.0679	0.1179
18:65017159	a	g	0.0284	0.1179
1:41976217	a	g	-0.0467	0.118
1:71776064	a	g	-0.0283	0.118
1:112050194	a	g	0.0577	0.118
2:33878355	a	g	0.0229	0.118
2:44392395	a	g	0.0212	0.118
2:66550979	a	g	-0.0316	0.118
2:75940268	a	g	0.2574	0.118
2:120002185	t	c	0.0853	0.118
3:9337101	t	g	0.0302	0.118
3:59954270	a	g	0.0792	0.118
3:69642968	a	g	-0.0347	0.118
5:31086005	a	g	0.0355	0.118
5:95365238	a	g	0.0509	0.118
5:105203727	a	g	-0.0446	0.118
5:110993169	a	g	0.0921	0.118
6:87431072	a	g	0.102	0.118
7:1309299	a	c	-0.0212	0.118
7:25156350	a	c	0.0903	0.118
7:37940969	t	c	0.0623	0.118
7:39036864	t	g	-0.019	0.118
8:40553684	a	g	-0.0877	0.118
9:124755714	t	c	0.0598	0.118
10:52269455	t	c	0.0901	0.118
10:100068962	a	g	-0.0502	0.118
10:106506708	a	c	-0.09	0.118
10:115363078	a	g	0.0198	0.118
11:40380055	a	c	0.023	0.118
11:73544794	a	g	-0.076	0.118
11:102827548	a	g	-0.0802	0.118
11:116483042	a	g	0.0417	0.118
11:126780197	a	g	-0.0596	0.118
11:130746760	t	c	-0.0615	0.118
12:15175698	t	c	0.0193	0.118
12:119169583	a	g	0.121	0.118
13:54923914	t	g	0.043	0.118
13:90425596	a	c	0.0555	0.118
13:105464462	a	g	-0.0414	0.118
14:51965629	a	g	0.0242	0.118
15:42730193	t	c	0.0241	0.118
15:66889625	t	c	-0.0943	0.118
15:79367793	t	c	-0.0285	0.118
16:10696794	a	g	0.0215	0.118
17:66917975	t	c	0.02	0.118
17:70537491	t	c	-0.0219	0.118
18:3028851	t	c	0.0644	0.118
18:13877441	a	g	0.0535	0.118
18:44778825	t	c	-0.0331	0.118
19:5876829	a	g	0.0253	0.118
1:226095048	t	c	-0.0174	0.1181
2:36759203	a	g	-0.0653	0.1181
2:161608275	t	g	0.1006	0.1181
3:14474146	a	g	-0.0384	0.1181
3:126215314	a	g	0.0371	0.1181
4:29122745	a	g	0.087	0.1181
4:30669190	a	g	-0.0483	0.1181
4:60401121	a	g	0.0208	0.1181
4:113557932	a	g	-0.0813	0.1181
5:96047774	t	c	0.0413	0.1181
5:108471550	t	c	-0.0687	0.1181
5:123086223	t	c	-0.0333	0.1181
5:142022248	a	g	0.0238	0.1181
5:151348034	a	g	0.0608	0.1181
6:31704411	a	g	-0.0838	0.1181
6:70739628	a	g	0.0468	0.1181
6:80074869	t	g	-0.0782	0.1181
6:97605310	a	g	0.1019	0.1181
6:99043668	a	g	-0.1044	0.1181
6:134423892	t	c	0.0202	0.1181
6:148663110	t	c	0.0225	0.1181
7:156093292	a	g	0.0496	0.1181
8:5515433	t	c	-0.0662	0.1181
8:138901323	a	g	-0.0688	0.1181
9:77611258	a	g	-0.018	0.1181
10:103085903	a	c	0.0217	0.1181
11:5658754	a	g	0.0928	0.1181
11:26752782	t	c	-0.0193	0.1181
11:81229507	a	g	0.0431	0.1181
12:15638305	a	g	0.0741	0.1181
12:27166158	a	c	-0.0651	0.1181
12:32755259	a	g	-0.0301	0.1181
12:64492663	a	g	-0.061	0.1181
12:94852628	a	g	0.0328	0.1181
12:126015174	t	g	0.041	0.1181
13:41532774	t	c	0.0566	0.1181
13:78832697	a	g	0.0511	0.1181
13:96326451	t	g	0.0551	0.1181
14:27896376	t	g	0.064	0.1181
14:69828545	a	g	-0.0343	0.1181
14:93739351	a	g	0.0727	0.1181
15:38088196	t	g	-0.0766	0.1181
15:43727431	a	c	-0.0948	0.1181
16:16224973	a	g	-0.0186	0.1181
16:76841143	t	c	0.092	0.1181
17:64614346	a	g	-0.0413	0.1181
17:75202387	a	c	0.0544	0.1181
18:44975352	t	c	-0.4124	0.1181
18:47129949	t	c	-0.0649	0.1181
18:56038214	t	c	0.0196	0.1181
21:25334279	a	g	-0.0292	0.1181
21:26510002	t	c	-0.0553	0.1181
21:37122589	a	g	-0.0758	0.1181
21:43151175	a	g	-0.0921	0.1181
1:55079204	a	g	0.0538	0.1182
2:25683149	t	c	-0.0933	0.1182
2:68082698	t	c	0.0191	0.1182
2:169578221	t	c	-0.0183	0.1182
2:229956062	t	c	-0.026	0.1182
2:235504974	t	c	-0.0755	0.1182
3:58470708	t	c	-0.0219	0.1182
3:170058625	a	c	-0.0742	0.1182
4:133129565	a	g	0.0179	0.1182
5:54861793	a	g	0.0257	0.1182
5:103375067	t	c	-0.0889	0.1182
6:10296822	t	c	0.0721	0.1182
6:19398552	t	c	0.0794	0.1182
6:41246189	t	c	-0.0483	0.1182
6:140055904	t	c	-0.0532	0.1182
6:166915660	t	c	0.0675	0.1182
7:25855231	a	g	0.0728	0.1182
7:68869184	a	c	-0.0823	0.1182
8:3035992	a	c	-0.0365	0.1182
8:74376895	a	g	-0.0834	0.1182
8:75573500	t	c	0.0858	0.1182
8:126611972	t	c	-0.0194	0.1182
9:22796898	a	g	-0.081	0.1182
10:330701	a	g	0.1032	0.1182
10:85878795	a	g	-0.0678	0.1182
10:105682472	a	g	0.0612	0.1182
11:3843323	a	g	-0.033	0.1182
11:123214802	t	g	0.0615	0.1182
12:8966435	t	c	0.0185	0.1182
12:69826875	t	c	0.0198	0.1182
12:94048204	a	g	0.1856	0.1182
12:121922314	a	g	0.0854	0.1182
12:128273910	t	c	-0.0299	0.1182
13:59003051	a	g	-0.0714	0.1182
14:40165045	a	g	-0.1428	0.1182
14:97250190	a	g	0.0894	0.1182
14:99477583	a	g	0.0189	0.1182
16:2895094	a	g	0.0868	0.1182
16:22947624	t	c	-0.0464	0.1182
16:27800955	a	g	0.0902	0.1182
17:2905381	t	c	-0.0305	0.1182
17:58036845	a	c	-0.0252	0.1182
18:23006536	a	c	0.0187	0.1182
1:108133317	a	g	-0.071	0.1183
1:200065215	t	c	0.0193	0.1183
2:29643341	a	g	-0.0929	0.1183
2:222493572	a	g	-0.0178	0.1183
2:237714953	t	c	-0.0209	0.1183
3:10108478	a	g	-0.0752	0.1183
3:11012595	a	c	-0.0768	0.1183
3:159897411	a	c	0.0933	0.1183
3:163435559	t	c	0.1363	0.1183
3:193504271	a	g	0.1345	0.1183
4:57548256	t	g	0.07	0.1183
4:130625747	t	c	0.0446	0.1183
4:133427742	a	g	0.0814	0.1183
4:143246545	t	c	-0.0853	0.1183
4:149101503	t	c	0.0468	0.1183
4:186387252	a	g	-0.1038	0.1183
5:14665496	t	g	0.0801	0.1183
6:10738871	t	g	-0.0533	0.1183
6:125552097	t	g	0.2676	0.1183
7:21867858	t	c	-0.0969	0.1183
7:42756907	t	c	-0.0526	0.1183
7:100077822	a	g	0.1017	0.1183
7:127808867	t	c	-0.0654	0.1183
8:17948235	a	g	0.0341	0.1183
8:22639333	a	c	-0.0228	0.1183
8:74980978	a	g	-0.0494	0.1183
8:80344298	a	g	-0.0932	0.1183
9:4334878	a	g	0.088	0.1183
10:8126928	a	g	0.059	0.1183
10:79642179	a	c	-0.0517	0.1183
10:107549115	a	c	0.1287	0.1183
10:121408409	a	g	-0.0574	0.1183
11:4660234	t	g	0.0213	0.1183
11:69015728	a	g	0.0197	0.1183
11:86585143	t	c	-0.0478	0.1183
13:22539544	a	g	-0.0242	0.1183
13:112009435	t	c	-0.0982	0.1183
14:54388181	t	c	0.0761	0.1183
15:23794177	a	g	-0.0387	0.1183
15:87447090	t	g	0.0627	0.1183
15:101519204	a	g	-0.0816	0.1183
16:52220746	t	c	0.0459	0.1183
16:65893350	t	c	0.0553	0.1183
16:68255963	t	c	0.1066	0.1183
16:73417950	t	c	0.07	0.1183
16:86484154	t	c	-0.0205	0.1183
17:32198524	t	c	-0.0238	0.1183
17:43020554	a	g	0.0482	0.1183
18:72237358	t	c	0.0255	0.1183
19:15571644	t	c	-0.0704	0.1183
19:58745897	t	c	0.0779	0.1183
20:1710272	t	c	-0.0199	0.1183
20:23114813	t	c	-0.1055	0.1183
20:62664365	t	c	-0.0272	0.1183
1:33032412	t	g	-0.0175	0.1184
1:89317572	t	c	0.0177	0.1184
1:114688582	a	c	0.0214	0.1184
1:169095312	t	c	0.0201	0.1184
2:130418627	a	c	-0.0223	0.1184
2:140465687	a	g	0.1397	0.1184
2:189898498	t	c	-0.0418	0.1184
2:215936259	a	g	0.0173	0.1184
2:219174590	a	g	0.0455	0.1184
3:68301519	t	c	-0.0417	0.1184
3:121901382	t	c	-0.0597	0.1184
3:174434433	a	g	0.0172	0.1184
3:189111405	a	g	-0.0915	0.1184
4:6363779	a	g	-0.0692	0.1184
4:41377305	a	g	0.0657	0.1184
4:44334829	t	c	-0.0227	0.1184
4:189152745	t	c	-0.0253	0.1184
5:29413612	t	c	-0.069	0.1184
5:60557039	a	c	0.0574	0.1184
5:109383329	t	c	0.0669	0.1184
5:113763788	t	c	-0.0491	0.1184
5:115799495	t	c	0.0525	0.1184
6:53152683	a	g	0.0854	0.1184
6:155841015	t	c	0.0499	0.1184
7:53632888	a	g	-0.0803	0.1184
8:34647852	a	g	-0.065	0.1184
8:82016119	a	g	0.0179	0.1184
8:91391898	t	c	-0.0183	0.1184
8:131183292	t	c	0.0764	0.1184
9:15544619	a	c	-0.0177	0.1184
9:18774932	t	c	0.035	0.1184
10:99914782	a	g	0.0705	0.1184
10:126611387	a	g	-0.0298	0.1184
11:11149531	a	g	0.0185	0.1184
11:18817229	t	c	-0.0683	0.1184
11:24551110	a	g	-0.0268	0.1184
11:66645782	t	c	-0.0559	0.1184
11:110703667	t	c	0.0298	0.1184
11:122713191	t	c	-0.0854	0.1184
12:45188358	a	g	-0.0652	0.1184
12:57566292	a	g	0.0544	0.1184
12:94348816	a	c	-0.0934	0.1184
13:32307368	t	c	-0.0975	0.1184
14:44088987	t	c	-0.0225	0.1184
14:47216436	a	g	0.0591	0.1184
14:83251306	a	g	-0.0481	0.1184
14:96005059	t	c	0.081	0.1184
16:83162164	t	c	-0.0895	0.1184
18:1017866	t	g	-0.0283	0.1184
18:46667299	a	g	-0.0244	0.1184
18:55810733	a	g	0.0259	0.1184
19:4901760	a	c	-0.0709	0.1184
1:30964527	a	g	0.0763	0.1185
1:37038418	a	g	-0.0223	0.1185
1:81548727	t	c	0.0988	0.1185
1:90882191	t	c	-0.1115	0.1185
1:233457732	t	g	0.0812	0.1185
3:58537223	t	c	-0.0308	0.1185
4:82443939	t	g	-0.1105	0.1185
4:142377292	t	c	-0.0239	0.1185
5:5128100	t	c	0.0825	0.1185
5:178398577	a	g	-0.1014	0.1185
6:4689922	a	g	0.0184	0.1185
6:113278815	a	g	0.0533	0.1185
6:150802258	t	c	-0.02	0.1185
7:36145336	t	c	0.0628	0.1185
7:55926588	a	g	-0.0612	0.1185
7:75488984	t	c	-0.0179	0.1185
7:134998476	a	g	0.0903	0.1185
8:25199887	a	c	0.094	0.1185
8:141476164	a	g	0.0704	0.1185
9:101632755	a	g	-0.0183	0.1185
9:119766969	t	c	0.0191	0.1185
9:137594829	t	c	0.0214	0.1185
10:7528556	a	g	0.0637	0.1185
11:77224518	a	c	-0.0405	0.1185
11:125584402	t	g	-0.1005	0.1185
12:72043740	a	g	-0.0636	0.1185
13:34807272	t	c	-0.038	0.1185
13:90110773	t	c	0.0788	0.1185
14:25596123	t	c	0.0733	0.1185
14:41983588	a	g	0.0895	0.1185
16:59974096	t	c	0.0922	0.1185
17:74496344	a	c	-0.0237	0.1185
18:21035772	a	g	-0.0545	0.1185
18:29143378	a	g	-0.0394	0.1185
20:37803655	a	g	0.0834	0.1185
1:224617536	a	g	-0.0702	0.1186
2:2692324	a	g	0.0413	0.1186
2:18439946	a	g	-0.0189	0.1186
2:45898756	t	c	-0.073	0.1186
2:142450775	t	c	0.0832	0.1186
2:164448197	a	g	-0.0471	0.1186
2:171177176	a	g	-0.0421	0.1186
3:1072989	t	g	0.0508	0.1186
3:111381106	t	c	0.0806	0.1186
3:128203061	a	c	-0.065	0.1186
3:180897146	a	g	0.0509	0.1186
3:191882590	a	c	-0.0178	0.1186
4:161458210	a	g	-0.0664	0.1186
4:161561840	t	c	-0.1116	0.1186
5:6320497	t	g	0.0397	0.1186
5:73549290	a	g	-0.09	0.1186
6:23461278	t	g	0.0908	0.1186
6:45586572	t	g	-0.0728	0.1186
6:145129267	a	c	-0.0517	0.1186
7:7254381	a	g	0.0579	0.1186
7:41335790	t	c	0.0734	0.1186
7:87137478	a	g	-0.0467	0.1186
7:140945888	a	c	0.0412	0.1186
7:150892560	t	c	0.0318	0.1186
9:27753227	a	g	-0.0772	0.1186
9:36871254	a	c	-0.047	0.1186
9:77486106	t	c	0.0272	0.1186
9:118463709	t	c	-0.088	0.1186
10:2038554	t	c	0.0917	0.1186
10:71590887	a	g	-0.0292	0.1186
11:132406915	t	c	-0.0889	0.1186
12:69580565	a	g	0.0627	0.1186
12:77789078	t	c	0.0767	0.1186
12:84286712	t	c	0.0639	0.1186
13:22362783	t	c	0.1327	0.1186
13:103504331	t	c	-0.0469	0.1186
13:112250661	a	g	0.0468	0.1186
14:38217251	t	c	-0.084	0.1186
15:62918109	a	g	-0.106	0.1186
16:19371938	t	g	0.0397	0.1186
16:20255908	t	c	0.0436	0.1186
16:25501499	t	g	0.0376	0.1186
19:5442101	t	c	0.0193	0.1186
20:35504834	t	c	0.0805	0.1186
20:46832890	a	g	0.0328	0.1186
1:57334874	t	c	0.0767	0.1187
1:178782625	a	g	-0.024	0.1187
1:205345949	t	c	0.0858	0.1187
1:216952149	t	c	-0.0181	0.1187
1:239998878	a	g	0.0178	0.1187
2:121581586	t	c	0.0373	0.1187
2:121669612	a	g	-0.1611	0.1187
2:145339954	a	g	0.0254	0.1187
2:152220510	a	g	-0.0668	0.1187
2:207211278	t	c	-0.0883	0.1187
2:223634774	a	g	-0.0612	0.1187
2:228092334	a	g	-0.0243	0.1187
4:61396021	a	g	-0.0345	0.1187
4:64655014	a	g	-0.0637	0.1187
4:132111061	a	g	0.0753	0.1187
5:27807498	a	g	-0.0543	0.1187
5:77697078	a	c	-0.0683	0.1187
5:113903658	t	g	0.068	0.1187
5:123235632	a	g	0.0577	0.1187
5:162091177	t	c	-0.0227	0.1187
5:168808905	t	g	0.0306	0.1187
6:8133099	t	c	-0.0415	0.1187
6:24549727	t	c	-0.0753	0.1187
6:157070280	t	c	0.0195	0.1187
7:4195988	a	g	-0.0206	0.1187
7:128882592	a	c	-0.0186	0.1187
7:155243213	a	g	-0.0379	0.1187
8:43506934	a	c	0.0734	0.1187
8:113523393	a	c	0.0884	0.1187
8:117574612	t	c	0.0189	0.1187
9:25082402	t	c	0.0852	0.1187
9:75003498	a	g	-0.0349	0.1187
9:80885657	a	g	0.1034	0.1187
10:22822524	a	c	0.0188	0.1187
10:109615544	t	c	-0.0534	0.1187
11:4722595	a	c	-0.0543	0.1187
11:18491461	t	c	0.0821	0.1187
11:79995714	t	c	-0.0175	0.1187
11:87394169	a	g	0.0906	0.1187
11:93597686	t	g	-0.044	0.1187
12:5621586	t	c	-0.1093	0.1187
12:30081151	t	c	-0.0261	0.1187
12:51650441	t	c	0.083	0.1187
12:55107035	t	c	-0.0235	0.1187
12:62002607	a	g	-0.081	0.1187
12:97599988	a	c	0.0174	0.1187
13:112121930	a	g	-0.0901	0.1187
14:50502898	a	c	-0.064	0.1187
14:82489254	a	g	-0.0309	0.1187
15:26193990	a	g	0.0834	0.1187
15:66918354	t	c	0.0868	0.1187
15:101744099	t	g	-0.0338	0.1187
16:52043394	a	c	-0.0207	0.1187
16:68021125	a	c	0.0546	0.1187
16:82693921	t	c	0.0688	0.1187
18:62392433	t	g	0.1134	0.1187
19:8150662	a	g	-0.0183	0.1187
20:824251	t	c	0.0251	0.1187
20:1597074	t	c	0.0638	0.1187
1:14406229	a	g	-0.0796	0.1188
1:42301595	a	g	-0.0248	0.1188
1:222746986	a	c	0.0278	0.1188
2:3161498	t	c	0.0382	0.1188
2:25385559	t	c	-0.0694	0.1188
2:47872460	a	g	0.0615	0.1188
2:65054792	a	c	0.0806	0.1188
3:4384894	a	c	0.0396	0.1188
4:85344414	t	c	0.0908	0.1188
5:60872386	t	c	-0.079	0.1188
5:92940302	a	g	0.0388	0.1188
5:134774168	a	g	-0.0733	0.1188
6:1148895	t	g	-0.0611	0.1188
6:39507515	t	g	0.1065	0.1188
6:100195347	a	g	-0.0647	0.1188
6:150264687	a	g	-0.0693	0.1188
7:105545505	t	g	-0.0174	0.1188
7:124375834	a	g	0.0727	0.1188
7:152561613	a	g	-0.0177	0.1188
8:38888285	a	g	0.0392	0.1188
8:43791803	a	c	0.0717	0.1188
8:128878566	t	c	0.1176	0.1188
10:62463705	a	g	0.045	0.1188
10:82012432	a	g	-0.1044	0.1188
10:101202694	a	g	0.0998	0.1188
11:67186271	a	c	-0.1191	0.1188
11:113937935	t	c	0.0189	0.1188
12:60948169	a	g	-0.0849	0.1188
12:93948457	a	g	0.0201	0.1188
12:119831681	a	g	0.0408	0.1188
13:21047671	t	c	-0.1226	0.1188
13:23585990	t	c	0.0201	0.1188
14:55016209	t	c	-0.1034	0.1188
16:5568105	t	c	0.0332	0.1188
16:9532128	t	g	-0.0757	0.1188
16:64735316	a	g	-0.0543	0.1188
16:72807438	t	c	-0.0388	0.1188
17:64679828	a	g	0.0504	0.1188
17:66658742	a	g	-0.0235	0.1188
18:22898482	a	g	-0.0223	0.1188
18:42248602	a	g	-0.0742	0.1188
20:2298688	a	g	0.0827	0.1188
1:48147790	t	c	0.0524	0.1189
1:60098775	t	c	-0.0647	0.1189
1:62484462	a	g	-0.0666	0.1189
1:72421810	a	g	-0.1001	0.1189
1:85945246	t	g	-0.0395	0.1189
2:16438049	a	g	-0.0925	0.1189
2:33916066	t	c	0.0223	0.1189
2:50115467	t	c	-0.0929	0.1189
2:71710344	a	g	-0.0262	0.1189
3:17063618	t	c	-0.0872	0.1189
3:48412551	a	g	-0.0835	0.1189
4:5845188	t	c	0.0179	0.1189
4:41247691	t	c	-0.0855	0.1189
4:117615001	a	g	0.0244	0.1189
5:6240754	a	c	-0.0301	0.1189
5:84136777	t	g	0.0263	0.1189
5:87569912	a	c	0.0614	0.1189
5:158332415	a	g	-0.0932	0.1189
6:12272470	a	g	-0.0731	0.1189
6:90253356	a	g	0.1023	0.1189
6:98092675	t	c	0.0727	0.1189
7:17727650	t	c	-0.0457	0.1189
7:21068570	t	g	-0.0309	0.1189
7:38884022	t	c	-0.0992	0.1189
8:114370536	a	g	0.0253	0.1189
9:126022569	a	g	-0.1026	0.1189
9:136892645	t	c	0.0325	0.1189
11:11332799	t	c	0.0298	0.1189
11:33956132	a	g	-0.0206	0.1189
11:105741529	t	c	-0.0805	0.1189
11:117721157	t	g	0.0686	0.1189
12:26716566	t	c	-0.046	0.1189
12:43444140	a	g	-0.1061	0.1189
13:27799650	t	c	-0.0649	0.1189
13:102104884	t	c	-0.0639	0.1189
13:110352416	a	g	0.0927	0.1189
14:56237885	a	g	0.0965	0.1189
14:57125645	t	c	-0.0687	0.1189
15:60823896	a	c	-0.1817	0.1189
16:63077677	t	g	0.2239	0.1189
16:77690196	t	g	0.0798	0.1189
16:83646039	t	g	0.0746	0.1189
17:4619091	t	c	0.0369	0.1189
17:32342497	a	g	0.0886	0.1189
2:23426717	a	g	0.0751	0.119
2:28902729	t	c	0.085	0.119
3:29691112	t	g	0.1145	0.119
3:93862712	a	g	-0.0817	0.119
3:191224013	a	g	-0.0195	0.119
4:63622272	a	g	-0.1097	0.119
4:124364456	a	g	0.0963	0.119
4:174916644	a	g	0.1138	0.119
5:106951916	t	c	-0.0585	0.119
5:133554499	a	g	-0.0586	0.119
5:164544966	t	c	0.0847	0.119
6:123376806	a	c	0.0731	0.119
6:123710192	t	c	-0.083	0.119
6:161700268	t	c	-0.0449	0.119
6:164613647	t	c	-0.0195	0.119
7:36073873	t	c	-0.0207	0.119
7:104069949	a	g	-0.0341	0.119
7:147236218	t	c	-0.1087	0.119
8:94922957	a	g	-0.0649	0.119
8:139162867	t	c	-0.0847	0.119
9:9027432	t	c	0.056	0.119
10:36565541	a	g	-0.0858	0.119
11:92513685	a	c	0.0235	0.119
12:22370090	a	g	-0.0853	0.119
12:45501480	t	c	0.0304	0.119
12:46833975	t	c	0.1211	0.119
12:56854637	t	c	0.0982	0.119
12:94661453	a	g	-0.0192	0.119
12:122209333	a	g	-0.0251	0.119
13:81015603	t	c	0.0586	0.119
13:88236703	a	g	0.0297	0.119
14:23139921	t	g	-0.0726	0.119
14:52428566	t	g	-0.0799	0.119
14:83242441	t	c	0.1225	0.119
15:93652683	a	g	-0.0378	0.119
16:10811687	a	c	0.019	0.119
18:25934326	a	c	-0.0592	0.119
19:3132014	t	c	-0.0201	0.119
19:7082484	a	g	-0.0786	0.119
19:21391758	a	g	0.023	0.119
21:28611275	a	g	-0.0277	0.119
1:77310242	a	g	-0.0986	0.1191
1:90537317	a	g	-0.0311	0.1191
1:209334346	t	c	-0.0352	0.1191
1:212645429	t	c	-0.1914	0.1191
2:105720819	t	c	0.0819	0.1191
2:129045471	t	c	-0.0176	0.1191
3:3135365	a	g	-0.023	0.1191
3:94413125	t	c	-0.101	0.1191
3:134109877	t	c	0.0269	0.1191
3:160399340	t	c	0.0415	0.1191
3:192895163	t	g	-0.0633	0.1191
4:189064988	t	g	-0.088	0.1191
5:142263173	t	c	-0.095	0.1191
6:91498957	a	g	0.0283	0.1191
7:13647073	t	c	0.0315	0.1191
7:68222704	a	g	0.04	0.1191
8:52037965	a	c	-0.2245	0.1191
10:1332488	a	g	0.0246	0.1191
10:19000781	t	c	-0.0681	0.1191
10:52937444	a	g	-0.0671	0.1191
10:119547079	a	g	0.0436	0.1191
11:47968558	a	g	0.0865	0.1191
12:101242452	a	g	-0.079	0.1191
13:40109152	t	c	-0.0697	0.1191
14:54271466	a	c	-0.0705	0.1191
14:63592519	a	g	-0.0921	0.1191
14:79426411	a	g	-0.0343	0.1191
14:107190475	a	g	0.0288	0.1191
17:12971953	t	c	0.1203	0.1191
17:54606072	a	g	-0.0515	0.1191
18:26745616	t	c	-0.0398	0.1191
18:30904052	a	c	0.0845	0.1191
18:36102647	a	g	0.0348	0.1191
18:36321507	a	c	-0.1016	0.1191
18:41518148	a	g	-0.0418	0.1191
19:16075177	t	c	0.0174	0.1191
20:52102586	t	g	0.0356	0.1191
1:41117249	a	g	-0.0478	0.1192
1:166886560	t	g	0.0725	0.1192
1:202600809	a	g	-0.105	0.1192
2:37701393	t	c	-0.0408	0.1192
2:153817533	a	g	0.0688	0.1192
2:238806370	t	c	0.0179	0.1192
3:184441278	a	g	-0.048	0.1192
3:194095289	a	c	-0.0403	0.1192
4:155079767	t	c	0.0528	0.1192
4:156865614	a	g	0.0444	0.1192
5:156483503	a	g	-0.0522	0.1192
5:165984394	a	c	0.0855	0.1192
6:11257291	a	c	0.0682	0.1192
6:51000971	a	g	0.0568	0.1192
6:85004475	a	g	0.0609	0.1192
6:110217527	a	g	0.0602	0.1192
7:8841007	a	c	0.0571	0.1192
7:30920963	a	g	-0.062	0.1192
7:88625402	a	g	0.0941	0.1192
8:10848815	t	g	0.0321	0.1192
8:20483364	a	g	-0.0454	0.1192
8:94561611	t	c	-0.0628	0.1192
8:106973376	a	g	-0.045	0.1192
8:141124600	t	c	-0.0885	0.1192
9:5294852	a	c	-0.099	0.1192
9:16236995	a	g	0.0387	0.1192
9:16430599	t	c	0.0181	0.1192
9:89146914	a	g	-0.0624	0.1192
10:3256683	t	c	0.0984	0.1192
10:4129296	t	g	0.0225	0.1192
10:8763804	a	g	-0.0317	0.1192
10:23976493	a	g	-0.0899	0.1192
10:45551814	t	g	-0.0794	0.1192
10:70953872	t	c	-0.0379	0.1192
11:9393219	t	c	-0.0891	0.1192
11:12624128	a	c	-0.0548	0.1192
11:21444599	t	c	-0.0175	0.1192
11:30857620	t	c	0.0942	0.1192
11:125946898	a	g	-0.0319	0.1192
12:102962945	t	c	-0.03	0.1192
13:51055647	a	g	-0.0262	0.1192
13:94904700	a	g	0.0302	0.1192
14:44883962	a	g	0.0765	0.1192
15:58562603	t	c	0.0583	0.1192
16:68283976	a	g	-0.0755	0.1192
17:74589167	a	g	-0.0209	0.1192
18:28532004	t	c	-0.0877	0.1192
19:51038708	t	c	0.0249	0.1192
20:11610398	a	c	-0.114	0.1192
20:34851583	t	c	-0.0194	0.1192
21:42150345	t	g	0.0318	0.1192
1:7102639	t	c	0.0911	0.1193
1:83597421	t	c	0.0309	0.1193
1:157622741	t	c	0.0744	0.1193
1:164095891	t	c	0.1004	0.1193
1:180531872	a	c	0.0361	0.1193
1:218726882	a	g	-0.0889	0.1193
1:233456407	t	c	0.0317	0.1193
2:1090560	a	g	-0.0292	0.1193
2:12759532	t	c	-0.0304	0.1193
2:31344119	t	c	0.0302	0.1193
2:76813062	t	c	-0.0866	0.1193
2:139667812	t	c	-0.0453	0.1193
2:141970626	t	c	0.0592	0.1193
2:149201666	a	g	-0.0706	0.1193
2:242197163	a	c	-0.1357	0.1193
3:85686986	a	g	0.0291	0.1193
3:127818983	a	g	-0.0646	0.1193
4:111035233	t	c	0.0401	0.1193
4:176046187	a	c	-0.0973	0.1193
5:72809831	t	c	0.0171	0.1193
5:80472887	a	g	-0.0252	0.1193
5:118048990	t	g	0.0613	0.1193
6:78273217	a	c	0.0783	0.1193
6:93821333	a	g	0.0517	0.1193
6:156038225	a	g	0.0364	0.1193
6:158580910	a	g	-0.0721	0.1193
6:164335805	a	c	0.0822	0.1193
7:3435168	t	g	-0.1064	0.1193
7:52630577	a	g	0.0234	0.1193
8:94330583	t	c	-0.0429	0.1193
8:125729504	a	g	0.0386	0.1193
9:4373893	t	c	0.0248	0.1193
9:118783787	t	c	-0.0191	0.1193
9:133404796	a	g	0.0189	0.1193
10:6317759	a	g	-0.086	0.1193
10:92171025	t	c	0.022	0.1193
10:95157058	a	g	-0.0593	0.1193
12:5637559	a	g	0.0197	0.1193
12:25409431	t	c	-0.0325	0.1193
12:52969445	t	c	0.0176	0.1193
12:128740319	a	g	0.0175	0.1193
14:27342001	a	g	-0.065	0.1193
14:43359491	t	c	-0.0336	0.1193
14:54506736	a	g	0.0794	0.1193
15:38785655	a	g	0.0686	0.1193
15:86274437	a	g	-0.0616	0.1193
16:55346171	t	c	-0.076	0.1193
16:76858002	a	g	0.0339	0.1193
17:8263334	t	c	0.0326	0.1193
17:57463370	t	c	-0.0773	0.1193
17:59344639	t	c	0.0451	0.1193
17:64384421	t	c	0.052	0.1193
18:48480841	t	c	0.0183	0.1193
18:69314871	t	c	-0.03	0.1193
19:22293564	t	g	0.0678	0.1193
20:7551029	t	g	-0.0206	0.1193
20:21155275	t	c	0.0922	0.1193
2:17929505	a	g	-0.1096	0.1194
2:67777080	t	c	0.0686	0.1194
2:78033642	t	c	-0.0566	0.1194
2:81536638	t	c	-0.0826	0.1194
2:219190590	t	c	-0.0323	0.1194
3:129672518	t	c	-0.0474	0.1194
3:195090029	a	g	-0.0706	0.1194
4:14242751	t	c	0.0621	0.1194
4:47238897	a	g	0.0398	0.1194
4:76246048	t	g	-0.1409	0.1194
4:181242964	t	c	0.0892	0.1194
4:185604780	t	g	-0.0218	0.1194
5:1685594	a	g	-0.0293	0.1194
5:33116446	t	c	-0.1032	0.1194
5:40903166	t	c	0.0538	0.1194
5:90858264	a	g	0.0818	0.1194
5:112115423	t	g	0.0756	0.1194
6:52460621	t	c	0.0727	0.1194
6:75330630	a	g	-0.0532	0.1194
6:100168773	t	c	-0.0617	0.1194
6:119441803	t	c	-0.0337	0.1194
6:121947618	t	g	-0.0513	0.1194
6:143725775	t	c	-0.0394	0.1194
6:152520951	t	c	-0.0672	0.1194
7:37875026	a	g	0.048	0.1194
9:105416464	t	c	0.0179	0.1194
9:115694490	t	c	-0.0241	0.1194
9:119625825	a	g	0.0538	0.1194
10:55054637	t	g	-0.0172	0.1194
12:113499180	a	c	-0.0356	0.1194
13:26700180	a	g	-0.0186	0.1194
14:22762727	a	g	-0.0196	0.1194
14:42592836	t	g	-0.052	0.1194
14:59267420	a	g	0.0883	0.1194
14:67877370	a	g	0.0486	0.1194
14:74613725	a	g	-0.0809	0.1194
15:34039374	a	g	0.0173	0.1194
15:85853701	a	g	-0.0203	0.1194
17:11500769	a	g	-0.0452	0.1194
18:11225618	a	g	-0.0231	0.1194
20:42530363	a	c	-0.0547	0.1194
1:7572903	a	g	-0.0193	0.1195
1:41346862	a	g	-0.056	0.1195
2:33674459	t	c	-0.0821	0.1195
2:44077225	t	c	0.0493	0.1195
2:60107603	t	c	-0.0689	0.1195
2:232300786	a	g	-0.0182	0.1195
3:11778256	a	g	0.0184	0.1195
3:123971858	a	g	-0.053	0.1195
3:153555997	a	g	0.0755	0.1195
4:17239466	t	c	-0.0439	0.1195
4:39994690	a	c	-0.0755	0.1195
4:121611469	t	c	-0.0812	0.1195
4:140424193	a	g	0.0188	0.1195
4:155416635	a	g	0.0758	0.1195
5:81856839	a	g	0.0433	0.1195
6:95322853	a	c	0.1275	0.1195
6:151786652	a	g	-0.1153	0.1195
6:164174825	t	g	0.0837	0.1195
7:14144214	a	g	-0.0703	0.1195
7:119367423	a	g	-0.0871	0.1195
8:1622762	t	c	-0.0296	0.1195
8:34734455	a	g	0.0219	0.1195
8:54330810	a	g	-0.0719	0.1195
10:132977462	a	g	-0.0231	0.1195
11:1470346	t	c	0.0807	0.1195
11:128333503	t	c	-0.0172	0.1195
12:68747396	a	g	-0.0179	0.1195
13:38294956	t	c	-0.0635	0.1195
13:94036602	a	g	0.0372	0.1195
14:33471499	t	c	-0.057	0.1195
14:67146286	t	g	0.093	0.1195
14:73693550	t	c	-0.0816	0.1195
14:85260180	a	g	0.0468	0.1195
15:45532270	t	c	0.0361	0.1195
16:24714052	a	g	0.0997	0.1195
16:73274081	t	c	0.0311	0.1195
19:28451369	t	c	-0.0173	0.1195
20:31739387	t	c	0.0678	0.1195
1:48294260	t	c	-0.0879	0.1196
1:72667587	a	c	0.0959	0.1196
1:177849558	t	c	0.0736	0.1196
1:188270276	t	c	-0.0821	0.1196
1:234862187	a	g	-0.0928	0.1196
2:37827552	a	g	-0.0837	0.1196
2:150727271	t	c	-0.0622	0.1196
2:208161788	t	c	-0.0172	0.1196
2:223351821	a	g	0.0607	0.1196
3:4417337	a	g	0.3854	0.1196
3:16731823	t	g	-0.0573	0.1196
3:58873438	t	c	-0.0336	0.1196
3:148988158	a	g	-0.0588	0.1196
3:158583004	a	g	0.0454	0.1196
3:180096531	t	c	0.058	0.1196
4:164529581	a	g	-0.0175	0.1196
5:38753639	t	g	0.0175	0.1196
5:77222819	t	c	-0.0391	0.1196
5:108634858	a	g	0.0221	0.1196
5:111979946	a	g	0.0578	0.1196
5:115127453	t	g	-0.0483	0.1196
5:119065358	a	g	-0.0192	0.1196
5:158801800	a	g	-0.0635	0.1196
6:22971313	t	c	0.1024	0.1196
6:33698461	t	c	0.039	0.1196
6:33947912	t	g	0.0321	0.1196
6:87041051	a	c	0.0512	0.1196
7:27316483	t	c	0.0284	0.1196
7:78257163	t	g	-0.0228	0.1196
7:114517689	t	c	0.0474	0.1196
8:68546530	t	c	-0.1167	0.1196
8:105267926	a	g	-0.0316	0.1196
9:129049458	a	g	0.0449	0.1196
10:56305666	t	c	0.0353	0.1196
10:73406127	t	c	-0.0493	0.1196
10:86308054	t	c	0.074	0.1196
11:12180460	a	g	0.0515	0.1196
11:66703817	a	g	0.0403	0.1196
12:49693035	a	g	-0.079	0.1196
12:82953831	t	c	-0.021	0.1196
13:73625496	a	g	0.0834	0.1196
13:94241957	t	c	-0.1262	0.1196
13:103481144	t	c	0.2249	0.1196
13:110354569	a	g	-0.0276	0.1196
14:93631515	t	c	0.0187	0.1196
14:104740379	t	g	-0.0764	0.1196
14:107190443	a	c	-0.0288	0.1196
15:74707469	a	c	-0.037	0.1196
16:1683617	a	g	-0.0497	0.1196
16:83549260	a	g	-0.0922	0.1196
17:45635739	t	c	0.0611	0.1196
18:22640868	t	g	0.0567	0.1196
18:47255785	a	g	0.0182	0.1196
18:49012920	a	g	-0.0204	0.1196
19:5220900	t	c	0.0228	0.1196
20:24636027	a	g	0.0692	0.1196
1:236299647	a	g	-0.0427	0.1197
2:47114100	t	g	-0.049	0.1197
2:193876756	a	g	-0.0593	0.1197
3:11736698	a	g	-0.0309	0.1197
3:29706210	t	c	0.052	0.1197
3:62391092	t	c	0.0575	0.1197
3:127998197	a	g	0.0803	0.1197
3:140103136	t	c	-0.0199	0.1197
3:170038694	t	g	-0.0732	0.1197
4:15429102	t	c	0.0658	0.1197
4:40469120	a	g	-0.0215	0.1197
4:82295456	t	c	-0.0765	0.1197
4:167093827	t	c	0.0182	0.1197
5:110859587	t	g	-0.0546	0.1197
5:120703158	t	g	0.0906	0.1197
5:141283539	a	c	-0.0241	0.1197
5:148797835	a	g	-0.0197	0.1197
6:138394220	t	c	0.0852	0.1197
6:166465108	a	g	-0.0716	0.1197
7:3683109	t	c	0.0593	0.1197
7:18422883	a	g	0.0205	0.1197
7:31334035	t	c	-0.2768	0.1197
9:15206753	t	c	-0.0478	0.1197
9:73083279	t	c	0.1025	0.1197
9:77138214	t	c	0.1008	0.1197
10:111669988	a	g	-0.0785	0.1197
11:18860534	a	g	-0.0679	0.1197
11:28553295	t	c	0.0353	0.1197
11:72076463	t	c	-0.0677	0.1197
12:18072865	a	g	0.0867	0.1197
12:41005268	t	g	0.0173	0.1197
12:42284263	t	g	0.0249	0.1197
12:64508258	t	g	0.0177	0.1197
12:132046337	t	c	-0.0566	0.1197
13:64007073	t	c	-0.0522	0.1197
13:64303507	t	c	-0.0586	0.1197
13:74949825	t	c	0.0172	0.1197
14:28082192	t	c	0.071	0.1197
14:95225034	a	c	0.0506	0.1197
15:77415488	a	g	-0.0343	0.1197
15:87302637	a	g	-0.1213	0.1197
16:7486423	a	g	-0.0881	0.1197
17:76510704	a	g	-0.0175	0.1197
18:42858284	t	c	0.0749	0.1197
18:48679337	a	c	-0.0902	0.1197
18:73494104	t	c	-0.0277	0.1197
20:16425555	t	g	-0.1328	0.1197
21:39955464	t	c	0.0179	0.1197
1:70053177	t	c	-0.0972	0.1198
1:239931174	a	g	-0.0739	0.1198
2:16008934	a	c	0.0746	0.1198
2:133678457	t	c	0.0251	0.1198
2:169214239	a	c	-0.0684	0.1198
2:225247730	t	c	0.0868	0.1198
3:22584610	t	c	0.0673	0.1198
3:24593235	a	g	-0.0495	0.1198
3:33513539	a	c	-0.0785	0.1198
3:64807320	t	c	0.0951	0.1198
4:18403632	a	g	-0.0428	0.1198
4:30758118	a	g	-0.0326	0.1198
4:71869065	a	c	-0.1012	0.1198
5:32501762	t	c	0.0761	0.1198
5:150566486	a	c	-0.0445	0.1198
5:174183301	a	g	-0.0325	0.1198
6:41608938	a	g	-0.0368	0.1198
6:80786375	a	g	-0.0172	0.1198
6:89465553	a	g	-0.0188	0.1198
6:114928280	a	g	-0.0897	0.1198
7:7878938	t	g	0.0788	0.1198
7:31488442	a	g	0.0493	0.1198
7:31735505	t	c	0.0727	0.1198
7:97181846	t	g	0.0247	0.1198
8:26619399	t	g	-0.0776	0.1198
8:108430038	a	g	0.0786	0.1198
9:25254520	a	g	-0.0631	0.1198
9:33427322	a	c	0.0202	0.1198
9:71243150	t	c	-0.0924	0.1198
9:91911576	t	c	-0.0588	0.1198
9:114442003	t	c	-0.079	0.1198
9:124995788	a	g	0.0875	0.1198
10:77866732	t	c	0.017	0.1198
10:107797041	a	g	0.066	0.1198
10:130023741	t	c	0.046	0.1198
11:2896452	a	g	-0.0614	0.1198
11:61905129	t	c	0.1005	0.1198
11:101769435	a	g	-0.0947	0.1198
12:9479335	a	g	0.068	0.1198
12:32737127	a	g	0.2622	0.1198
12:39645931	a	g	0.0687	0.1198
12:59778683	t	c	-0.0989	0.1198
12:100461138	t	c	-0.0411	0.1198
12:117833679	t	c	-0.077	0.1198
13:45287034	t	c	0.041	0.1198
13:50068628	a	g	0.0196	0.1198
14:34267420	a	g	0.0225	0.1198
14:34337947	a	c	0.0457	0.1198
14:45300837	t	g	-0.0415	0.1198
14:76774194	a	g	0.0174	0.1198
15:71445217	t	c	-0.1167	0.1198
15:93985048	a	c	-0.0238	0.1198
16:60737834	t	c	0.0742	0.1198
16:79332106	t	c	0.0752	0.1198
17:9859408	a	g	-0.0251	0.1198
17:13822695	t	c	-0.1336	0.1198
17:54110999	t	c	-0.0242	0.1198
18:20687523	t	c	-0.0309	0.1198
20:42429141	a	g	-0.0237	0.1198
1:83180059	a	c	-0.0292	0.1199
1:231179128	t	c	0.0372	0.1199
2:19666604	t	c	-0.0345	0.1199
2:64214473	t	c	-0.0768	0.1199
2:65268252	a	c	-0.1075	0.1199
2:73446657	a	g	0.0181	0.1199
2:214606337	a	c	0.0892	0.1199
2:240427950	a	g	0.0639	0.1199
2:242251893	t	c	-0.0692	0.1199
4:6649114	a	c	0.1021	0.1199
4:142782374	t	c	-0.0873	0.1199
4:146210435	t	c	0.0194	0.1199
5:125931041	a	g	-0.0577	0.1199
5:175218984	t	g	-0.0184	0.1199
6:37174009	t	c	0.0205	0.1199
6:134895277	a	c	0.0785	0.1199
6:143921181	a	c	-0.0356	0.1199
7:28122977	a	c	-0.0204	0.1199
7:71435104	a	g	-0.0839	0.1199
8:117782751	t	c	0.082	0.1199
9:412065	a	g	0.0259	0.1199
9:110194198	a	g	-0.0449	0.1199
10:1505505	t	c	-0.0615	0.1199
11:37051004	t	g	0.0799	0.1199
11:78387690	t	c	-0.3372	0.1199
11:89030399	t	g	-0.0189	0.1199
12:31969475	a	g	-0.0746	0.1199
12:67302012	a	g	0.0407	0.1199
13:30629031	a	g	-0.0236	0.1199
14:21051205	a	g	-0.0486	0.1199
14:32887583	t	g	-0.0258	0.1199
14:36567535	t	c	-0.0789	0.1199
14:73142258	t	c	0.0691	0.1199
14:102183359	t	c	-0.018	0.1199
15:56099344	a	c	-0.0651	0.1199
15:63856772	t	g	0.0952	0.1199
15:82516285	a	c	-0.067	0.1199
15:93596861	t	c	0.0425	0.1199
16:14133151	t	c	-0.0176	0.1199
16:83616971	a	g	-0.0176	0.1199
17:6410260	t	c	-0.0342	0.1199
17:50273555	t	c	-0.0669	0.1199
17:70269580	t	c	0.0205	0.1199
17:74623799	t	c	-0.0609	0.1199
17:77390192	a	g	-0.0334	0.1199
18:2008204	a	g	-0.0952	0.1199
20:51796682	t	c	0.018	0.1199
20:54536337	a	g	0.0446	0.1199
1:2754771	t	c	0.0696	0.12
1:7395665	a	c	-0.0598	0.12
1:42299747	a	g	-0.044	0.12
1:105032576	t	c	-0.062	0.12
1:241571995	t	c	-0.0714	0.12
2:70022446	t	c	0.0221	0.12
2:171670826	a	c	0.0177	0.12
3:3880101	t	c	0.0317	0.12
3:28847542	a	g	-0.0937	0.12
3:106469719	a	g	0.0421	0.12
4:22396927	a	g	0.0768	0.12
4:62993563	a	g	-0.0178	0.12
4:138922245	a	g	0.0503	0.12
5:34118057	t	c	0.0416	0.12
5:55874237	t	g	0.0575	0.12
5:56877324	a	g	0.0656	0.12
5:103130276	a	g	-0.0767	0.12
6:37063736	a	g	-0.0816	0.12
6:39099050	a	g	0.0754	0.12
6:76927066	t	c	-0.0181	0.12
6:87412475	a	g	0.0198	0.12
7:3094507	a	g	-0.0561	0.12
7:95648342	a	g	-0.0948	0.12
7:107600587	a	g	0.0793	0.12
7:155280693	t	c	0.0278	0.12
7:156277785	t	c	0.1432	0.12
8:20702764	t	c	0.0383	0.12
8:26822355	a	g	-0.026	0.12
8:128204461	t	g	-0.0778	0.12
9:99287402	t	c	0.077	0.12
11:87990749	a	g	0.023	0.12
12:63063861	a	g	-0.1205	0.12
12:92736024	t	c	-0.0328	0.12
13:24825003	a	g	-0.0397	0.12
13:59907211	t	c	-0.0196	0.12
13:96638636	a	c	-0.0258	0.12
14:83525436	a	g	-0.0742	0.12
15:85298432	a	g	-0.078	0.12
16:55109428	a	g	-0.0379	0.12
17:71941536	a	g	0.019	0.12
20:36875402	a	g	-0.0425	0.12
1:35311711	a	g	0.0618	0.1201
1:45145565	a	g	-0.0878	0.1201
1:196671865	t	g	0.0791	0.1201
1:214471753	a	g	-0.0279	0.1201
2:71055727	t	c	-0.0354	0.1201
2:202141838	t	c	0.0395	0.1201
2:207558713	t	c	0.116	0.1201
2:215710009	t	c	-0.0646	0.1201
3:116322634	a	g	-0.0647	0.1201
3:157647420	t	c	-0.0975	0.1201
3:186572089	t	c	-0.0575	0.1201
4:55990353	a	g	-0.0505	0.1201
4:157001956	t	g	-0.0542	0.1201
5:147304226	a	c	0.0868	0.1201
5:166318941	t	g	0.0618	0.1201
6:16460966	t	c	0.0864	0.1201
6:91055443	t	c	-0.0273	0.1201
6:119396582	a	g	-0.0395	0.1201
7:5767011	t	c	-0.069	0.1201
7:43488660	a	g	-0.0176	0.1201
8:29668953	t	c	-0.0259	0.1201
9:107558766	a	g	0.1008	0.1201
9:133659721	t	g	-0.0714	0.1201
10:3426227	t	c	-0.0742	0.1201
10:66505513	a	g	0.0188	0.1201
11:98177046	a	g	-0.0316	0.1201
11:100976331	a	g	0.0787	0.1201
11:122466050	t	c	-0.0188	0.1201
11:133858679	t	c	0.0261	0.1201
13:19722448	a	c	0.0876	0.1201
14:36479003	t	c	0.0185	0.1201
14:39567494	a	g	0.0178	0.1201
15:37060547	t	c	0.0889	0.1201
16:85541102	a	g	-0.0855	0.1201
17:75056561	a	g	-0.0399	0.1201
18:45219549	t	c	0.02	0.1201
20:10848081	t	c	-0.0666	0.1201
1:6150637	t	c	-0.02	0.1202
1:18831120	a	g	0.0176	0.1202
1:51103268	t	c	0.0188	0.1202
1:63805650	t	c	0.0249	0.1202
2:21085410	t	c	-0.0295	0.1202
2:21115501	t	c	0.0495	0.1202
2:28810254	a	g	-0.0863	0.1202
2:38927007	a	g	0.0559	0.1202
2:56256180	t	c	0.019	0.1202
2:142488038	a	g	0.0821	0.1202
2:170706935	t	c	-0.0781	0.1202
2:212998658	a	g	0.0925	0.1202
2:221952235	a	g	0.0198	0.1202
3:10821474	a	g	0.0195	0.1202
3:10975621	a	g	0.0743	0.1202
3:49195952	t	c	0.0839	0.1202
3:106295246	a	g	0.0756	0.1202
3:139953635	t	g	0.0186	0.1202
4:86292367	t	c	-0.0533	0.1202
4:107181616	t	c	0.0737	0.1202
4:134359799	a	g	-0.0448	0.1202
5:31938217	t	c	0.0377	0.1202
5:50459878	a	c	0.0908	0.1202
6:45014910	t	c	-0.0573	0.1202
7:14637846	t	c	-0.0455	0.1202
7:33931172	a	g	0.0899	0.1202
8:40414914	t	g	-0.0207	0.1202
8:80607230	a	g	0.0687	0.1202
10:37973686	t	c	-0.0261	0.1202
10:63381101	t	g	-0.0595	0.1202
11:62707983	t	c	0.0966	0.1202
11:76496736	t	c	-0.0229	0.1202
12:67391651	t	c	0.0976	0.1202
12:96828112	t	c	-0.0722	0.1202
12:127169850	t	g	-0.0252	0.1202
13:41106453	t	c	-0.043	0.1202
13:58371976	a	g	0.0429	0.1202
13:95819256	t	c	-0.0771	0.1202
14:51558035	t	c	-0.0716	0.1202
14:101855012	a	c	0.0321	0.1202
15:34369509	a	c	-0.0903	0.1202
15:62626249	a	g	0.073	0.1202
16:59441008	a	g	-0.0332	0.1202
16:76149818	a	g	0.041	0.1202
16:89339836	a	g	0.0323	0.1202
17:76566911	a	g	0.0225	0.1202
18:14254285	a	g	0.0394	0.1202
18:34233530	t	c	-0.0173	0.1202
19:35653642	a	g	-0.0287	0.1202
21:28992053	a	c	-0.019	0.1202
1:9529335	a	g	0.081	0.1203
1:48536127	a	g	-0.0583	0.1203
1:88214318	t	c	-0.0597	0.1203
1:234048031	a	c	0.0211	0.1203
2:212590067	t	g	0.0822	0.1203
2:235900267	a	g	0.082	0.1203
3:56433449	a	c	0.0636	0.1203
3:60169136	a	g	0.0592	0.1203
3:72038465	a	g	0.0228	0.1203
3:81874080	a	g	-0.0647	0.1203
3:143887374	a	g	0.1538	0.1203
4:139436388	t	c	-0.0349	0.1203
4:182919181	t	c	0.0406	0.1203
5:63807078	a	g	-0.0174	0.1203
5:107412856	a	g	0.0568	0.1203
5:138318158	a	g	-0.0242	0.1203
6:18196215	t	c	0.0433	0.1203
6:92717883	t	c	-0.0546	0.1203
7:83967782	a	c	-0.0438	0.1203
7:146761620	a	g	-0.0671	0.1203
8:9100066	t	c	-0.032	0.1203
8:20818828	a	g	0.0864	0.1203
9:114151247	t	c	-0.0615	0.1203
9:137491378	a	g	-0.1013	0.1203
10:100189138	a	g	0.0176	0.1203
11:35969170	t	c	-0.0457	0.1203
11:59939954	a	c	0.0608	0.1203
12:58547549	a	g	0.0235	0.1203
12:105752974	t	g	-0.0658	0.1203
12:127384678	a	g	0.092	0.1203
12:130061513	t	c	-0.0177	0.1203
13:69370155	t	g	-0.0391	0.1203
13:105881003	a	g	-0.0928	0.1203
14:84027719	t	c	-0.0258	0.1203
15:25385630	a	g	0.0423	0.1203
17:70582510	a	c	0.027	0.1203
19:52631874	a	g	0.0637	0.1203
20:350930	t	c	-0.0445	0.1203
1:38685253	a	g	-0.0732	0.1204
1:47194620	t	c	-0.0963	0.1204
1:55903443	a	g	-0.018	0.1204
1:179745376	a	c	0.0179	0.1204
1:200381453	t	c	0.0488	0.1204
2:9814994	a	g	0.035	0.1204
2:78657199	t	c	0.0911	0.1204
2:106536631	t	c	0.049	0.1204
2:108071845	a	g	-0.0614	0.1204
2:119771750	t	c	0.0886	0.1204
2:142899993	t	g	-0.0604	0.1204
2:175622220	t	c	0.0902	0.1204
2:202772612	t	c	0.0239	0.1204
3:4127816	a	g	-0.2286	0.1204
3:11337603	t	g	0.041	0.1204
3:57180069	a	g	-0.0839	0.1204
3:66933623	a	g	0.063	0.1204
3:186451584	t	c	-0.0458	0.1204
4:6332562	t	c	0.053	0.1204
4:19258070	a	g	-0.0927	0.1204
4:43507930	t	g	-0.0702	0.1204
4:62675683	a	g	-0.0788	0.1204
4:120808770	t	g	-0.1215	0.1204
4:155261814	a	g	-0.0703	0.1204
4:164833383	a	g	-0.0839	0.1204
5:143265081	t	g	0.0865	0.1204
5:179853956	t	c	-0.0265	0.1204
6:75666600	a	g	-0.0919	0.1204
6:148628478	t	c	-0.0927	0.1204
6:166725633	a	g	0.0445	0.1204
7:77619488	a	g	-0.067	0.1204
8:9791335	t	c	0.2202	0.1204
8:21191874	a	g	0.1039	0.1204
8:70320396	t	c	-0.0387	0.1204
8:142141485	a	g	0.0649	0.1204
9:23065325	a	g	0.0806	0.1204
9:123688999	a	g	0.0948	0.1204
10:129720379	a	g	0.0834	0.1204
11:65618053	t	c	0.0463	0.1204
11:132564547	a	c	-0.0265	0.1204
12:33757342	t	c	0.1306	0.1204
12:97538899	a	g	-0.126	0.1204
13:95213394	a	g	-0.1111	0.1204
14:49286568	t	c	-0.0744	0.1204
16:72992292	t	c	0.0935	0.1204
16:73589670	a	g	0.0294	0.1204
17:4354162	t	c	-0.0622	0.1204
17:38974634	a	g	-0.047	0.1204
18:3136512	t	c	0.0227	0.1204
18:21837995	t	c	-0.0556	0.1204
18:65020380	a	g	0.0787	0.1204
19:13477875	a	g	0.061	0.1204
20:9764069	a	g	0.0326	0.1204
21:19601574	t	c	-0.0207	0.1204
21:27795018	a	g	0.0254	0.1204
21:32511249	a	g	0.0252	0.1204
21:41808578	t	g	-0.0463	0.1204
1:226008415	a	g	-0.0627	0.1205
2:80130408	t	c	-0.1011	0.1205
2:176664866	a	g	0.0387	0.1205
2:185572844	a	c	0.0598	0.1205
2:241512328	t	c	0.0409	0.1205
3:11747561	a	c	-0.0564	0.1205
3:18608405	t	g	-0.1006	0.1205
3:22730250	t	g	-0.0596	0.1205
3:38173733	t	c	0.0192	0.1205
3:126246404	t	c	-0.1021	0.1205
3:179211501	a	g	0.0835	0.1205
4:6040696	t	g	-0.0199	0.1205
4:23447618	a	c	0.0581	0.1205
4:25558773	t	c	0.0326	0.1205
4:47269637	t	c	0.0963	0.1205
4:87230237	a	g	-0.0742	0.1205
4:98808308	t	c	0.0642	0.1205
4:113297229	t	c	-0.0603	0.1205
5:22711559	t	c	-0.0748	0.1205
5:76040987	t	c	-0.0363	0.1205
6:6597401	t	c	-0.0339	0.1205
6:88100720	a	g	-0.0273	0.1205
7:105384315	a	c	0.1094	0.1205
8:59004965	a	c	-0.0538	0.1205
8:87855660	a	g	0.042	0.1205
9:73418216	t	c	0.0247	0.1205
10:83085164	a	g	0.0357	0.1205
10:83602603	a	g	-0.0307	0.1205
11:24695035	t	c	-0.054	0.1205
11:24890453	t	c	0.1131	0.1205
11:82465038	a	g	-0.0606	0.1205
11:87159595	a	g	-0.0835	0.1205
11:104963033	t	c	0.0767	0.1205
13:32751589	a	g	0.1378	0.1205
13:51088194	a	g	-0.0765	0.1205
14:76272207	a	g	0.0392	0.1205
15:26300941	t	c	0.0885	0.1205
16:74275242	t	c	0.0848	0.1205
16:82000971	a	g	-0.0839	0.1205
16:82675866	a	g	-0.0193	0.1205
17:14168576	t	c	-0.0557	0.1205
17:57229716	a	g	-0.0182	0.1205
17:75035651	t	c	-0.0293	0.1205
19:4920358	t	c	0.0939	0.1205
19:33272459	a	g	-0.076	0.1205
21:35731470	a	g	-0.0251	0.1205
1:3634660	t	c	-0.0393	0.1206
1:55475888	a	g	-0.0177	0.1206
1:162883394	a	g	0.0452	0.1206
1:181313404	a	g	0.0191	0.1206
2:18732723	a	g	-0.0292	0.1206
2:20410211	a	g	-0.0187	0.1206
2:39470991	a	g	0.0265	0.1206
2:47390026	t	c	-0.0174	0.1206
2:70897245	t	c	-0.0491	0.1206
2:76129343	t	g	-0.0482	0.1206
2:102876901	a	g	0.0874	0.1206
2:165776888	a	g	-0.0325	0.1206
2:177272222	t	c	0.0208	0.1206
2:230272967	t	c	-0.1231	0.1206
3:142770109	a	g	0.0812	0.1206
3:183804588	a	g	-0.0548	0.1206
3:186782999	a	g	-0.0226	0.1206
4:11937398	t	g	-0.022	0.1206
4:188476745	t	c	-0.1102	0.1206
4:189066766	t	c	-0.1394	0.1206
5:3596518	t	g	-0.0348	0.1206
6:111645599	a	g	0.0571	0.1206
6:165836746	t	c	0.0219	0.1206
8:55088898	a	c	-0.1096	0.1206
8:64040337	t	c	-0.0727	0.1206
8:132401394	t	c	-0.0354	0.1206
8:134180837	t	c	0.0618	0.1206
8:143889741	t	c	-0.0376	0.1206
9:2766253	t	c	0.0313	0.1206
9:16944968	t	c	-0.0195	0.1206
9:98892598	a	g	0.0741	0.1206
9:130581300	t	g	-0.0533	0.1206
9:130650912	a	c	-0.1054	0.1206
10:43760783	a	g	0.0195	0.1206
10:79877073	a	g	-0.124	0.1206
10:85917764	t	g	0.0701	0.1206
10:125485345	t	c	0.0581	0.1206
11:18664420	a	g	-0.0274	0.1206
11:20227874	t	c	-0.0241	0.1206
11:46262022	t	c	-0.0265	0.1206
11:118530434	t	g	-0.0693	0.1206
12:24856295	t	c	-0.05	0.1206
14:92105643	a	g	0.0223	0.1206
14:107179847	t	c	-0.0298	0.1206
15:57618067	a	g	-0.1224	0.1206
16:66971780	t	c	-0.0538	0.1206
17:43431779	a	g	0.0476	0.1206
18:34280732	t	c	-0.0809	0.1206
19:7859391	a	g	-0.1044	0.1206
19:46836267	a	c	-0.0238	0.1206
21:37620240	t	g	0.0244	0.1206
21:42624124	a	g	-0.0268	0.1206
1:58079143	a	g	0.0197	0.1207
1:71418965	t	c	0.0936	0.1207
1:155026871	t	g	0.0263	0.1207
1:174554416	a	c	-0.0472	0.1207
1:228725347	t	g	-0.0617	0.1207
1:233747090	t	g	-0.0245	0.1207
2:58592907	t	c	0.0264	0.1207
2:153783486	a	c	-0.1287	0.1207
2:169935215	a	g	-0.0864	0.1207
2:180615920	a	c	-0.0483	0.1207
2:191389393	a	g	-0.0896	0.1207
2:218669376	t	c	-0.1017	0.1207
3:24278912	t	c	-0.0242	0.1207
3:45731082	a	g	0.0602	0.1207
3:123902600	t	c	0.0698	0.1207
4:79984326	a	g	0.045	0.1207
4:115247158	a	g	0.0812	0.1207
4:157749436	t	c	-0.0185	0.1207
4:187406809	a	c	-0.0747	0.1207
5:21134524	t	c	0.1213	0.1207
5:55448425	t	c	-0.0191	0.1207
5:64423143	t	g	0.0598	0.1207
5:89746946	t	c	-0.0721	0.1207
6:54173889	a	g	-0.0484	0.1207
6:92911007	a	g	-0.097	0.1207
6:96799855	a	g	-0.1382	0.1207
7:10364016	a	g	-0.0624	0.1207
7:41210996	a	g	0.0773	0.1207
8:6348295	a	g	-0.0556	0.1207
8:86911414	t	c	-0.0292	0.1207
8:95938422	a	c	0.0268	0.1207
9:20746230	a	g	0.0804	0.1207
9:80293657	a	c	0.0176	0.1207
9:105810795	a	g	-0.0358	0.1207
9:109789070	t	c	0.0904	0.1207
10:75928933	t	c	-0.0374	0.1207
10:133545869	a	c	0.0601	0.1207
11:64925098	t	c	-0.0582	0.1207
12:9761078	a	g	-0.0786	0.1207
12:102323450	t	c	0.0288	0.1207
13:39810786	a	g	-0.0191	0.1207
13:43102132	a	c	0.0695	0.1207
13:72411665	t	c	0.0402	0.1207
13:98585547	a	g	-0.096	0.1207
14:54163266	t	c	-0.0913	0.1207
14:107173745	t	c	0.0285	0.1207
15:38816287	a	g	0.0192	0.1207
16:26698374	t	g	0.086	0.1207
16:51290816	t	c	-0.0808	0.1207
16:54127879	t	c	-0.017	0.1207
17:27200588	a	g	-0.0684	0.1207
18:4914433	a	g	-0.0837	0.1207
20:5044308	t	c	0.0178	0.1207
1:173299064	a	g	-0.0449	0.1208
1:215269827	t	c	-0.0891	0.1208
2:57969079	t	c	0.0551	0.1208
2:122607245	a	g	-0.0184	0.1208
3:289380	a	c	-0.0538	0.1208
3:81534654	t	c	-0.0683	0.1208
3:98047976	a	c	-0.0557	0.1208
3:180995272	a	g	0.0528	0.1208
4:67607309	t	c	0.0213	0.1208
4:77423228	a	g	0.0444	0.1208
4:150297564	t	c	-0.1443	0.1208
4:187561970	t	c	-0.0243	0.1208
5:14876569	a	g	0.0253	0.1208
5:22910447	a	g	-0.0669	0.1208
6:56263713	t	c	0.0702	0.1208
6:158181185	t	g	-0.0192	0.1208
7:131388494	t	c	-0.0199	0.1208
7:138933960	a	g	0.1074	0.1208
8:8768104	a	g	0.0183	0.1208
8:29666385	a	g	-0.0194	0.1208
8:134526435	a	g	-0.0892	0.1208
11:108467964	a	g	0.0303	0.1208
12:2042019	t	c	-0.0463	0.1208
12:54866991	t	c	-0.0336	0.1208
12:87785334	t	c	-0.0316	0.1208
12:121982162	a	g	-0.0186	0.1208
14:105549187	t	c	0.038	0.1208
16:54242662	t	g	-0.1114	0.1208
17:73179607	t	c	-0.0651	0.1208
18:46274016	a	g	0.0185	0.1208
18:46433798	a	g	-0.0709	0.1208
19:3769834	t	c	0.0251	0.1208
19:31774939	t	c	0.0304	0.1208
21:33628756	a	g	0.0185	0.1208
21:33947082	t	c	-0.0518	0.1208
21:39728458	t	g	-0.0179	0.1208
1:48911532	t	c	-0.069	0.1209
1:74127993	a	g	0.058	0.1209
1:99342110	a	c	0.0635	0.1209
1:225192877	t	c	-0.0462	0.1209
1:230732682	t	c	-0.018	0.1209
1:232129930	a	g	-0.041	0.1209
1:240187678	t	c	0.069	0.1209
2:666158	t	c	0.0894	0.1209
2:43869189	a	g	-0.069	0.1209
2:47467210	a	g	-0.0845	0.1209
2:85732718	a	g	0.0361	0.1209
3:12926399	t	c	-0.0477	0.1209
3:53088532	a	g	0.0456	0.1209
3:53684076	a	g	-0.0644	0.1209
3:105362282	t	c	-0.0177	0.1209
4:23964970	a	g	-0.0807	0.1209
5:3146800	a	g	0.0769	0.1209
5:54272282	t	c	0.0515	0.1209
5:54709033	a	g	-0.08	0.1209
5:71843767	a	g	-0.0623	0.1209
5:75242392	a	g	0.0861	0.1209
6:20874954	a	g	-0.0689	0.1209
6:128839900	t	c	0.0686	0.1209
8:32617713	t	c	-0.0521	0.1209
9:113906136	a	c	0.097	0.1209
11:72825921	t	c	0.0387	0.1209
11:99981435	t	c	0.0302	0.1209
11:120508829	t	c	-0.0517	0.1209
11:131800748	t	c	0.0773	0.1209
12:95013566	a	g	0.0686	0.1209
12:119018301	a	g	0.052	0.1209
13:30403109	a	g	-0.0353	0.1209
14:107183802	a	c	0.0292	0.1209
15:24070896	t	c	0.1191	0.1209
16:10641706	a	g	0.0425	0.1209
16:24444191	a	g	-0.0415	0.1209
16:49761470	a	g	0.0191	0.1209
16:83594262	a	g	-0.0328	0.1209
18:23145328	a	g	0.0319	0.1209
18:52921606	t	c	0.0189	0.1209
20:780835	t	g	0.0446	0.1209
20:50402371	t	c	0.0718	0.1209
1:64120613	t	c	-0.0217	0.121
1:89923506	t	c	0.0606	0.121
1:113255083	a	c	0.124	0.121
1:240156731	t	c	0.0515	0.121
2:15045962	a	c	0.0373	0.121
2:35281917	a	g	-0.0804	0.121
2:60019497	a	g	0.0846	0.121
2:68764265	t	c	-0.0486	0.121
2:103947293	t	c	-0.0774	0.121
2:228812275	a	g	-0.0536	0.121
3:6951455	a	g	-0.0598	0.121
3:40937139	t	c	0.0481	0.121
3:86421805	a	g	-0.021	0.121
3:157167255	t	c	-0.2885	0.121
3:157826629	a	g	-0.0538	0.121
3:196684473	a	g	-0.0733	0.121
4:53576971	a	g	-0.0799	0.121
4:55572414	a	g	0.1002	0.121
4:145512066	a	g	-0.0858	0.121
4:151798343	a	g	-0.0487	0.121
4:173913354	t	c	-0.0589	0.121
5:20618451	t	c	0.0347	0.121
5:28761814	t	c	-0.0748	0.121
5:163407287	t	c	0.024	0.121
6:46017339	t	c	-0.0175	0.121
6:148147919	a	g	-0.0827	0.121
7:30961183	t	c	-0.1064	0.121
8:12719167	a	g	0.0212	0.121
8:95050662	a	c	-0.0691	0.121
8:107200980	a	g	-0.0461	0.121
8:118994878	t	c	-0.0658	0.121
8:125781048	t	c	-0.0787	0.121
8:135856404	a	g	-0.0196	0.121
9:821221	t	c	-0.1001	0.121
9:1147354	a	g	0.0409	0.121
9:25364321	t	c	-0.0242	0.121
9:87105310	a	g	-0.0375	0.121
10:24360051	a	c	0.0434	0.121
10:107099617	a	g	-0.0412	0.121
11:15864406	t	c	-0.0791	0.121
11:64330324	a	c	0.0189	0.121
12:84773864	t	c	0.0997	0.121
12:125358666	a	g	0.0726	0.121
16:61123708	t	c	-0.0243	0.121
16:80063908	t	c	-0.0405	0.121
17:8121669	a	g	-0.0228	0.121
17:56672099	a	c	0.0648	0.121
18:6581196	t	c	-0.0235	0.121
18:21198616	a	g	0.0797	0.121
18:45643245	t	c	-0.0856	0.121
18:65875810	a	g	-0.082	0.121
19:12980530	t	g	-0.0466	0.121
19:14893513	a	g	0.0182	0.121
19:30782662	a	g	-0.0531	0.121
1:4975569	t	g	-0.1032	0.1211
1:156778122	t	g	0.0176	0.1211
1:181696290	a	g	-0.0895	0.1211
1:242397919	t	c	-0.0823	0.1211
1:242810203	a	g	-0.0358	0.1211
2:174441173	t	c	0.0721	0.1211
2:186591073	t	c	0.0601	0.1211
2:234713681	t	g	-0.0437	0.1211
3:99483002	a	c	0.0826	0.1211
3:113502325	a	g	-0.0497	0.1211
3:142507966	a	g	-0.0275	0.1211
4:45823985	t	g	-0.0686	0.1211
4:76834158	t	c	-0.0688	0.1211
5:5293642	a	g	0.0343	0.1211
5:7120887	a	c	-0.0997	0.1211
5:72555166	a	g	-0.0185	0.1211
5:73561264	a	g	-0.0722	0.1211
5:111349465	a	g	-0.0415	0.1211
5:112103646	a	c	-0.0864	0.1211
5:153165932	t	c	0.1178	0.1211
5:155783848	a	g	-0.1051	0.1211
6:44534458	t	c	0.0695	0.1211
6:53097770	t	c	-0.0182	0.1211
7:51795300	a	g	0.0326	0.1211
7:128785008	t	c	0.0215	0.1211
8:35966742	a	c	0.0932	0.1211
9:35988877	a	g	-0.035	0.1211
9:75649038	a	g	-0.1088	0.1211
9:113029423	t	c	0.021	0.1211
9:116852145	t	c	0.0179	0.1211
9:130488931	a	g	-0.0285	0.1211
10:5757489	a	g	0.0731	0.1211
10:31262067	t	c	0.1806	0.1211
10:53200276	t	g	0.0219	0.1211
10:118481227	a	g	-0.0542	0.1211
10:132808349	a	g	0.1094	0.1211
11:121491258	t	c	-0.0551	0.1211
12:82272029	t	c	-0.0507	0.1211
13:32248848	a	g	0.1452	0.1211
13:103844455	t	c	-0.0955	0.1211
14:60036455	a	g	-0.0746	0.1211
14:97818863	t	c	0.0514	0.1211
15:94215658	a	g	-0.1151	0.1211
16:24956595	a	g	-0.0559	0.1211
17:67484019	a	c	0.0484	0.1211
20:1031837	a	g	-0.0182	0.1211
20:43358540	t	c	0.0683	0.1211
20:59881679	t	c	0.0918	0.1211
20:62114614	t	c	-0.0303	0.1211
21:38059319	t	g	0.0518	0.1211
1:19007083	a	c	-0.0216	0.1212
1:92009789	t	g	0.0615	0.1212
1:92263757	a	c	-0.0851	0.1212
1:101810561	t	c	-0.0372	0.1212
1:159052720	a	g	-0.0215	0.1212
1:228634917	a	g	-0.0631	0.1212
1:231974964	a	g	0.0842	0.1212
2:11854805	a	g	-0.0177	0.1212
2:86569421	t	c	0.0217	0.1212
2:114094980	a	g	0.0426	0.1212
3:23714294	t	g	0.0562	0.1212
3:38746033	t	c	0.0278	0.1212
3:71981056	t	c	0.0201	0.1212
3:157657896	a	g	-0.0224	0.1212
3:196360161	t	c	0.0197	0.1212
4:21581518	t	c	-0.0812	0.1212
5:8429785	a	g	0.0837	0.1212
5:10282519	a	c	-0.0356	0.1212
6:11757199	a	c	-0.041	0.1212
6:89791373	t	c	-0.0463	0.1212
6:123462385	a	g	0.0862	0.1212
6:151926068	t	c	0.0358	0.1212
6:154959717	a	c	-0.0842	0.1212
7:124779510	a	g	0.0656	0.1212
7:127847013	a	g	-0.0181	0.1212
7:140210726	t	c	0.1385	0.1212
8:17582871	t	c	-0.074	0.1212
8:18999913	t	c	0.0268	0.1212
8:19971460	a	g	-0.0577	0.1212
8:124709967	t	g	-0.0769	0.1212
10:27862968	a	c	-0.0185	0.1212
10:80504084	t	c	-0.06	0.1212
10:88426239	t	c	0.0476	0.1212
10:97188888	a	c	-0.0173	0.1212
10:121852633	a	g	-0.0445	0.1212
11:46933311	a	g	0.0879	0.1212
11:56742223	a	c	-0.0347	0.1212
12:9006366	t	g	0.0816	0.1212
12:14138927	t	c	-0.0748	0.1212
12:58375456	t	c	-0.0567	0.1212
12:82221744	a	g	0.0635	0.1212
12:119692613	t	g	-0.0216	0.1212
13:65152205	a	g	0.0429	0.1212
13:67096570	a	g	0.0605	0.1212
13:105049441	a	c	-0.0932	0.1212
14:72492592	a	g	0.095	0.1212
14:85811390	a	g	-0.069	0.1212
14:107170738	t	c	0.0289	0.1212
15:90330099	a	g	-0.0953	0.1212
16:57741093	t	c	-0.0413	0.1212
17:13148266	t	c	0.0236	0.1212
17:19663019	a	g	-0.0534	0.1212
18:9946703	a	c	0.0183	0.1212
19:1722410	t	c	0.0284	0.1212
1:89696277	t	g	0.1063	0.1213
1:154368223	a	g	0.0459	0.1213
1:166355439	a	g	-0.0889	0.1213
1:191284063	t	c	-0.0422	0.1213
2:10473362	a	g	-0.0243	0.1213
2:16825278	t	c	0.0455	0.1213
2:78027424	a	g	-0.0172	0.1213
3:111037063	t	c	0.1117	0.1213
3:175452218	a	g	-0.077	0.1213
3:191329002	t	g	-0.0637	0.1213
4:78046001	a	g	0.0349	0.1213
4:79389346	t	g	-0.0375	0.1213
5:40336644	a	g	-0.0699	0.1213
5:51583424	a	g	0.0766	0.1213
5:55992718	a	g	0.0175	0.1213
5:172868256	a	g	0.052	0.1213
6:50215308	a	g	-0.0639	0.1213
7:82142577	a	c	0.019	0.1213
7:96484744	t	c	-0.0606	0.1213
8:88734685	a	g	-0.0854	0.1213
8:125956491	t	c	0.0704	0.1213
9:16751755	a	g	0.0292	0.1213
9:105139502	a	g	0.0681	0.1213
9:134711859	a	g	-0.019	0.1213
10:3153276	a	g	-0.0356	0.1213
10:78073979	t	c	-0.0394	0.1213
10:129187142	a	c	0.0202	0.1213
11:9053064	t	c	-0.0858	0.1213
11:72257285	t	c	-0.0407	0.1213
12:24031006	a	g	0.0246	0.1213
12:32190465	t	c	0.0844	0.1213
13:37202151	t	c	-0.0204	0.1213
13:41204246	a	g	0.0636	0.1213
13:91964125	t	c	0.0853	0.1213
13:113185295	t	c	-0.0907	0.1213
14:22635447	t	g	0.0498	0.1213
14:49357871	a	c	-0.0177	0.1213
15:36342371	t	c	-0.1054	0.1213
15:68657580	t	c	0.0593	0.1213
15:97274574	t	c	-0.0781	0.1213
16:10380665	a	g	-0.0937	0.1213
16:83477676	a	g	-0.0741	0.1213
17:72584214	a	g	0.0658	0.1213
18:25943765	t	c	0.0216	0.1213
18:26027087	t	c	-0.0566	0.1213
19:46037705	a	g	-0.0837	0.1213
19:56537969	a	g	0.031	0.1213
1:20631313	a	g	-0.0535	0.1214
1:67731614	a	g	-0.0202	0.1214
1:111904487	t	c	0.0215	0.1214
1:210053861	a	g	0.0978	0.1214
2:183242260	t	c	0.0622	0.1214
3:9305436	t	c	0.0405	0.1214
3:28156309	t	c	0.1313	0.1214
3:37482499	a	g	-0.0789	0.1214
3:144600351	a	g	-0.0729	0.1214
3:167200538	t	c	0.0989	0.1214
4:28589561	a	c	-0.0481	0.1214
4:136803147	t	c	-0.0775	0.1214
4:172227081	a	g	-0.0735	0.1214
4:187405185	t	g	0.1207	0.1214
5:5145100	a	g	0.0187	0.1214
5:37777378	a	g	0.0554	0.1214
5:108167603	a	g	-0.0644	0.1214
5:161219798	t	c	-0.0375	0.1214
6:16090067	t	c	-0.0441	0.1214
6:130275975	a	g	-0.0242	0.1214
7:21463611	t	c	0.0698	0.1214
7:135861577	t	c	-0.0179	0.1214
8:6076145	a	c	0.0205	0.1214
8:30150965	a	c	0.058	0.1214
8:93508014	t	c	0.0178	0.1214
9:38409403	t	c	0.0282	0.1214
9:75693265	t	c	0.0469	0.1214
9:78869581	a	g	0.0185	0.1214
10:6111210	a	g	0.046	0.1214
10:67619594	t	g	0.0215	0.1214
11:5248792	t	g	0.109	0.1214
11:44417958	t	c	-0.0553	0.1214
11:75081325	t	g	-0.0902	0.1214
11:97460809	a	g	-0.0808	0.1214
11:97990764	a	g	-0.087	0.1214
11:124539236	t	c	0.0234	0.1214
12:11844650	a	g	-0.0598	0.1214
13:25565722	t	c	0.1031	0.1214
13:98540069	t	c	-0.0722	0.1214
14:94202952	a	g	-0.0317	0.1214
14:97212800	t	c	-0.0738	0.1214
15:24139537	a	g	-0.0412	0.1214
16:72904950	t	c	0.0299	0.1214
18:4825119	t	c	-0.0454	0.1214
18:37671491	t	c	0.0319	0.1214
19:7129981	t	c	-0.0603	0.1214
19:52095560	t	g	-0.024	0.1214
20:11361522	a	g	0.0178	0.1214
20:55446901	a	g	-0.0807	0.1214
21:45675920	a	g	0.0739	0.1214
21:46126812	a	c	-0.0191	0.1214
1:5262767	t	c	-0.0321	0.1215
1:84061532	a	g	-0.0771	0.1215
1:210577416	t	c	0.0837	0.1215
2:75658357	t	g	0.0395	0.1215
2:76757678	a	g	-0.0551	0.1215
2:160667847	t	c	0.0842	0.1215
4:40428010	t	c	-0.0235	0.1215
4:54017971	a	c	-0.0182	0.1215
5:107672335	t	c	-0.0553	0.1215
6:11916685	t	g	0.0223	0.1215
6:15853215	t	c	0.0678	0.1215
6:82752695	t	c	-0.0588	0.1215
6:93311390	t	c	0.0441	0.1215
6:104621494	a	c	-0.0921	0.1215
7:5297988	t	c	-0.032	0.1215
7:18487281	a	g	0.0832	0.1215
7:71874997	t	c	0.0334	0.1215
8:17745378	a	c	0.0711	0.1215
8:35053633	a	g	-0.1008	0.1215
9:12767102	a	g	-0.0875	0.1215
10:13034519	t	c	-0.0252	0.1215
10:117760316	a	g	-0.0401	0.1215
11:110267502	a	g	0.0662	0.1215
12:6164138	a	g	-0.0335	0.1215
12:19701105	a	g	-0.0187	0.1215
12:63143664	t	c	-0.0763	0.1215
13:25285361	a	c	0.02	0.1215
15:35390657	t	c	-0.0186	0.1215
15:60864012	t	c	-0.0288	0.1215
15:80336774	t	c	0.0244	0.1215
15:81077681	a	g	0.0901	0.1215
15:84755375	t	c	0.065	0.1215
16:6916634	a	c	0.0736	0.1215
18:75026369	a	c	0.0477	0.1215
18:76430629	a	c	0.0175	0.1215
19:38029097	t	g	-0.0415	0.1215
19:53156943	a	g	0.0319	0.1215
19:55933246	a	c	0.0452	0.1215
20:5425342	t	c	0.0328	0.1215
20:38492626	t	c	0.0237	0.1215
20:58621933	a	g	0.0192	0.1215
21:18803207	t	c	-0.0776	0.1215
1:68736970	a	g	0.057	0.1216
1:95377723	t	c	-0.0644	0.1216
1:179717852	t	c	-0.0916	0.1216
1:184365517	a	g	-0.06	0.1216
1:220858140	t	c	0.0987	0.1216
2:954717	t	g	-0.0933	0.1216
2:23685253	t	g	-0.0667	0.1216
2:78130703	t	c	0.0214	0.1216
2:126788300	a	g	0.1103	0.1216
2:127126552	a	g	-0.0368	0.1216
2:127355416	t	c	-0.085	0.1216
2:170283092	t	g	-0.0514	0.1216
2:231357373	t	c	0.023	0.1216
3:140814096	a	g	0.0295	0.1216
4:30444958	t	c	0.1059	0.1216
4:101473838	t	c	-0.0904	0.1216
4:142149613	a	g	0.0787	0.1216
4:185409397	a	g	0.086	0.1216
4:187237840	t	c	0.0177	0.1216
5:16871108	t	c	-0.0818	0.1216
5:95181165	t	c	0.0438	0.1216
5:114751922	a	c	-0.0923	0.1216
5:157558172	t	c	0.0272	0.1216
5:177979916	a	g	-0.0652	0.1216
5:179310533	t	g	0.0904	0.1216
6:5935494	a	g	0.0816	0.1216
6:27610972	t	c	-0.055	0.1216
6:142282416	t	c	0.025	0.1216
7:28657353	a	c	-0.0193	0.1216
7:31004681	t	c	-0.0311	0.1216
7:46708291	t	c	-0.0672	0.1216
7:120202286	t	c	0.0331	0.1216
7:151590920	a	g	-0.045	0.1216
7:157197753	t	c	0.1058	0.1216
8:32329220	a	g	0.1458	0.1216
8:49605990	t	c	0.1926	0.1216
8:64203024	a	g	-0.0476	0.1216
9:101031524	t	c	0.0997	0.1216
10:31474796	t	g	0.0293	0.1216
10:56549467	t	c	-0.0853	0.1216
10:63427424	t	c	0.0692	0.1216
12:116033967	t	c	-0.0586	0.1216
13:28009247	a	c	-0.0846	0.1216
14:24059280	a	c	0.0191	0.1216
14:76773136	a	c	-0.0336	0.1216
14:86827432	t	c	-0.0325	0.1216
14:102346558	t	c	-0.0352	0.1216
15:36929619	a	g	-0.1112	0.1216
15:101975494	t	c	0.0176	0.1216
16:26033186	t	c	0.1296	0.1216
16:81644087	t	c	0.0177	0.1216
17:20914635	a	g	-0.0209	0.1216
17:32969933	a	g	-0.0742	0.1216
18:72185484	a	g	0.061	0.1216
19:10142700	a	c	0.0263	0.1216
19:50189675	t	c	-0.0692	0.1216
21:20901020	t	c	-0.0212	0.1216
21:27018759	t	c	0.0287	0.1216
1:31166902	a	g	-0.0189	0.1217
1:160151447	t	c	-0.0529	0.1217
1:195136977	t	g	-0.0572	0.1217
1:223020639	t	g	0.0236	0.1217
2:65092684	a	c	0.1029	0.1217
2:120161712	t	c	0.0402	0.1217
2:137887517	t	g	-0.0204	0.1217
2:216821900	t	c	0.0518	0.1217
2:241086701	t	g	-0.0936	0.1217
3:101667708	a	g	-0.0416	0.1217
3:111814298	a	c	0.0447	0.1217
3:130825468	a	g	-0.0504	0.1217
3:146615272	a	c	-0.0467	0.1217
3:146745864	t	c	-0.061	0.1217
4:22922942	t	c	-0.0296	0.1217
4:55122092	t	c	-0.0481	0.1217
4:95068980	t	c	0.0909	0.1217
4:112535885	t	c	0.0296	0.1217
4:137353012	t	c	0.0348	0.1217
4:168534413	t	c	0.0303	0.1217
4:173386623	a	g	-0.1048	0.1217
5:8870267	t	c	0.0318	0.1217
5:36715403	t	c	-0.0906	0.1217
6:47004005	a	c	0.033	0.1217
6:89196309	t	c	0.0634	0.1217
6:113641373	a	g	0.0425	0.1217
7:70988915	t	c	0.0681	0.1217
7:105982447	a	g	0.0412	0.1217
7:149017788	t	c	0.0197	0.1217
8:5133193	t	c	-0.039	0.1217
8:109494134	t	c	0.0807	0.1217
8:117759057	t	c	0.0289	0.1217
9:37965659	a	g	0.0561	0.1217
9:124973094	a	g	0.0574	0.1217
10:12024813	t	c	-0.0382	0.1217
10:34264858	t	g	0.0887	0.1217
10:89524579	a	g	-0.0693	0.1217
10:106059390	t	c	-0.0821	0.1217
11:70368221	t	c	0.0493	0.1217
12:32478643	t	g	0.0298	0.1217
12:91729105	a	g	-0.0545	0.1217
13:42545421	a	g	-0.0525	0.1217
13:103903528	t	c	0.0654	0.1217
13:104491972	t	g	-0.0654	0.1217
14:40016557	a	g	0.0536	0.1217
15:102147349	a	c	0.031	0.1217
16:9084977	a	g	0.0295	0.1217
18:47688169	t	c	0.0384	0.1217
19:4127307	t	c	-0.1256	0.1217
19:37157054	t	g	0.0642	0.1217
19:46261417	a	c	0.0765	0.1217
1:37116673	t	c	0.0562	0.1218
1:102771456	a	c	0.0893	0.1218
1:165615028	t	g	-0.1128	0.1218
2:33964753	a	g	0.0734	0.1218
2:138606850	t	c	0.138	0.1218
2:153960362	a	g	0.0286	0.1218
3:15628918	t	c	-0.0405	0.1218
3:37598382	t	c	0.0176	0.1218
3:45417858	t	c	0.0754	0.1218
3:160020126	t	c	0.0849	0.1218
3:183277243	a	g	-0.0926	0.1218
4:95400642	a	c	-0.0934	0.1218
4:174556296	a	g	0.1216	0.1218
4:175486100	t	c	-0.0871	0.1218
4:182120076	a	g	0.0322	0.1218
5:93546577	t	g	-0.0405	0.1218
6:20020956	a	g	0.0806	0.1218
6:99403892	a	g	-0.0623	0.1218
6:109038738	t	c	0.0291	0.1218
6:129463617	t	c	-0.075	0.1218
7:20019205	a	g	0.0681	0.1218
7:28086253	t	c	-0.0495	0.1218
7:53631033	t	c	0.0178	0.1218
7:97253440	a	c	0.1171	0.1218
7:107782268	t	c	0.0865	0.1218
7:110115750	t	c	0.0801	0.1218
7:149583170	t	c	-0.0192	0.1218
8:77328363	t	c	-0.0317	0.1218
9:1262293	a	g	0.0184	0.1218
9:75912131	a	g	0.0486	0.1218
9:121688482	a	g	-0.0706	0.1218
10:84600899	a	g	-0.0656	0.1218
10:91159754	a	g	-0.0747	0.1218
10:129759110	t	c	-0.0189	0.1218
11:78508648	a	g	-0.049	0.1218
11:86557830	a	c	0.0301	0.1218
12:57252811	a	c	0.0505	0.1218
13:32171106	a	g	0.0299	0.1218
13:40667520	a	g	0.0876	0.1218
13:105224671	t	c	0.0687	0.1218
14:69068384	a	g	-0.0184	0.1218
14:93577988	a	g	-0.0402	0.1218
15:27348216	a	g	0.0593	0.1218
15:87277294	a	g	0.0441	0.1218
16:52719620	a	g	0.0388	0.1218
16:70677864	a	c	-0.0181	0.1218
16:78864295	t	c	0.0233	0.1218
17:38963604	t	c	0.043	0.1218
17:70761197	t	c	-0.083	0.1218
18:64581238	a	g	0.0704	0.1218
19:33720769	a	c	0.0995	0.1218
21:24102375	t	c	0.1051	0.1218
1:46403041	a	g	0.0654	0.1219
1:58900303	a	g	-0.0183	0.1219
1:71997186	a	g	0.0776	0.1219
1:102463607	t	g	-0.0848	0.1219
1:179998718	t	c	-0.1132	0.1219
1:211712340	t	c	-0.0565	0.1219
2:117826717	a	g	-0.0907	0.1219
2:127771487	t	c	0.0587	0.1219
2:134419936	a	g	0.0176	0.1219
3:9085565	a	g	0.0651	0.1219
3:36194941	t	c	0.3867	0.1219
3:112595368	t	c	0.1298	0.1219
3:158674592	a	g	0.0193	0.1219
3:189033298	t	c	-0.0363	0.1219
4:16915590	t	c	-0.0214	0.1219
4:117183651	t	c	-0.0998	0.1219
4:172785363	a	c	0.0432	0.1219
5:11104444	a	g	0.0845	0.1219
6:27292134	a	g	0.1043	0.1219
6:32323745	a	g	0.0209	0.1219
6:69165151	a	g	-0.08	0.1219
6:85862328	a	g	0.0439	0.1219
6:110750794	t	g	0.0213	0.1219
7:80432317	t	c	-0.0409	0.1219
8:1877188	a	g	0.0392	0.1219
8:18072846	t	g	0.0236	0.1219
8:83202817	a	g	-0.0174	0.1219
8:116170577	a	g	0.0176	0.1219
9:14220927	a	g	0.0649	0.1219
9:124354082	t	c	-0.077	0.1219
9:135879020	a	g	-0.0177	0.1219
11:24755827	t	c	-0.0833	0.1219
11:86715491	t	c	-0.046	0.1219
13:60712002	t	c	-0.0561	0.1219
13:89140946	a	g	0.0528	0.1219
14:34465287	t	c	-0.1071	0.1219
17:75578415	a	g	-0.0346	0.1219
18:44996260	t	g	0.0304	0.1219
18:45639213	t	g	-0.1239	0.1219
18:49188933	t	c	0.0769	0.1219
19:41009982	t	c	-0.0322	0.1219
20:687772	t	c	0.0274	0.1219
20:4318786	t	c	0.0611	0.1219
20:45330323	a	g	-0.0987	0.1219
21:40958911	a	g	0.0582	0.1219
1:14276022	t	c	-0.0536	0.122
1:39578986	a	g	-0.0209	0.122
1:78105741	a	c	0.0572	0.122
1:106105274	a	g	0.0901	0.122
1:218844489	a	g	-0.0492	0.122
1:238673179	t	c	-0.0197	0.122
2:35877269	a	g	-0.0757	0.122
2:164174359	a	g	0.0661	0.122
3:34705453	t	g	-0.0813	0.122
3:84199424	t	c	0.0942	0.122
3:106065553	a	g	0.0646	0.122
4:85504784	t	c	-0.0447	0.122
4:88289235	t	c	-0.0172	0.122
4:118441456	a	g	0.0483	0.122
4:180374663	a	c	-0.0977	0.122
5:20644335	a	g	-0.0729	0.122
6:22913065	t	c	-0.0396	0.122
6:23109522	t	c	0.0653	0.122
6:30866929	a	g	0.0782	0.122
6:94997914	a	g	0.0958	0.122
7:6371700	a	g	-0.0715	0.122
7:7938019	t	g	0.0359	0.122
7:15424110	a	g	-0.043	0.122
7:147361097	a	g	0.033	0.122
7:151165493	t	c	-0.0407	0.122
8:5712741	a	c	0.1014	0.122
8:18205455	t	c	-0.0173	0.122
8:28175255	t	c	-0.041	0.122
8:115574055	a	g	-0.0731	0.122
9:7145412	t	c	0.0582	0.122
9:22053591	a	g	0.0302	0.122
9:36757802	a	g	0.018	0.122
10:34167569	a	g	-0.0176	0.122
10:81049687	t	c	-0.0362	0.122
10:99885236	t	c	0.045	0.122
10:128243358	t	c	0.0594	0.122
11:20336022	t	c	-0.0466	0.122
11:129319860	a	g	0.0188	0.122
12:4402817	a	g	-0.0177	0.122
12:7825168	t	c	0.0764	0.122
12:116381430	a	g	-0.02	0.122
13:84370307	a	g	-0.0481	0.122
13:87938559	t	c	0.1241	0.122
13:94750461	t	c	-0.0524	0.122
13:102300113	t	c	0.0223	0.122
14:26739705	a	g	-0.0206	0.122
14:55141628	a	c	0.0295	0.122
14:107191922	t	c	0.0287	0.122
15:39600572	t	c	-0.066	0.122
15:99629446	a	c	-0.0298	0.122
17:73185235	t	c	0.0421	0.122
18:10427363	a	g	0.0729	0.122
18:48100193	a	g	-0.0457	0.122
18:57233890	a	g	0.0869	0.122
18:70121657	t	c	-0.093	0.122
18:74817362	a	g	0.0787	0.122
18:75092473	a	g	0.0187	0.122
19:48386357	a	g	-0.0269	0.122
20:30566904	a	c	-0.0349	0.122
20:40064111	a	g	0.0459	0.122
21:29031354	a	g	-0.0769	0.122
1:22210597	a	g	-0.0696	0.1221
1:74214474	a	g	0.1066	0.1221
1:110425963	t	c	0.018	0.1221
1:183409712	t	g	-0.0987	0.1221
1:234522012	t	g	-0.0403	0.1221
1:241742142	a	g	0.0184	0.1221
2:23502960	a	g	0.1248	0.1221
2:31306802	t	c	-0.0243	0.1221
2:42812289	t	c	-0.0256	0.1221
2:63105685	a	g	0.0865	0.1221
3:7998577	a	g	0.0175	0.1221
3:60743058	a	c	-0.0178	0.1221
3:153150846	a	g	0.0558	0.1221
3:197156535	a	g	-0.0265	0.1221
4:179219912	t	c	-0.0715	0.1221
4:181711044	a	g	-0.0851	0.1221
5:114759760	t	c	-0.0885	0.1221
5:165452125	t	c	0.0404	0.1221
7:22971910	t	g	-0.0622	0.1221
7:29463463	a	g	-0.0558	0.1221
7:82416364	t	c	-0.065	0.1221
7:129174871	t	g	0.0324	0.1221
8:13898600	t	c	-0.044	0.1221
8:16303494	t	c	0.0629	0.1221
8:26297357	t	c	0.0201	0.1221
8:56442167	a	g	-0.0877	0.1221
8:69078605	t	c	-0.0634	0.1221
8:92452747	a	g	0.0795	0.1221
8:101440909	t	c	-0.0888	0.1221
8:125448869	a	c	-0.0911	0.1221
9:90412448	a	g	-0.0845	0.1221
10:102819050	a	g	0.0223	0.1221
10:133004310	t	c	-0.0174	0.1221
11:65670997	t	c	-0.0739	0.1221
12:21728260	t	g	-0.0214	0.1221
12:52374207	a	g	-0.0536	0.1221
12:66412130	a	g	0.0254	0.1221
12:117784363	t	c	-0.0694	0.1221
14:58661423	t	c	0.0356	0.1221
14:94494758	a	g	-0.064	0.1221
14:104326720	t	c	0.0359	0.1221
14:107192302	a	g	-0.0257	0.1221
15:89557987	t	c	-0.0548	0.1221
15:102192887	a	g	0.023	0.1221
16:52801371	t	c	-0.0179	0.1221
16:62606734	a	g	-0.1052	0.1221
17:8410688	a	c	0.1221	0.1221
17:70710939	t	c	0.0174	0.1221
19:17271789	a	g	0.1237	0.1221
20:45259843	t	c	-0.0258	0.1221
1:94940206	t	c	-0.0673	0.1222
1:110733794	a	g	0.0178	0.1222
1:113329374	a	g	-0.1076	0.1222
1:171223015	t	c	-0.021	0.1222
1:207786780	a	g	0.085	0.1222
2:202533784	t	c	-0.0786	0.1222
3:59560597	t	c	0.0815	0.1222
3:115411519	t	c	-0.1046	0.1222
3:143046259	t	c	-0.1002	0.1222
3:157453739	t	g	-0.0661	0.1222
4:31250277	a	g	-0.0378	0.1222
4:77829383	a	g	-0.0318	0.1222
4:110670032	t	c	0.0389	0.1222
4:116582339	a	g	0.0792	0.1222
4:123587690	t	c	0.0676	0.1222
5:75950222	t	g	-0.0304	0.1222
5:118771423	a	g	-0.0411	0.1222
5:135437461	t	c	-0.0693	0.1222
6:14922745	t	c	0.0679	0.1222
6:91930195	t	c	0.093	0.1222
6:99642807	a	g	0.0852	0.1222
6:157453188	t	c	0.0427	0.1222
7:29735989	t	c	0.1018	0.1222
7:155183085	a	g	0.0208	0.1222
8:118835344	a	g	0.0179	0.1222
9:92270196	a	g	0.0557	0.1222
9:132309078	t	g	0.0453	0.1222
10:16485431	t	c	0.0977	0.1222
10:105120649	a	g	0.0204	0.1222
11:15627855	t	c	0.0418	0.1222
11:20103237	t	g	-0.0534	0.1222
11:123079192	t	c	0.021	0.1222
12:88072807	a	g	-0.062	0.1222
12:106691456	a	c	-0.0395	0.1222
12:132602195	t	c	0.1059	0.1222
13:75550346	t	c	0.1733	0.1222
13:87461116	a	g	0.0544	0.1222
14:58223330	a	g	-0.0926	0.1222
14:87078656	a	g	-0.0321	0.1222
15:67300520	a	g	-0.0468	0.1222
17:8716640	t	c	0.0528	0.1222
17:10228874	a	g	0.1017	0.1222
17:78761708	a	c	0.0185	0.1222
18:50160323	t	c	0.0234	0.1222
20:7001742	a	g	0.105	0.1222
20:16903942	t	c	-0.0607	0.1222
20:52760777	t	g	-0.0246	0.1222
1:14228561	a	g	0.0266	0.1223
1:49152307	t	c	0.0683	0.1223
1:55831159	t	c	0.0544	0.1223
1:81879411	t	c	-0.0352	0.1223
1:111552850	a	g	-0.0552	0.1223
1:120304006	a	g	0.032	0.1223
1:191247936	t	c	-0.1118	0.1223
1:199098166	a	c	-0.06	0.1223
2:6005695	t	c	-0.0183	0.1223
2:155697060	t	g	-0.0513	0.1223
3:57012361	t	c	-0.0462	0.1223
3:74098621	a	g	-0.0978	0.1223
3:193649569	t	c	0.0372	0.1223
4:6098819	a	g	0.1242	0.1223
4:6335492	a	g	-0.0494	0.1223
4:158788157	t	c	0.0933	0.1223
4:182810043	t	c	0.0413	0.1223
4:187642798	t	c	-0.0204	0.1223
5:103084134	t	g	-0.0184	0.1223
5:108467429	a	g	0.1061	0.1223
5:161679023	t	c	-0.0239	0.1223
5:174060774	t	c	0.0364	0.1223
6:17294965	t	c	0.0718	0.1223
6:67289454	t	c	0.1449	0.1223
6:112498223	t	c	0.0275	0.1223
6:118409350	a	g	0.0765	0.1223
6:144130998	t	c	0.0361	0.1223
7:7627791	a	g	0.0709	0.1223
7:42657641	t	c	-0.0267	0.1223
7:80943542	t	g	-0.0196	0.1223
8:94904957	t	g	-0.0978	0.1223
8:140128612	a	c	-0.0684	0.1223
9:21577970	t	c	0.0281	0.1223
9:33454806	a	c	-0.0187	0.1223
9:78752170	a	g	0.0241	0.1223
10:119601631	t	c	-0.0826	0.1223
11:19886363	a	g	0.0194	0.1223
11:33103368	t	c	-0.0426	0.1223
11:78941224	a	g	-0.0432	0.1223
12:68069907	t	c	0.0511	0.1223
12:74496317	t	c	0.0334	0.1223
12:81151403	a	g	0.1192	0.1223
12:115688855	a	g	-0.0495	0.1223
13:21955635	t	c	-0.0662	0.1223
13:73121305	t	c	0.026	0.1223
14:48359991	a	g	-0.0267	0.1223
14:48759164	a	g	0.0989	0.1223
15:69344325	a	g	-0.077	0.1223
15:93864951	t	g	0.0346	0.1223
16:10234522	a	g	0.0752	0.1223
16:10279055	a	c	-0.0639	0.1223
16:14871650	a	g	-0.0496	0.1223
20:753917	t	c	0.02	0.1223
20:16662559	t	c	-0.0439	0.1223
1:5732250	a	g	0.1112	0.1224
1:34340995	t	c	-0.0181	0.1224
1:52264064	a	g	0.02	0.1224
1:149868334	t	c	-0.0335	0.1224
1:207087053	a	g	-0.0294	0.1224
1:230543582	a	g	-0.056	0.1224
1:235001727	a	c	0.0789	0.1224
2:3108633	a	c	-0.1098	0.1224
2:45743341	a	c	-0.0711	0.1224
2:52639880	a	c	-0.0458	0.1224
2:121121363	t	g	0.0272	0.1224
2:134257452	a	c	0.0459	0.1224
2:169271208	t	c	-0.0185	0.1224
2:215909955	a	g	-0.0761	0.1224
2:231211202	t	c	-0.0405	0.1224
3:33014036	t	c	-0.0239	0.1224
3:36194819	t	c	-0.3862	0.1224
3:107545126	t	c	0.0975	0.1224
3:190945394	t	c	0.0711	0.1224
4:61675083	t	c	0.0275	0.1224
4:83704794	a	g	0.0579	0.1224
5:53654172	a	g	-0.048	0.1224
5:147369239	t	c	0.0426	0.1224
6:9066371	a	g	-0.0367	0.1224
6:16807092	a	g	0.0219	0.1224
6:71077628	a	g	-0.0864	0.1224
6:72357265	a	c	0.0848	0.1224
6:131640805	a	g	-0.0646	0.1224
7:147750195	a	c	0.0208	0.1224
8:31166101	a	c	0.0197	0.1224
8:68777981	a	g	-0.0852	0.1224
9:2188356	t	c	0.0643	0.1224
9:74961155	t	c	0.0542	0.1224
9:137253447	a	g	-0.0687	0.1224
10:14445612	a	g	-0.0186	0.1224
10:55842273	t	c	0.0308	0.1224
10:80940357	t	c	-0.0212	0.1224
10:115553092	t	c	0.0921	0.1224
10:135051164	a	g	-0.0494	0.1224
11:89431458	a	g	-0.0324	0.1224
11:116509284	a	g	0.101	0.1224
12:23931037	a	g	-0.0704	0.1224
12:53101058	a	g	-0.0657	0.1224
12:110959292	a	g	0.0745	0.1224
13:30168926	a	g	-0.0874	0.1224
13:36065665	a	g	0.079	0.1224
13:73270058	a	g	0.074	0.1224
13:110558083	a	c	-0.0621	0.1224
14:51224289	t	c	0.0676	0.1224
14:91665297	a	g	0.0685	0.1224
14:97275871	a	g	0.1052	0.1224
14:102370633	a	c	-0.1029	0.1224
15:79837596	t	c	0.0766	0.1224
16:87200035	a	g	0.0183	0.1224
17:44989164	t	c	-0.0453	0.1224
17:49933512	a	g	-0.0276	0.1224
17:50335795	a	g	-0.082	0.1224
18:4071740	t	c	0.0548	0.1224
18:59094809	a	g	0.034	0.1224
20:16726199	t	c	0.0706	0.1224
1:7330599	t	g	0.0364	0.1225
2:23026190	t	c	-0.0419	0.1225
2:28015544	t	c	-0.0887	0.1225
2:67517425	t	g	-0.0932	0.1225
3:30758198	a	g	-0.0293	0.1225
3:43222824	t	g	-0.0304	0.1225
3:100782952	a	g	0.0864	0.1225
3:187829173	t	c	0.1011	0.1225
4:19017508	t	c	0.0214	0.1225
5:122616583	a	c	-0.0674	0.1225
5:123734292	a	g	-0.0766	0.1225
5:139682262	t	g	0.0654	0.1225
5:146715272	t	c	-0.0976	0.1225
5:151684831	t	c	-0.0785	0.1225
6:8115392	t	c	-0.0179	0.1225
6:19644906	t	c	-0.0302	0.1225
6:31935567	a	g	-0.0454	0.1225
6:97630894	t	c	-0.0588	0.1225
6:122076989	a	g	0.0555	0.1225
6:154000377	t	g	-0.0172	0.1225
6:164909354	t	c	-0.0703	0.1225
7:92353332	a	c	-0.0315	0.1225
8:18517927	a	g	0.1329	0.1225
8:59048189	t	c	0.0791	0.1225
8:75522500	a	c	0.0176	0.1225
9:124997619	a	g	0.0374	0.1225
10:23295903	t	c	0.0447	0.1225
10:81920710	a	g	0.0344	0.1225
10:92782793	t	g	-0.0408	0.1225
10:102385401	a	g	0.1934	0.1225
10:113963406	t	c	-0.1026	0.1225
10:128441579	a	g	-0.0914	0.1225
12:91618973	t	c	0.0763	0.1225
12:96326609	a	g	0.071	0.1225
12:120552176	a	c	-0.0369	0.1225
12:125503466	a	g	-0.022	0.1225
12:126555341	t	c	-0.068	0.1225
12:127802813	t	c	-0.0239	0.1225
13:68088647	t	c	0.0738	0.1225
14:59497115	a	c	-0.065	0.1225
15:33953594	a	g	-0.0306	0.1225
15:46058488	a	g	0.0228	0.1225
16:57407669	t	g	0.0801	0.1225
17:40605099	a	g	-0.0226	0.1225
17:59646380	t	c	0.1014	0.1225
18:5956182	a	g	-0.085	0.1225
19:2032148	t	g	-0.018	0.1225
19:34191827	t	c	-0.0259	0.1225
19:37992934	t	g	-0.0525	0.1225
20:3820603	t	c	-0.0568	0.1225
20:15697748	t	c	0.0365	0.1225
20:34782000	t	c	-0.0624	0.1225
20:55605943	t	g	-0.0182	0.1225
1:43799621	a	g	0.0865	0.1226
1:51867512	t	c	-0.0621	0.1226
1:59628252	t	c	-0.0505	0.1226
1:96135216	t	c	-0.0866	0.1226
1:223426244	t	c	-0.0373	0.1226
2:28720690	a	g	0.1034	0.1226
2:28791222	a	c	0.0356	0.1226
2:43419886	a	g	0.0195	0.1226
2:193053620	t	c	-0.0214	0.1226
2:222258178	t	g	0.0707	0.1226
3:2681605	a	c	-0.0549	0.1226
3:144761138	t	c	0.1159	0.1226
4:1187961	t	c	0.0908	0.1226
4:12323492	a	g	-0.0726	0.1226
4:66681652	t	c	-0.0415	0.1226
4:96330417	t	g	0.0229	0.1226
4:145139725	t	g	0.0499	0.1226
4:160144448	a	c	-0.0944	0.1226
4:170394069	t	g	-0.0912	0.1226
5:2651616	a	g	0.0223	0.1226
5:96374150	a	g	0.0224	0.1226
6:46973464	t	c	0.0706	0.1226
6:85114269	a	g	0.024	0.1226
6:160624220	a	g	-0.0439	0.1226
7:67543208	t	c	0.0976	0.1226
7:151347952	a	g	0.0307	0.1226
8:41568006	t	g	-0.1051	0.1226
8:58191283	a	g	-0.0821	0.1226
8:59242340	t	c	0.0321	0.1226
8:125967163	a	c	0.0861	0.1226
9:24025680	a	g	-0.0485	0.1226
9:112074728	a	g	-0.03	0.1226
9:128128427	a	g	-0.1028	0.1226
10:100042219	t	c	-0.087	0.1226
11:66176161	a	g	0.0412	0.1226
11:120862593	t	c	-0.1089	0.1226
11:128220225	a	g	-0.0411	0.1226
12:20803269	t	c	0.042	0.1226
12:93743490	t	c	0.1871	0.1226
13:30474080	t	c	-0.0463	0.1226
13:43705148	t	g	-0.0954	0.1226
14:49381555	t	c	0.0805	0.1226
14:70370658	a	g	0.031	0.1226
14:70980424	a	g	-0.018	0.1226
14:73871077	a	g	0.1121	0.1226
14:78612968	a	g	-0.0435	0.1226
14:107194530	t	c	0.0259	0.1226
15:27927702	a	g	-0.0384	0.1226
15:60311235	t	c	0.0735	0.1226
16:76438646	t	g	-0.0247	0.1226
17:80974162	t	c	0.0263	0.1226
18:13796555	a	g	-0.0832	0.1226
18:65902039	t	c	-0.0743	0.1226
19:47401355	t	c	-0.0447	0.1226
20:36351914	t	c	0.0929	0.1226
20:55026697	a	g	-0.0376	0.1226
1:40767888	t	c	0.0392	0.1227
1:119775588	t	g	-0.0797	0.1227
1:174914728	a	g	0.0599	0.1227
1:219044040	t	g	0.1178	0.1227
2:189875125	a	g	-0.0513	0.1227
3:166643901	a	c	-0.1402	0.1227
4:36717241	a	g	-0.0925	0.1227
4:40653990	t	g	0.0199	0.1227
4:54658141	t	c	-0.1194	0.1227
4:157586901	a	g	0.073	0.1227
6:32987774	t	c	-0.0311	0.1227
6:134105003	a	g	0.0194	0.1227
7:10094917	t	c	0.0288	0.1227
7:31374516	t	c	0.079	0.1227
8:96223793	t	c	0.0244	0.1227
8:133624912	a	g	-0.0354	0.1227
8:135871480	a	g	0.0198	0.1227
9:33425743	a	c	0.0734	0.1227
10:27784097	a	c	-0.0931	0.1227
10:50149582	t	c	-0.0825	0.1227
11:29894353	t	c	-0.1035	0.1227
11:40222368	t	c	-0.0536	0.1227
11:116946533	t	c	-0.0807	0.1227
11:127628420	t	c	0.0182	0.1227
12:4411557	t	c	0.1005	0.1227
12:19433924	t	c	0.0659	0.1227
12:128565362	t	c	0.0187	0.1227
13:103333427	a	g	0.0304	0.1227
16:4815425	t	c	0.0231	0.1227
16:58059155	a	g	0.0661	0.1227
17:9124107	a	g	0.0385	0.1227
19:54421924	a	g	-0.0914	0.1227
20:6720231	a	g	0.0207	0.1227
20:46849730	t	c	-0.0666	0.1227
1:14151277	a	c	-0.0435	0.1228
1:48008102	t	g	0.0194	0.1228
1:53582321	a	g	-0.0179	0.1228
1:58215377	a	g	-0.0497	0.1228
1:160683550	a	g	-0.0263	0.1228
1:240821202	t	c	-0.09	0.1228
2:5553931	a	c	0.0743	0.1228
2:58537383	t	c	-0.06	0.1228
2:88911763	t	c	0.077	0.1228
2:137439634	t	c	-0.0516	0.1228
2:218208158	t	c	0.0754	0.1228
2:239229440	a	g	0.0325	0.1228
3:12732303	t	c	0.0592	0.1228
3:19829125	t	c	0.0452	0.1228
3:33311511	a	g	-0.026	0.1228
3:45597978	t	c	-0.054	0.1228
3:109799304	a	g	0.0502	0.1228
3:111202885	a	g	-0.0626	0.1228
3:133604277	t	c	-0.0794	0.1228
3:141293755	t	c	0.0368	0.1228
4:144885757	a	c	0.0186	0.1228
5:38106310	a	g	-0.028	0.1228
5:58724653	t	c	0.0213	0.1228
5:115869596	t	g	0.0841	0.1228
5:174420893	a	g	0.0331	0.1228
6:17429040	t	c	-0.0998	0.1228
7:27662775	a	g	-0.0603	0.1228
7:87775157	t	c	-0.0419	0.1228
8:10319327	a	g	-0.0348	0.1228
8:101452490	t	g	0.0535	0.1228
9:33414861	a	g	0.0549	0.1228
10:133543868	t	g	-0.1023	0.1228
11:111994216	a	g	0.0258	0.1228
11:132906515	a	g	0.0236	0.1228
12:1429318	a	g	-0.0199	0.1228
12:46488034	t	c	-0.049	0.1228
12:126318626	a	g	0.046	0.1228
13:25761351	a	c	0.0543	0.1228
13:80596558	t	c	-0.0567	0.1228
13:107266528	a	g	-0.0173	0.1228
14:53040575	a	g	-0.0821	0.1228
14:104630506	t	c	0.0207	0.1228
14:107191472	a	g	-0.0286	0.1228
15:71634926	a	g	-0.0215	0.1228
15:87781772	a	g	-0.0384	0.1228
16:69199021	t	c	-0.091	0.1228
17:943079	t	c	-0.024	0.1228
17:52731866	a	g	-0.0885	0.1228
18:31726607	t	c	-0.0591	0.1228
19:9686861	t	c	0.0719	0.1228
19:33874740	t	c	-0.0359	0.1228
19:35147183	t	c	0.0664	0.1228
20:1262902	a	g	0.039	0.1228
1:94537295	t	c	0.0227	0.1229
1:228286320	t	c	0.0818	0.1229
1:236606292	a	g	-0.0284	0.1229
2:51306133	t	c	0.0173	0.1229
2:138735870	a	g	0.0634	0.1229
2:240429335	a	g	-0.0545	0.1229
3:65909449	a	g	0.023	0.1229
3:127617323	a	g	0.0293	0.1229
3:142952184	a	g	0.0541	0.1229
4:26101314	t	c	-0.0474	0.1229
4:111894848	t	g	0.0347	0.1229
4:167267191	t	c	-0.0846	0.1229
4:169417652	t	c	-0.0573	0.1229
4:189510783	a	g	0.0182	0.1229
5:3363439	a	g	0.1169	0.1229
5:41665318	t	g	0.0457	0.1229
5:101969206	t	c	-0.1162	0.1229
5:111504782	a	c	-0.0642	0.1229
6:26948717	t	g	-0.1091	0.1229
6:27258972	t	c	0.0741	0.1229
6:40751566	a	g	-0.0395	0.1229
6:54106825	a	g	-0.0611	0.1229
6:71597818	t	c	-0.0546	0.1229
7:15081348	t	c	-0.0317	0.1229
7:71212995	t	c	-0.021	0.1229
7:147514854	a	g	0.0824	0.1229
8:62973125	t	c	0.0989	0.1229
8:95728404	t	g	0.0563	0.1229
8:107958507	t	g	-0.063	0.1229
10:97409542	a	g	-0.1084	0.1229
10:103057191	t	c	0.0734	0.1229
10:112257609	t	c	-0.0822	0.1229
11:35655559	a	g	-0.0182	0.1229
12:72764109	a	g	-0.0812	0.1229
12:125658217	a	g	0.0617	0.1229
13:51179013	t	c	0.0283	0.1229
13:53517980	t	c	-0.0764	0.1229
13:55573340	a	g	0.076	0.1229
14:35163772	a	g	-0.0552	0.1229
14:65203240	t	c	0.0357	0.1229
14:94958213	t	g	0.0738	0.1229
14:107190057	t	c	-0.0285	0.1229
16:89437983	t	c	-0.0373	0.1229
17:26669086	t	c	0.0792	0.1229
17:77896497	a	g	-0.0325	0.1229
21:47455604	a	g	-0.0238	0.1229
1:40295452	t	c	0.03	0.123
1:58215611	a	g	-0.0327	0.123
2:10076935	t	c	0.0855	0.123
2:171178580	t	c	0.028	0.123
2:191759208	t	c	0.0968	0.123
3:143550848	a	g	0.105	0.123
4:140951859	a	g	0.0757	0.123
4:162253563	t	c	-0.1287	0.123
4:162655736	t	c	-0.0931	0.123
4:182718800	a	c	0.0175	0.123
5:12648818	a	g	0.0889	0.123
5:16252797	a	g	-0.0672	0.123
5:32748324	t	c	-0.0605	0.123
5:79585970	a	g	-0.0369	0.123
5:171900029	t	c	-0.039	0.123
6:10748304	a	c	0.1442	0.123
6:56522823	a	c	0.0849	0.123
6:113830095	t	c	-0.0455	0.123
6:137277337	t	c	-0.0558	0.123
7:71957147	a	g	-0.0178	0.123
7:111179971	t	c	-0.0816	0.123
8:11333521	t	c	-0.0177	0.123
8:40136120	t	c	0.0354	0.123
8:99545891	t	g	-0.0205	0.123
8:103268066	a	c	0.0184	0.123
9:109968353	t	c	0.0674	0.123
10:2435879	a	g	-0.0681	0.123
10:8504118	a	g	0.069	0.123
10:108928620	a	g	-0.0562	0.123
11:59482841	a	g	-0.0737	0.123
12:9577051	a	g	-0.0654	0.123
12:64314158	t	c	0.0181	0.123
12:104849027	a	g	-0.0198	0.123
13:31051237	a	g	0.029	0.123
14:74081581	a	c	-0.1029	0.123
16:51494862	a	g	-0.0494	0.123
16:68512450	t	c	0.0573	0.123
18:23788831	t	c	0.0449	0.123
18:38016818	a	g	0.0202	0.123
18:77169394	t	c	-0.0314	0.123
20:48077614	a	g	-0.0702	0.123
1:18904569	t	g	0.0574	0.1231
2:58818657	t	c	0.0751	0.1231
2:77697067	a	c	-0.0425	0.1231
2:125035415	t	c	0.0672	0.1231
2:140699470	t	c	0.0181	0.1231
3:25624804	t	g	-0.0291	0.1231
3:43439423	t	c	0.0245	0.1231
3:105474738	t	c	-0.0892	0.1231
3:149639848	t	c	0.0412	0.1231
4:92169026	a	g	-0.1003	0.1231
5:27068828	t	c	-0.0988	0.1231
5:51184326	t	c	0.0233	0.1231
5:83139348	a	g	0.0715	0.1231
7:12785481	a	g	0.1612	0.1231
7:141994566	a	g	0.0808	0.1231
7:158095350	a	g	-0.0765	0.1231
8:79053853	t	c	-0.0894	0.1231
9:27680174	t	c	0.0211	0.1231
9:33920054	t	c	-0.0536	0.1231
9:96678078	a	g	0.0512	0.1231
10:29370430	t	c	0.0481	0.1231
10:70427423	t	c	-0.0275	0.1231
10:103562633	t	c	0.0596	0.1231
11:30199467	t	c	-0.0654	0.1231
12:129348782	a	g	-0.0492	0.1231
13:31385808	t	c	0.0198	0.1231
15:65244252	t	c	-0.0895	0.1231
16:55185227	a	g	-0.0302	0.1231
17:70224646	t	c	-0.0688	0.1231
19:36292000	t	c	0.0198	0.1231
1:81505437	t	c	-0.0181	0.1232
1:198425654	a	g	0.0802	0.1232
1:237700687	a	g	0.0217	0.1232
2:46324111	a	g	0.0202	0.1232
2:52873666	a	g	0.1053	0.1232
2:97750561	a	g	-0.0287	0.1232
2:105835945	t	g	0.0188	0.1232
2:218663979	a	g	0.0409	0.1232
3:9358125	a	g	-0.0207	0.1232
3:13646093	t	g	-0.0621	0.1232
3:16259649	a	g	-0.0347	0.1232
4:117400426	t	c	0.0492	0.1232
5:77168447	t	g	0.1036	0.1232
5:89728151	a	g	-0.0267	0.1232
6:88826436	t	c	-0.0196	0.1232
6:121834205	t	c	-0.1077	0.1232
6:125446784	a	g	-0.0482	0.1232
6:167481944	t	c	-0.0447	0.1232
7:82531115	t	c	0.0629	0.1232
7:95630601	t	g	0.0624	0.1232
8:4490837	t	c	-0.0382	0.1232
8:17300360	t	c	-0.0706	0.1232
8:69776463	t	c	0.0618	0.1232
8:125059836	t	c	0.0342	0.1232
8:138647671	a	c	0.0466	0.1232
9:116151191	a	g	0.0205	0.1232
10:86032647	a	g	-0.0633	0.1232
10:110931166	a	g	-0.0763	0.1232
10:133095436	t	c	-0.0835	0.1232
11:8987926	t	c	0.0489	0.1232
11:29385822	t	c	-0.0479	0.1232
12:12028661	t	c	0.0838	0.1232
12:20285193	t	c	0.0709	0.1232
12:40320219	a	c	0.0689	0.1232
12:104911631	t	c	0.0625	0.1232
12:129157964	a	g	-0.0503	0.1232
13:52671122	a	g	0.0532	0.1232
13:100836818	a	g	0.0326	0.1232
14:65182942	a	g	-0.0936	0.1232
14:107192436	a	c	0.0286	0.1232
14:107192946	a	c	-0.0286	0.1232
14:107195328	a	g	0.0259	0.1232
16:82578007	a	c	-0.0686	0.1232
17:31335987	a	g	-0.0991	0.1232
18:26738731	a	c	-0.0443	0.1232
18:33152146	t	c	0.0828	0.1232
18:64481666	t	c	-0.0622	0.1232
18:64738487	a	g	0.0666	0.1232
19:28809738	t	c	0.0398	0.1232
20:39607806	t	c	-0.0835	0.1232
21:44373938	a	g	-0.0422	0.1232
1:14864678	a	g	-0.0536	0.1233
1:103598030	a	c	0.0555	0.1233
1:109386174	a	g	0.0196	0.1233
1:228090526	t	c	0.0496	0.1233
2:42334256	t	c	-0.0456	0.1233
2:174742062	a	c	0.0837	0.1233
2:177685169	t	c	0.0512	0.1233
3:71010299	a	c	-0.0559	0.1233
3:149394735	t	c	-0.0476	0.1233
3:174077779	a	g	-0.0212	0.1233
4:124594495	t	c	-0.0586	0.1233
4:188300570	a	g	-0.1075	0.1233
5:60916900	a	g	0.0574	0.1233
5:177772717	a	g	-0.0244	0.1233
5:180496480	a	g	-0.0351	0.1233
6:15661528	t	c	-0.0224	0.1233
6:117422049	a	c	0.0518	0.1233
7:34790400	t	c	-0.0711	0.1233
7:37480159	a	g	0.0209	0.1233
7:48460535	t	c	-0.0604	0.1233
8:54801327	t	c	0.0285	0.1233
8:65922300	a	g	-0.0754	0.1233
9:84356609	t	c	0.0727	0.1233
9:108557012	a	g	0.0198	0.1233
10:5058661	a	g	0.0543	0.1233
10:33979969	t	c	0.121	0.1233
10:87862734	t	c	0.0235	0.1233
11:21533968	a	c	0.2801	0.1233
11:37743366	a	g	-0.0324	0.1233
13:33781171	a	g	0.096	0.1233
13:76910558	a	g	0.0773	0.1233
13:83278374	t	c	-0.0658	0.1233
15:87327827	t	g	0.0299	0.1233
15:99356436	a	c	-0.075	0.1233
16:17554288	a	g	0.0234	0.1233
17:12466858	t	c	-0.1003	0.1233
17:31834588	a	g	-0.0288	0.1233
20:20864490	t	c	0.023	0.1233
20:46373726	a	g	-0.0193	0.1233
1:3721318	a	g	-0.0431	0.1234
1:15612225	a	g	-0.0505	0.1234
1:120226400	t	c	0.1034	0.1234
1:169521849	t	c	-0.0306	0.1234
2:137126071	a	g	-0.079	0.1234
2:140373387	a	c	-0.0342	0.1234
3:1436113	a	g	-0.028	0.1234
3:83814398	a	c	0.0689	0.1234
3:146215368	a	g	0.0932	0.1234
4:55107157	a	g	-0.0801	0.1234
4:121905876	a	g	-0.0214	0.1234
4:126435802	a	g	-0.0484	0.1234
4:157400575	t	c	-0.018	0.1234
4:164452005	t	c	-0.0703	0.1234
4:181553620	a	g	0.0781	0.1234
5:17288588	a	g	0.0552	0.1234
5:125003197	a	g	0.0195	0.1234
5:153051627	t	c	0.0379	0.1234
5:179385493	a	g	-0.0905	0.1234
6:35252759	a	g	0.0429	0.1234
6:103368775	t	c	0.0846	0.1234
7:12683604	t	g	0.0194	0.1234
7:82872712	a	g	-0.0533	0.1234
8:22738040	t	c	-0.018	0.1234
8:101676849	a	g	-0.0492	0.1234
8:138282870	a	g	-0.0439	0.1234
9:30160722	t	c	0.0333	0.1234
10:53196368	a	g	0.0913	0.1234
10:86667787	t	c	-0.0669	0.1234
10:88955864	a	c	-0.0249	0.1234
11:4455497	a	c	0.0729	0.1234
11:39482046	a	g	-0.129	0.1234
12:15972981	a	g	0.0294	0.1234
12:74470943	t	c	-0.0636	0.1234
12:76275302	t	g	0.0524	0.1234
12:101616099	a	c	-0.0717	0.1234
12:107730500	a	c	0.0194	0.1234
14:63219974	t	c	0.0768	0.1234
14:80078925	t	c	-0.0734	0.1234
14:107194164	a	g	0.0258	0.1234
15:52993917	t	c	-0.0189	0.1234
16:13152797	a	g	-0.0281	0.1234
17:7299033	a	g	-0.0216	0.1234
17:21072231	a	g	-0.0178	0.1234
18:1513573	a	c	-0.1009	0.1234
18:53109202	t	c	0.0214	0.1234
18:56671580	t	g	0.0404	0.1234
18:76458784	a	g	0.0201	0.1234
19:17141080	t	c	-0.0478	0.1234
19:51294673	t	c	-0.0363	0.1234
20:51548734	a	g	-0.0357	0.1234
1:99730942	a	g	-0.0854	0.1235
1:166297691	a	g	-0.0486	0.1235
1:172832590	t	c	-0.0695	0.1235
1:205446365	t	c	0.0957	0.1235
1:210805896	a	g	-0.0569	0.1235
1:230217788	a	g	0.0424	0.1235
1:237370261	t	c	0.0892	0.1235
2:188545602	t	c	-0.018	0.1235
3:172342943	a	g	0.0571	0.1235
4:54022779	a	g	0.0847	0.1235
5:39476288	a	g	0.066	0.1235
5:55156054	a	g	0.0709	0.1235
5:93893086	t	c	-0.0437	0.1235
6:44467658	a	g	0.0703	0.1235
6:76459745	a	g	0.0385	0.1235
6:169237939	a	c	0.0182	0.1235
7:45410990	t	c	0.0632	0.1235
7:79686983	t	c	0.0566	0.1235
7:82399049	t	c	0.1118	0.1235
7:148383377	a	g	-0.0206	0.1235
8:35035161	a	g	0.0377	0.1235
8:77505318	a	g	0.1161	0.1235
9:35211763	a	g	-0.0751	0.1235
10:64844687	t	c	0.0753	0.1235
10:104875136	a	g	0.0596	0.1235
11:1536741	a	g	-0.091	0.1235
11:3849711	a	c	-0.0204	0.1235
11:32371215	t	c	-0.0176	0.1235
11:97774282	t	c	-0.1094	0.1235
11:105716330	t	c	-0.0662	0.1235
12:23785979	a	g	-0.0184	0.1235
12:41360660	t	c	0.1195	0.1235
12:62315293	a	g	-0.0281	0.1235
12:98331635	t	g	0.0851	0.1235
13:52162408	t	c	-0.0849	0.1235
14:24387548	t	c	0.0778	0.1235
14:107187462	t	c	-0.0283	0.1235
14:107189116	a	c	0.0283	0.1235
15:37465640	t	c	0.0636	0.1235
15:53764662	t	g	-0.0474	0.1235
17:5594342	t	c	-0.0884	0.1235
17:13403651	t	c	-0.0777	0.1235
18:9461328	t	c	0.0986	0.1235
20:54131300	t	c	-0.0738	0.1235
20:55581338	t	c	0.06	0.1235
21:42943112	a	c	-0.028	0.1235
1:56545913	a	g	0.0588	0.1236
1:59522957	a	g	0.0996	0.1236
1:102178629	a	g	-0.0502	0.1236
1:117506622	t	g	-0.0321	0.1236
1:196902873	t	c	0.0706	0.1236
2:12472756	t	c	0.0268	0.1236
2:99372929	t	g	0.0922	0.1236
2:113926935	a	g	0.1102	0.1236
2:235641721	a	g	0.0597	0.1236
3:4128888	t	c	-0.2292	0.1236
3:15866749	a	g	0.0546	0.1236
3:145880346	t	g	-0.0692	0.1236
3:179938911	t	c	-0.0792	0.1236
4:96693870	t	c	0.0457	0.1236
4:131224428	a	g	0.0648	0.1236
5:35059174	a	g	0.0415	0.1236
5:57414311	t	c	-0.0221	0.1236
5:85055234	t	c	-0.0782	0.1236
5:120615810	a	c	0.0229	0.1236
6:6173987	t	c	0.0226	0.1236
6:11712586	t	c	-0.0532	0.1236
6:14444021	t	c	0.018	0.1236
6:85726506	t	c	-0.0424	0.1236
6:101866989	t	g	-0.0183	0.1236
6:165457847	t	g	-0.0222	0.1236
6:168409629	t	c	0.0239	0.1236
7:44100051	t	c	-0.061	0.1236
7:122327176	a	g	0.0842	0.1236
7:126821660	t	c	0.0635	0.1236
7:129956516	a	g	0.0303	0.1236
7:132004615	t	c	-0.0934	0.1236
7:154482208	t	c	0.0335	0.1236
8:17616562	t	c	0.0182	0.1236
9:104452752	t	c	0.0203	0.1236
10:18892710	a	g	0.0837	0.1236
10:20215857	a	g	-0.0712	0.1236
10:111412258	a	g	0.0188	0.1236
12:30139385	t	g	0.0272	0.1236
12:65905126	t	c	-0.0205	0.1236
12:78586564	a	g	-0.0876	0.1236
13:95431765	a	g	-0.0559	0.1236
14:26680794	t	c	0.0191	0.1236
14:40262299	a	g	-0.0381	0.1236
14:99016766	a	g	0.0173	0.1236
16:3124710	a	g	0.019	0.1236
16:11544197	t	c	0.0398	0.1236
17:7953485	t	c	-0.0189	0.1236
17:13490432	t	c	0.0224	0.1236
17:63563125	t	g	-0.0356	0.1236
18:13917057	t	c	0.0172	0.1236
18:22484498	a	c	0.0428	0.1236
19:35192941	t	c	0.0266	0.1236
19:54188455	t	c	-0.0294	0.1236
19:56885204	a	g	-0.1044	0.1236
20:15259244	a	g	-0.0933	0.1236
20:54826912	a	c	0.0644	0.1236
1:81846129	a	c	0.049	0.1237
1:157376058	t	g	0.0664	0.1237
1:162447539	a	g	0.0297	0.1237
1:193816843	a	c	0.0677	0.1237
2:44713779	t	g	0.0516	0.1237
2:62515301	t	c	0.0201	0.1237
2:99367175	t	c	-0.0466	0.1237
2:169818623	a	g	0.0526	0.1237
2:173925657	a	g	-0.0276	0.1237
2:226382489	t	c	0.074	0.1237
2:238513771	a	g	0.0237	0.1237
3:33182948	t	c	0.1267	0.1237
3:47670804	t	c	0.0648	0.1237
3:89180350	t	c	0.0899	0.1237
3:120143793	t	c	0.1334	0.1237
3:127480473	t	g	0.0242	0.1237
4:17821328	t	c	0.0912	0.1237
4:59402257	t	c	0.0727	0.1237
5:18270071	t	c	-0.0655	0.1237
5:100556689	a	g	-0.0406	0.1237
5:104680083	t	g	-0.0576	0.1237
5:167842475	a	g	-0.0843	0.1237
7:90275492	a	g	-0.0789	0.1237
7:94723891	t	c	-0.0924	0.1237
8:41642738	a	g	0.0726	0.1237
8:54117053	t	c	0.0223	0.1237
8:137677221	t	c	-0.0321	0.1237
9:20489658	t	g	-0.0947	0.1237
9:27299296	t	c	0.074	0.1237
9:86154371	a	g	0.0474	0.1237
10:67209553	t	c	0.0783	0.1237
11:31374104	a	g	0.0765	0.1237
11:73338327	a	c	-0.0672	0.1237
11:86916076	a	g	-0.036	0.1237
11:92643888	t	c	-0.0855	0.1237
12:94922154	a	c	0.1241	0.1237
14:107187952	a	g	-0.0283	0.1237
14:107188690	t	g	-0.0283	0.1237
15:59694814	a	c	-0.0289	0.1237
15:87222564	a	g	-0.0865	0.1237
15:95182046	t	c	0.0645	0.1237
16:49513249	a	g	-0.0761	0.1237
16:86752575	a	g	0.019	0.1237
17:72751663	t	c	-0.045	0.1237
18:35074554	t	c	0.0249	0.1237
18:71358178	t	c	-0.0782	0.1237
20:3467275	t	c	-0.0989	0.1237
20:40357022	a	c	0.0196	0.1237
20:41587274	a	g	-0.0587	0.1237
20:56285540	t	c	-0.0565	0.1237
21:30322541	t	g	-0.0655	0.1237
21:36212037	t	c	-0.0343	0.1237
1:16765184	a	c	0.0699	0.1238
1:113531546	a	c	-0.0841	0.1238
1:207104813	t	c	0.0554	0.1238
1:218751195	a	g	-0.0845	0.1238
1:245630185	a	g	-0.0553	0.1238
2:16770078	t	c	0.0386	0.1238
2:62653213	t	g	0.0641	0.1238
2:110267222	t	g	0.036	0.1238
2:188255091	t	c	-0.0415	0.1238
2:230056493	a	c	-0.045	0.1238
3:3801943	t	c	0.0468	0.1238
3:165955273	a	g	-0.1082	0.1238
3:189170757	a	g	0.0835	0.1238
4:37696782	a	g	0.0196	0.1238
4:55436338	a	g	-0.0812	0.1238
4:137892944	t	c	-0.0382	0.1238
4:154556179	a	g	-0.0467	0.1238
4:164410081	a	g	0.045	0.1238
5:40086798	t	g	0.0191	0.1238
5:65936415	a	g	-0.0574	0.1238
5:111916613	t	g	-0.0216	0.1238
5:136594679	a	g	-0.0196	0.1238
6:53514569	t	c	-0.0792	0.1238
6:106054877	t	c	0.0715	0.1238
7:108748680	a	g	-0.0843	0.1238
7:116201921	t	g	0.0946	0.1238
9:76102709	t	g	0.0362	0.1238
9:126943665	t	c	-0.0551	0.1238
10:24602488	a	g	0.0321	0.1238
10:128002598	a	g	-0.0523	0.1238
11:24857486	t	g	0.0186	0.1238
11:57094228	a	g	0.074	0.1238
12:21601870	a	g	0.0526	0.1238
12:104901539	a	c	-0.0495	0.1238
12:114375241	t	g	0.081	0.1238
15:33172346	t	c	0.0644	0.1238
15:62911229	t	c	-0.0797	0.1238
15:99594975	t	g	0.019	0.1238
16:6859736	a	g	-0.0914	0.1238
17:78250879	a	g	-0.0934	0.1238
18:59187894	a	g	-0.0407	0.1238
19:28718915	t	c	-0.0183	0.1238
20:7849892	a	g	0.0202	0.1238
20:56121364	a	g	-0.1169	0.1238
20:62153828	a	g	0.0271	0.1238
21:18748592	a	g	-0.0773	0.1238
1:198748092	t	c	0.077	0.1239
2:27070837	a	g	0.0753	0.1239
2:160062608	a	g	0.0498	0.1239
2:229969798	a	g	0.0195	0.1239
3:48394419	a	g	0.043	0.1239
3:66004598	a	g	-0.0652	0.1239
3:85183793	t	c	-0.0899	0.1239
3:137786085	a	g	0.1109	0.1239
3:176675381	t	c	0.0823	0.1239
4:15993391	a	c	0.0616	0.1239
4:46723071	a	g	-0.0493	0.1239
4:84046255	t	g	-0.0203	0.1239
4:112096690	a	g	-0.0313	0.1239
4:129665959	t	c	0.147	0.1239
4:178389098	t	c	-0.0629	0.1239
5:13742825	t	c	-0.0183	0.1239
5:98096639	a	g	0.0593	0.1239
5:106539102	a	g	0.0996	0.1239
5:166051299	t	c	0.0587	0.1239
6:92706388	t	c	0.1223	0.1239
6:105015340	t	c	-0.0729	0.1239
6:137417649	t	g	-0.0174	0.1239
6:147484297	t	c	0.0246	0.1239
6:152512892	t	c	0.0494	0.1239
6:156241042	t	c	-0.0622	0.1239
6:168709940	t	c	0.0956	0.1239
7:8219341	t	c	0.0569	0.1239
8:37383823	t	c	-0.0704	0.1239
8:124534192	a	g	0.0913	0.1239
9:14363769	a	g	-0.0377	0.1239
9:136155359	a	g	-0.0177	0.1239
10:35787404	a	g	-0.0457	0.1239
10:36212406	t	g	0.056	0.1239
10:55337539	a	g	-0.0541	0.1239
11:46447246	t	c	0.0326	0.1239
13:107006191	a	c	-0.0407	0.1239
15:38248541	t	g	0.0211	0.1239
15:41764179	t	c	-0.0594	0.1239
17:35898870	t	c	0.0939	0.1239
17:49957540	t	g	0.0572	0.1239
18:9059261	a	g	0.1048	0.1239
18:42102174	a	g	0.047	0.1239
20:48508891	t	c	-0.0471	0.1239
21:21777778	a	g	-0.0689	0.1239
21:35206880	a	g	-0.0196	0.1239
1:94890418	t	g	0.019	0.124
1:104315458	a	g	-0.0523	0.124
1:108101924	a	g	0.0842	0.124
1:110254411	t	c	-0.0192	0.124
1:241893750	t	c	-0.0188	0.124
2:23881863	t	c	-0.0651	0.124
2:236059278	t	c	-0.0656	0.124
3:25350873	a	g	-0.0565	0.124
3:40576318	t	c	0.0687	0.124
3:76917552	a	g	0.0287	0.124
3:144049057	t	c	0.0891	0.124
3:155959184	t	c	-0.0824	0.124
4:58353664	a	g	-0.0464	0.124
4:136069407	a	g	0.0252	0.124
6:147330847	a	g	-0.0569	0.124
6:160160900	t	c	-0.0637	0.124
7:29276292	a	g	-0.1208	0.124
7:42517647	a	g	0.033	0.124
7:93016766	t	c	-0.064	0.124
7:127985912	a	g	-0.0427	0.124
8:66714381	a	g	0.092	0.124
8:104199415	t	c	-0.0299	0.124
8:128991243	a	g	0.018	0.124
9:27072428	a	g	0.0316	0.124
9:116910569	t	c	0.0268	0.124
10:3209412	a	c	-0.0652	0.124
10:10655067	t	c	-0.0188	0.124
10:20125510	t	c	-0.0836	0.124
10:50018765	a	g	0.0494	0.124
10:73199468	t	c	-0.0904	0.124
10:97976365	t	c	-0.0656	0.124
11:45528326	t	c	0.0764	0.124
11:75445300	a	g	-0.0276	0.124
11:80745207	t	c	0.0209	0.124
11:107587488	t	c	0.0251	0.124
12:114936886	a	g	-0.1379	0.124
14:31490411	t	g	-0.0533	0.124
15:50787848	t	c	0.0794	0.124
16:8099415	a	g	-0.018	0.124
17:72555806	t	c	-0.0595	0.124
18:66778088	a	g	0.0195	0.124
20:25015492	t	c	0.0287	0.124
1:111243328	a	g	0.0752	0.1241
1:162031469	a	g	-0.0478	0.1241
1:180596196	a	g	-0.017	0.1241
1:182535862	t	g	0.0222	0.1241
1:216052998	t	c	0.0658	0.1241
2:2494160	a	g	0.051	0.1241
2:208555596	a	g	-0.0695	0.1241
2:213663915	t	c	-0.0797	0.1241
3:39325677	t	g	-0.0173	0.1241
3:74940084	t	c	0.086	0.1241
3:115330738	t	c	0.0309	0.1241
3:140294642	a	g	0.0674	0.1241
4:94881119	a	g	-0.0492	0.1241
4:127014075	a	g	0.0958	0.1241
4:131628993	t	c	-0.0276	0.1241
5:42384876	a	g	0.0213	0.1241
5:57733208	t	c	0.1065	0.1241
5:134610391	a	g	0.0749	0.1241
7:5400558	t	c	0.0337	0.1241
7:26370190	a	g	0.0179	0.1241
7:108739623	t	c	0.0207	0.1241
7:116753202	t	g	0.0773	0.1241
7:126866764	t	c	0.0178	0.1241
7:154149286	a	c	0.0473	0.1241
8:15806334	t	c	-0.0851	0.1241
8:103866721	a	g	0.0749	0.1241
10:34237252	a	g	0.0236	0.1241
10:79409222	a	g	-0.0229	0.1241
10:130499107	a	g	-0.0311	0.1241
11:72804903	a	g	0.0899	0.1241
11:87064485	t	g	0.0318	0.1241
13:85893553	t	c	0.0191	0.1241
13:110819166	a	g	-0.0945	0.1241
14:64014531	a	g	-0.0605	0.1241
14:81383038	t	c	0.0626	0.1241
15:78669276	t	c	-0.0613	0.1241
16:25835216	t	c	-0.065	0.1241
16:56894926	a	c	-0.0847	0.1241
17:56848847	t	g	0.0675	0.1241
20:16900236	t	c	0.022	0.1241
20:58070125	t	c	0.0266	0.1241
21:32759203	a	g	-0.027	0.1241
21:34661454	a	g	-0.0568	0.1241
21:46937279	t	c	0.0308	0.1241
1:112614742	t	g	-0.2323	0.1242
1:241925011	t	g	-0.097	0.1242
2:23777026	a	g	-0.0314	0.1242
2:151348709	a	g	0.0413	0.1242
2:160829670	t	c	0.064	0.1242
2:203740732	t	c	0.0752	0.1242
2:214950004	a	g	0.0169	0.1242
3:86178355	a	g	0.1018	0.1242
3:134337041	a	g	0.0776	0.1242
4:6592205	t	c	-0.0213	0.1242
4:81205382	a	g	0.0852	0.1242
4:91881134	a	g	0.045	0.1242
4:151265144	t	c	-0.0654	0.1242
4:185089414	a	g	0.0362	0.1242
5:124714702	a	g	0.0727	0.1242
6:46373058	a	c	-0.0252	0.1242
6:76912461	a	g	0.0893	0.1242
6:144375166	a	g	0.0639	0.1242
7:70023986	t	c	0.0571	0.1242
7:84771223	a	g	-0.0567	0.1242
7:89665199	t	c	0.0499	0.1242
7:101887836	a	g	0.0616	0.1242
8:56221122	a	g	0.0574	0.1242
10:71864957	t	c	0.0616	0.1242
11:126935820	a	c	-0.09	0.1242
12:22891252	a	c	-0.0439	0.1242
12:116115480	t	c	0.017	0.1242
13:43631705	a	g	-0.0648	0.1242
13:90358412	t	c	0.0444	0.1242
13:101026382	a	g	-0.1354	0.1242
14:52047538	a	g	-0.034	0.1242
14:94422192	t	c	0.0224	0.1242
15:44506947	a	c	-0.0626	0.1242
17:61621330	t	c	-0.0196	0.1242
19:47625828	a	g	0.075	0.1242
20:11928178	a	g	0.1005	0.1242
20:12634040	t	c	0.0173	0.1242
20:41799178	t	c	-0.1096	0.1242
1:26692437	t	c	0.0827	0.1243
1:58748304	a	g	0.0964	0.1243
2:3703287	a	g	-0.079	0.1243
2:10368606	t	c	-0.0177	0.1243
3:121933926	a	g	0.0776	0.1243
3:134939797	a	g	0.0618	0.1243
3:148406004	a	g	-0.0608	0.1243
4:67100046	a	c	0.0361	0.1243
4:156237747	a	g	-0.0206	0.1243
5:2321650	a	g	0.0908	0.1243
5:105835156	t	c	0.1355	0.1243
6:6171892	t	g	0.0221	0.1243
6:99682156	a	c	-0.0493	0.1243
6:119983436	a	g	0.0749	0.1243
6:152105593	a	g	0.0756	0.1243
7:11211308	a	g	0.0558	0.1243
7:13956297	t	c	-0.0628	0.1243
7:18673470	a	g	-0.0508	0.1243
7:47420727	t	c	0.068	0.1243
7:68035645	a	g	-0.0201	0.1243
7:104191848	a	g	-0.0203	0.1243
7:104522393	t	c	0.0732	0.1243
8:5146355	t	c	-0.0194	0.1243
8:41003580	t	c	-0.0355	0.1243
9:6834622	t	c	-0.0911	0.1243
9:117328156	a	g	0.0553	0.1243
10:83014032	a	g	-0.1034	0.1243
11:105672706	a	g	0.0274	0.1243
12:17082045	a	g	0.06	0.1243
12:29788143	a	g	-0.0266	0.1243
12:104436695	a	g	-0.0509	0.1243
12:129575072	t	g	-0.0189	0.1243
14:70359255	t	c	-0.057	0.1243
15:38823527	t	c	-0.0612	0.1243
15:51583586	a	c	0.0739	0.1243
15:58818967	t	c	-0.0777	0.1243
15:60392082	t	c	0.0332	0.1243
15:61431996	t	c	-0.0188	0.1243
15:63128452	t	c	-0.095	0.1243
16:74866136	a	g	-0.0205	0.1243
17:3805179	t	c	-0.1079	0.1243
17:67851527	t	g	-0.068	0.1243
19:14918923	a	c	0.0576	0.1243
1:23303677	a	g	0.0802	0.1244
1:55741546	a	g	-0.0283	0.1244
1:114633310	t	c	-0.0194	0.1244
1:115811311	a	g	0.0522	0.1244
1:168179329	a	g	-0.045	0.1244
1:168264522	t	c	0.0623	0.1244
1:175561605	a	c	0.0354	0.1244
1:232036017	a	g	-0.0342	0.1244
2:77953275	t	g	-0.043	0.1244
2:139512750	a	g	-0.0199	0.1244
2:192049605	a	g	0.0209	0.1244
2:207729042	a	g	-0.0862	0.1244
2:222535157	t	c	0.0238	0.1244
3:35991219	a	g	-0.0637	0.1244
3:115780467	a	c	-0.0595	0.1244
4:90085102	t	c	0.0438	0.1244
4:96467818	t	c	0.0584	0.1244
5:51249534	a	g	0.0875	0.1244
5:81824562	t	c	0.0327	0.1244
5:123570585	a	c	0.0802	0.1244
5:151425406	t	c	0.0582	0.1244
5:167523408	a	g	0.1036	0.1244
6:22335048	t	c	0.0173	0.1244
6:102599177	t	c	-0.0576	0.1244
6:151455479	a	g	-0.0638	0.1244
6:161858851	t	c	0.0444	0.1244
6:166390776	a	g	0.0606	0.1244
8:9616070	t	c	0.0829	0.1244
8:72179992	t	c	-0.0483	0.1244
8:96117850	t	c	-0.0412	0.1244
8:107199967	t	c	0.0187	0.1244
8:123991401	t	c	0.0845	0.1244
9:35906655	a	g	0.0736	0.1244
10:11902722	t	g	-0.0211	0.1244
10:55252551	t	c	-0.0942	0.1244
11:14444031	a	g	0.0884	0.1244
11:46991808	t	c	0.0438	0.1244
12:111290088	t	c	-0.0822	0.1244
12:129073429	a	c	-0.0249	0.1244
13:42671544	a	g	-0.0565	0.1244
13:52175931	t	c	-0.0475	0.1244
16:11573853	a	g	-0.0226	0.1244
16:86466137	a	g	-0.0285	0.1244
17:32741501	t	c	0.036	0.1244
17:49892598	t	c	0.0983	0.1244
18:28178280	a	g	0.0725	0.1244
21:44201788	t	c	-0.0237	0.1244
1:20259233	t	c	0.0537	0.1245
1:26332229	a	g	0.0859	0.1245
1:50980041	t	c	0.0596	0.1245
1:60655825	a	g	-0.0703	0.1245
1:209119898	a	c	0.0839	0.1245
2:40215894	a	g	-0.0714	0.1245
2:139677673	a	g	-0.0534	0.1245
3:1868354	t	c	-0.0697	0.1245
3:9299908	a	g	-0.0273	0.1245
3:13178902	t	c	0.0477	0.1245
3:147372056	a	c	-0.0962	0.1245
3:168668542	a	g	0.0665	0.1245
3:171680047	a	g	-0.0418	0.1245
4:8340459	t	c	-0.0213	0.1245
4:102865134	a	g	-0.132	0.1245
4:112288848	a	g	-0.0507	0.1245
5:9887217	a	g	0.0193	0.1245
5:78738766	a	g	-0.0932	0.1245
6:37519711	a	c	-0.043	0.1245
6:66611204	a	g	-0.0887	0.1245
6:80127414	t	c	0.0474	0.1245
6:126398748	a	g	-0.1357	0.1245
6:168547068	a	g	-0.0527	0.1245
7:5613626	t	c	0.0953	0.1245
8:23401622	t	c	-0.0423	0.1245
8:81182063	a	c	-0.0233	0.1245
8:114122240	t	c	0.0218	0.1245
10:27153190	a	g	0.0583	0.1245
10:109920901	t	c	0.0748	0.1245
11:17864110	t	c	-0.0854	0.1245
11:27885995	t	c	-0.0966	0.1245
11:28442179	a	g	0.0313	0.1245
11:111056615	t	c	0.0179	0.1245
11:112601586	a	g	-0.0322	0.1245
12:62231845	a	g	-0.0576	0.1245
12:70341651	a	g	-0.0716	0.1245
12:94697891	t	g	0.0955	0.1245
13:67003121	a	g	0.0649	0.1245
13:91409051	a	g	-0.0823	0.1245
14:34935227	a	g	-0.0329	0.1245
14:65140809	a	g	0.0948	0.1245
14:107187307	t	c	0.0282	0.1245
15:27276172	a	g	-0.0868	0.1245
15:41411873	t	g	0.0349	0.1245
15:70292710	t	c	-0.0199	0.1245
15:76138347	a	g	-0.0635	0.1245
16:63568920	a	g	0.0332	0.1245
17:11190286	a	g	-0.0533	0.1245
17:13803346	a	g	0.0531	0.1245
18:32327050	t	c	-0.1231	0.1245
18:75135310	t	g	0.0194	0.1245
1:40088512	t	c	0.0307	0.1246
1:54491847	t	c	0.0394	0.1246
1:95255908	t	c	0.0774	0.1246
1:156695504	a	g	-0.0358	0.1246
1:204048540	t	c	0.031	0.1246
2:46382676	t	g	0.0178	0.1246
2:118377406	a	c	-0.0611	0.1246
2:125911642	a	g	0.0526	0.1246
2:216325023	a	g	0.0798	0.1246
2:217997763	a	g	-0.0477	0.1246
3:4833579	a	g	-0.0935	0.1246
3:14517006	a	g	0.0211	0.1246
3:88337098	t	g	-0.0664	0.1246
3:122091692	t	c	0.1059	0.1246
4:38198743	t	c	-0.0611	0.1246
5:29301432	t	c	-0.0845	0.1246
5:71020861	t	c	0.0433	0.1246
5:146557552	t	c	0.0183	0.1246
6:20160671	a	g	-0.0328	0.1246
6:45138021	a	g	0.1012	0.1246
6:75583386	a	c	0.1182	0.1246
6:137282117	t	c	-0.0189	0.1246
7:4892816	t	c	0.0268	0.1246
8:4102093	t	c	0.0688	0.1246
8:14746010	t	c	0.1009	0.1246
8:72936145	t	c	-0.0221	0.1246
8:93590539	a	c	0.0811	0.1246
8:124081155	a	g	0.0397	0.1246
8:127898671	a	g	0.0745	0.1246
8:130380171	t	c	0.0204	0.1246
9:4892863	a	g	-0.0181	0.1246
9:139759185	t	c	0.0845	0.1246
10:101341813	a	g	0.0172	0.1246
10:128614338	t	c	0.059	0.1246
11:12567976	t	c	-0.0365	0.1246
11:21422930	a	g	-0.0374	0.1246
11:102355319	a	g	-0.0494	0.1246
12:27623316	t	c	0.0279	0.1246
12:44008175	t	c	0.0192	0.1246
12:47467018	t	c	-0.0183	0.1246
13:54203134	a	g	0.0898	0.1246
13:63004664	a	g	0.0777	0.1246
14:21930932	t	g	-0.0217	0.1246
14:29235896	t	c	-0.0203	0.1246
14:56141768	t	c	-0.0477	0.1246
14:68817413	t	c	-0.0231	0.1246
14:77465574	a	g	-0.0505	0.1246
15:71823768	a	g	-0.0201	0.1246
15:74327117	a	c	-0.083	0.1246
15:85577799	t	g	0.0848	0.1246
15:98826470	t	c	0.0504	0.1246
16:26310678	t	c	0.0662	0.1246
18:8314076	t	c	-0.0491	0.1246
18:37360278	t	c	0.0581	0.1246
18:42937114	a	g	-0.0537	0.1246
19:14027278	a	g	0.0469	0.1246
20:42007621	a	g	-0.0758	0.1246
20:44531417	t	g	0.0625	0.1246
20:61341472	a	g	-0.0206	0.1246
1:68411675	t	c	0.017	0.1247
1:209888794	t	c	-0.1201	0.1247
1:241747913	a	g	0.0217	0.1247
2:79099371	t	c	-0.0852	0.1247
2:195267250	t	g	0.0185	0.1247
3:71995383	a	c	0.0959	0.1247
3:122683292	t	c	-0.045	0.1247
4:18942933	a	g	0.0639	0.1247
4:153908648	a	g	0.0218	0.1247
5:2257477	t	c	-0.0689	0.1247
5:51855950	t	c	0.0198	0.1247
5:55393137	t	c	0.0743	0.1247
6:147970637	a	g	0.0707	0.1247
7:140775166	t	c	-0.0818	0.1247
8:26249840	t	c	-0.0684	0.1247
8:37473252	a	g	-0.0274	0.1247
8:66095144	t	c	-0.1189	0.1247
8:93892776	t	c	-0.1533	0.1247
8:122872884	t	c	-0.0766	0.1247
9:4326882	a	g	0.0243	0.1247
9:17991912	t	c	0.0809	0.1247
9:77583870	t	g	0.1238	0.1247
9:80204568	t	c	0.1166	0.1247
10:79971872	t	c	-0.115	0.1247
10:124326351	t	c	-0.1354	0.1247
11:23434935	t	g	-0.0911	0.1247
12:79318025	a	c	-0.0502	0.1247
12:83067844	a	g	0.0209	0.1247
12:104140794	t	g	0.0502	0.1247
13:30064241	t	g	-0.0367	0.1247
13:63964223	a	g	-0.0686	0.1247
14:46603468	a	g	0.134	0.1247
14:107207561	a	g	-0.026	0.1247
15:60170288	t	g	-0.0187	0.1247
15:76169225	t	c	0.0524	0.1247
15:88600143	t	c	-0.0819	0.1247
15:97272287	a	g	-0.0812	0.1247
16:12878592	t	c	0.0184	0.1247
16:54729743	t	c	0.0173	0.1247
17:16764499	a	g	0.029	0.1247
17:31790674	a	c	0.0592	0.1247
18:58853040	a	g	0.0649	0.1247
20:1339949	t	c	0.0175	0.1247
21:20211578	t	g	-0.0675	0.1247
1:23917707	a	c	-0.0286	0.1248
1:63983676	t	g	-0.0557	0.1248
1:67076968	a	g	0.0928	0.1248
1:162643741	a	c	0.2486	0.1248
1:222259682	a	g	0.0407	0.1248
2:47051103	a	g	0.0342	0.1248
2:51403590	a	g	-0.0972	0.1248
2:108369414	t	c	0.0403	0.1248
2:120403967	t	g	0.0779	0.1248
2:123396228	t	c	0.0412	0.1248
2:135315130	a	g	0.1146	0.1248
2:141743411	t	g	-0.0692	0.1248
2:199742175	a	c	0.0486	0.1248
3:61666262	t	c	-0.0244	0.1248
3:122362362	a	g	-0.0619	0.1248
3:161786349	a	g	0.0913	0.1248
6:45395873	t	c	0.0239	0.1248
6:159336369	a	g	-0.0883	0.1248
7:29209352	t	c	0.0182	0.1248
7:36530090	t	g	0.0381	0.1248
8:25935636	a	g	0.0185	0.1248
8:83740896	a	c	0.0759	0.1248
8:115142628	a	c	0.0282	0.1248
9:83815597	a	g	-0.0493	0.1248
9:94655453	a	g	-0.0225	0.1248
10:36198028	a	g	-0.0425	0.1248
10:69123251	a	c	-0.0275	0.1248
10:71311496	a	g	0.0978	0.1248
10:86408004	t	c	0.0529	0.1248
10:125279663	a	c	-0.0278	0.1248
11:35176159	t	c	-0.0177	0.1248
11:65274458	a	g	-0.0805	0.1248
11:75395065	a	g	0.0688	0.1248
11:100760684	t	c	-0.0742	0.1248
12:25239071	t	c	-0.075	0.1248
13:35349469	a	g	0.0895	0.1248
13:44164660	t	c	0.0194	0.1248
13:53409474	t	c	-0.0238	0.1248
14:27750227	t	c	-0.0194	0.1248
14:44359037	a	g	-0.0935	0.1248
16:51274167	a	g	-0.0483	0.1248
17:48062743	t	c	0.0236	0.1248
18:11954651	t	c	0.0287	0.1248
20:45200695	t	c	0.0796	0.1248
1:41306895	a	g	-0.0236	0.1249
1:81053002	a	g	-0.0697	0.1249
1:170928989	a	g	-0.065	0.1249
1:220608142	t	c	-0.0229	0.1249
1:230851915	t	g	-0.0539	0.1249
2:3877557	a	g	0.0171	0.1249
2:17947677	t	c	-0.0701	0.1249
2:43415182	a	g	0.0626	0.1249
3:4284668	t	c	0.0633	0.1249
3:115147275	a	g	-0.081	0.1249
3:185999681	a	g	-0.0886	0.1249
4:40213628	t	g	-0.017	0.1249
4:90770591	t	c	0.0744	0.1249
4:96100322	t	c	-0.0641	0.1249
4:109991344	t	g	0.0245	0.1249
6:22410386	a	g	0.0711	0.1249
6:39232702	a	g	0.0926	0.1249
6:142253490	a	g	-0.0423	0.1249
6:149536992	t	c	-0.1012	0.1249
6:167404858	t	g	-0.095	0.1249
7:22046743	t	g	0.0185	0.1249
7:34607479	a	g	-0.061	0.1249
7:55631608	a	c	0.0693	0.1249
8:62639403	a	g	-0.0173	0.1249
9:105240114	a	g	0.0618	0.1249
10:18700784	t	c	0.061	0.1249
10:71453148	a	c	-0.0191	0.1249
11:46196329	t	c	-0.0511	0.1249
11:111577176	t	g	0.0952	0.1249
12:61453175	a	g	0.0546	0.1249
13:42493714	a	g	-0.0919	0.1249
13:56911130	a	g	0.0633	0.1249
13:67675683	a	g	0.0354	0.1249
13:112124637	a	g	0.0189	0.1249
14:100571762	t	c	0.0181	0.1249
16:65475405	t	c	0.0914	0.1249
17:48274268	t	c	-0.0969	0.1249
18:41830915	t	c	0.0885	0.1249
20:18079131	t	c	-0.0265	0.1249
20:56636995	a	g	0.0711	0.1249
1:61295156	t	c	0.043	0.125
1:214736905	t	c	0.0589	0.125
1:228815490	a	g	0.0267	0.125
2:5864697	a	g	-0.0987	0.125
2:159280415	t	c	0.047	0.125
3:37598871	t	c	-0.0414	0.125
3:56531108	a	g	-0.084	0.125
3:72224564	t	g	0.0392	0.125
3:72999919	t	c	0.0271	0.125
4:113981730	a	c	0.0219	0.125
4:183103228	a	c	0.0856	0.125
5:76158633	t	c	-0.066	0.125
5:153236987	a	g	0.0931	0.125
6:73214041	a	c	0.0849	0.125
6:75149865	t	c	0.0588	0.125
6:137703592	t	c	0.019	0.125
7:35318083	a	c	-0.1053	0.125
7:132205526	t	c	-0.0657	0.125
7:157641669	a	g	-0.018	0.125
8:13937395	a	g	-0.0266	0.125
8:122310891	t	c	0.0722	0.125
9:14253977	a	c	0.0464	0.125
9:21130177	t	c	-0.0194	0.125
9:34051737	a	g	0.0715	0.125
10:12637605	a	g	-0.0276	0.125
10:23123001	t	c	0.0815	0.125
11:64788270	t	c	0.0513	0.125
11:100487233	a	g	0.0768	0.125
11:101589335	t	c	0.0322	0.125
11:114555970	a	g	-0.0659	0.125
12:63559591	t	c	0.0947	0.125
12:82291055	a	g	-0.0682	0.125
12:97369918	t	c	-0.0716	0.125
12:115291176	t	c	0.0851	0.125
13:22482827	t	c	-0.0776	0.125
13:30568949	t	c	-0.0857	0.125
13:44028728	a	g	-0.0403	0.125
13:93879087	a	g	0.017	0.125
14:82318498	t	c	-0.0351	0.125
14:107201036	t	c	0.0259	0.125
15:50503377	t	c	-0.0271	0.125
17:48788000	a	g	-0.0728	0.125
20:6830235	t	c	-0.0482	0.125
21:43083842	t	c	0.0651	0.125
1:55504650	a	g	-0.0197	0.1251
1:68024218	a	g	0.0755	0.1251
1:234155021	a	g	-0.0759	0.1251
2:34452233	t	c	-0.0599	0.1251
2:55322257	t	g	0.0877	0.1251
2:138277819	t	c	0.0358	0.1251
2:165856965	a	g	-0.0381	0.1251
2:173158317	a	g	-0.0705	0.1251
2:230090977	a	g	0.0707	0.1251
3:5299922	t	c	0.0625	0.1251
3:106379611	t	c	-0.0197	0.1251
3:106987471	t	g	-0.054	0.1251
3:146562971	t	c	0.0355	0.1251
3:147865729	t	c	-0.0261	0.1251
4:14747357	t	c	-0.0316	0.1251
4:34888755	t	g	0.0656	0.1251
4:162155030	t	c	-0.0178	0.1251
5:57111359	a	g	0.05	0.1251
6:3724121	a	c	-0.0492	0.1251
6:82727891	t	c	-0.0733	0.1251
6:99930060	a	c	0.0733	0.1251
7:3248090	t	c	0.0876	0.1251
7:55294678	t	c	-0.027	0.1251
8:60096342	a	g	0.0523	0.1251
9:24158753	t	c	-0.1044	0.1251
9:77809958	t	c	0.03	0.1251
10:13208821	t	g	-0.0716	0.1251
10:83227979	t	c	-0.0768	0.1251
11:61626167	t	c	0.0289	0.1251
11:72968660	a	g	-0.037	0.1251
11:78326429	a	g	-0.0761	0.1251
12:10373881	a	g	0.0223	0.1251
12:129529211	a	g	0.0518	0.1251
13:111040187	t	c	0.0857	0.1251
14:31324632	t	g	-0.0376	0.1251
14:35384541	a	g	0.1012	0.1251
14:107159329	t	c	0.0319	0.1251
19:9016251	t	c	0.0267	0.1251
20:12908580	a	g	0.0622	0.1251
21:41983025	a	g	-0.0308	0.1251
1:5677775	t	c	-0.0213	0.1252
1:29050947	t	c	-0.0532	0.1252
1:36865560	t	c	0.0599	0.1252
1:169981885	t	c	0.0689	0.1252
1:201072266	t	c	0.054	0.1252
1:226530261	a	g	-0.076	0.1252
2:50883830	t	c	0.084	0.1252
2:71786153	t	c	-0.0212	0.1252
2:209147563	t	c	0.068	0.1252
3:12881199	t	c	-0.1204	0.1252
3:86492035	t	c	-0.0603	0.1252
3:98608445	t	c	-0.017	0.1252
3:157404373	a	g	-0.0834	0.1252
4:97440810	a	g	-0.0359	0.1252
4:127929760	t	c	0.0502	0.1252
4:163274371	t	g	0.0397	0.1252
5:6477307	a	g	0.0443	0.1252
5:30829213	t	c	0.0796	0.1252
5:56891058	t	c	0.0947	0.1252
5:119945508	a	g	0.0849	0.1252
5:135556549	a	g	0.0316	0.1252
5:136096755	a	c	-0.0737	0.1252
5:141722006	t	c	-0.0448	0.1252
5:148696383	a	g	0.0257	0.1252
6:46822318	t	c	-0.0741	0.1252
7:22701167	a	c	-0.0191	0.1252
7:50345173	t	c	0.0559	0.1252
8:37489903	a	g	-0.0547	0.1252
8:38910633	t	c	0.0747	0.1252
8:94260079	t	c	-0.0398	0.1252
9:17745816	t	c	0.0311	0.1252
9:26550228	t	c	0.0901	0.1252
9:120470358	a	g	0.3786	0.1252
10:37161534	a	g	-0.0508	0.1252
11:3369486	t	g	0.0222	0.1252
11:115665614	t	c	-0.0617	0.1252
12:32749641	t	g	-0.2637	0.1252
13:51366753	t	c	-0.019	0.1252
14:46258824	t	c	-0.0723	0.1252
15:98970104	a	g	0.0179	0.1252
17:31546707	a	g	-0.0559	0.1252
17:31737155	a	g	-0.0174	0.1252
21:18769750	a	g	-0.0176	0.1252
1:163980853	a	g	-0.0749	0.1253
1:164020215	a	g	-0.0619	0.1253
1:188601792	t	c	0.0274	0.1253
1:236659803	t	c	-0.0178	0.1253
2:120493827	t	c	-0.0523	0.1253
3:46667424	t	c	-0.083	0.1253
3:74224784	t	c	-0.0945	0.1253
3:125174856	a	g	0.0442	0.1253
3:133712136	t	c	0.0536	0.1253
3:194798528	t	c	0.0566	0.1253
4:16719805	a	g	-0.123	0.1253
4:18319215	a	g	-0.0438	0.1253
4:28160441	a	g	0.1348	0.1253
4:37179884	a	g	0.0354	0.1253
4:77751962	t	c	0.0567	0.1253
4:99814879	t	c	0.0769	0.1253
4:111201530	a	g	-0.1005	0.1253
4:127196108	t	g	0.0706	0.1253
4:128279531	t	c	-0.0189	0.1253
5:14982928	t	g	0.018	0.1253
5:52123357	a	g	0.0204	0.1253
5:79861520	t	g	-0.0759	0.1253
7:29334560	a	g	-0.0419	0.1253
8:24442704	t	c	-0.0954	0.1253
8:74510846	a	g	0.0597	0.1253
8:103697286	a	g	-0.0239	0.1253
8:126956711	a	g	-0.019	0.1253
9:4999493	t	g	-0.0835	0.1253
9:24860473	t	g	0.045	0.1253
9:98488358	t	c	0.052	0.1253
9:106635750	t	g	0.0341	0.1253
9:115475654	a	g	-0.0195	0.1253
10:6803379	a	g	-0.0492	0.1253
10:17495861	t	c	-0.0635	0.1253
10:57157729	a	g	-0.0592	0.1253
10:128410980	t	g	0.0178	0.1253
11:99812450	a	g	-0.0583	0.1253
12:3329062	t	g	0.0443	0.1253
12:11181501	t	g	-0.0513	0.1253
12:59595929	a	g	0.0553	0.1253
12:76303383	a	g	-0.0188	0.1253
12:97773085	t	g	0.0302	0.1253
12:103087797	a	g	0.0733	0.1253
13:45147516	t	c	0.0921	0.1253
14:34489818	t	c	0.0477	0.1253
15:55769702	a	g	0.1416	0.1253
15:60822258	t	c	-0.0756	0.1253
16:5344634	a	g	-0.0276	0.1253
16:7676695	t	g	0.0175	0.1253
16:87718119	t	c	0.0429	0.1253
17:10055770	a	g	-0.0431	0.1253
17:46077360	t	g	0.0175	0.1253
17:75681275	t	c	-0.0453	0.1253
18:22955185	t	c	0.0598	0.1253
18:58196795	t	c	-0.0626	0.1253
18:75623627	t	c	-0.0482	0.1253
1:8300888	a	g	0.049	0.1254
1:54889233	a	g	-0.0571	0.1254
1:184221636	t	g	-0.1379	0.1254
1:203657472	a	g	-0.0213	0.1254
2:54734097	a	c	0.0678	0.1254
2:79365249	t	c	0.0433	0.1254
2:113840569	t	c	0.0963	0.1254
3:71408092	t	c	0.0644	0.1254
3:71785124	a	c	-0.0196	0.1254
3:87058336	a	g	0.0629	0.1254
3:95655054	t	c	0.0468	0.1254
3:99700583	a	g	-0.0517	0.1254
3:191007059	a	g	0.0185	0.1254
4:56547412	a	c	-0.0206	0.1254
4:95675257	a	g	0.0671	0.1254
4:126945556	a	g	0.1227	0.1254
5:10324897	t	c	0.0714	0.1254
6:19474298	a	g	0.0218	0.1254
6:69323304	a	g	-0.084	0.1254
6:95160088	t	c	-0.0344	0.1254
6:149041831	a	c	0.0748	0.1254
6:158373581	t	c	0.0263	0.1254
6:165855818	t	c	0.0681	0.1254
7:15093945	a	c	0.0535	0.1254
7:126887847	a	g	0.0237	0.1254
7:136547165	a	g	0.0994	0.1254
8:121737762	a	g	-0.049	0.1254
9:2696036	t	g	0.021	0.1254
9:111025297	t	c	0.0168	0.1254
9:130095196	a	g	0.0533	0.1254
10:54791365	a	c	0.1336	0.1254
10:87363191	a	g	-0.0634	0.1254
10:107543656	a	g	0.0254	0.1254
11:30092409	t	c	-0.076	0.1254
11:35864596	t	g	-0.0253	0.1254
11:95195484	t	c	-0.02	0.1254
11:101823805	t	g	0.0638	0.1254
12:59805677	a	g	-0.0952	0.1254
12:62993214	a	g	0.0756	0.1254
13:61127528	t	c	0.0349	0.1254
14:24771137	a	g	0.0457	0.1254
14:46694579	a	g	-0.1397	0.1254
14:57128138	t	c	-0.0717	0.1254
14:93107590	t	c	-0.0364	0.1254
14:95549152	t	c	-0.0522	0.1254
15:54553035	t	c	0.0668	0.1254
16:77455721	t	c	-0.0218	0.1254
18:29705084	a	g	0.0809	0.1254
18:68643934	t	g	0.0919	0.1254
19:11365003	t	c	0.0228	0.1254
1:92956978	t	c	-0.0694	0.1255
1:108135094	t	c	0.0805	0.1255
1:109817947	t	c	0.0347	0.1255
1:172670720	t	c	-0.0259	0.1255
1:211651097	t	c	-0.0487	0.1255
1:244125726	t	g	0.0204	0.1255
2:8433428	t	c	-0.0247	0.1255
2:111451816	t	c	-0.0191	0.1255
2:115283802	a	g	0.0404	0.1255
2:142316668	t	c	0.0537	0.1255
3:1026484	t	c	-0.1045	0.1255
3:10225124	a	g	-0.0823	0.1255
3:32163286	a	g	-0.0588	0.1255
3:73915047	t	c	0.0242	0.1255
3:141883885	t	c	0.04	0.1255
3:158284861	a	c	0.0172	0.1255
4:76088885	a	g	-0.0425	0.1255
4:94761173	t	c	-0.0386	0.1255
5:6103625	t	c	-0.0954	0.1255
5:31175696	t	c	-0.019	0.1255
5:98333513	a	g	0.05	0.1255
5:168298094	t	c	-0.0837	0.1255
6:144909719	t	c	0.0762	0.1255
7:48704259	a	c	0.0511	0.1255
8:19029928	a	g	0.058	0.1255
10:23491018	a	g	0.0818	0.1255
10:60764752	a	c	0.0606	0.1255
10:112131810	a	g	0.0467	0.1255
10:129321975	t	c	-0.0348	0.1255
10:130161240	a	g	0.0644	0.1255
11:59998720	a	g	-0.0312	0.1255
12:3435834	t	c	0.0204	0.1255
12:30627010	a	c	0.0984	0.1255
13:99467331	t	c	-0.0914	0.1255
14:78137045	t	c	0.0502	0.1255
14:83781389	a	g	0.0263	0.1255
15:67432161	a	c	-0.0184	0.1255
15:89738846	a	g	-0.0698	0.1255
16:17460309	a	g	-0.0454	0.1255
16:24364706	t	c	-0.0269	0.1255
16:90110798	t	c	-0.0392	0.1255
17:78463994	t	g	-0.0474	0.1255
18:64126855	t	c	0.0739	0.1255
20:32974167	t	c	0.036	0.1255
20:61331445	a	g	0.021	0.1255
1:18390936	a	g	-0.0605	0.1256
1:55351725	a	g	-0.067	0.1256
1:63629398	a	g	-0.0738	0.1256
1:78765836	t	c	0.0171	0.1256
2:124831334	a	g	0.0525	0.1256
2:232154231	a	g	0.0713	0.1256
2:234926750	a	g	-0.0426	0.1256
3:20648907	a	g	-0.0763	0.1256
3:73531302	t	c	0.0331	0.1256
3:184477755	t	g	0.0197	0.1256
4:20052112	a	g	-0.1228	0.1256
4:20558526	a	g	-0.0457	0.1256
4:41710551	t	g	-0.026	0.1256
4:79047205	t	c	0.0521	0.1256
4:148798090	a	g	-0.0188	0.1256
4:183678319	a	g	0.0772	0.1256
5:64518731	t	c	-0.0432	0.1256
5:88431565	t	g	0.0488	0.1256
6:1420688	a	g	0.0351	0.1256
6:9041984	a	g	-0.0206	0.1256
6:84279832	t	c	0.0788	0.1256
6:92417053	t	g	0.0792	0.1256
6:142747472	t	c	-0.0749	0.1256
7:88667414	a	g	-0.1056	0.1256
8:15428346	a	g	-0.0572	0.1256
9:119522256	a	g	0.0169	0.1256
9:138547376	a	g	0.0427	0.1256
10:21012736	t	c	0.069	0.1256
10:56055532	a	g	0.08	0.1256
11:2984167	t	c	-0.0689	0.1256
11:4137237	a	g	-0.1078	0.1256
11:32409769	t	c	-0.045	0.1256
11:42694356	a	g	0.0604	0.1256
12:47452585	t	c	0.068	0.1256
12:108179234	t	c	-0.0169	0.1256
13:90109176	t	c	0.0574	0.1256
14:86944256	a	g	-0.0618	0.1256
15:86623387	t	c	0.1057	0.1256
15:101101738	t	c	-0.0439	0.1256
15:101242132	t	c	-0.0463	0.1256
16:24505969	t	c	-0.0186	0.1256
18:48238670	a	g	0.064	0.1256
18:55676688	a	g	0.0633	0.1256
18:58016120	a	c	-0.0872	0.1256
20:3163653	t	c	0.0616	0.1256
20:51549716	a	g	0.0399	0.1256
1:173121137	t	g	-0.0696	0.1257
1:198386817	a	g	0.0233	0.1257
2:66958804	a	c	0.0228	0.1257
2:106960754	t	c	0.0786	0.1257
2:191973563	a	g	-0.0209	0.1257
2:221624573	t	c	0.0376	0.1257
3:14311225	t	c	-0.0419	0.1257
3:81279099	t	g	0.0181	0.1257
3:87678071	t	c	-0.0848	0.1257
3:124202356	t	g	0.0211	0.1257
4:61616840	a	g	-0.108	0.1257
4:136203029	a	g	-0.1094	0.1257
4:153144598	t	c	-0.1063	0.1257
4:176652493	t	g	-0.0552	0.1257
5:8603069	a	g	-0.0503	0.1257
5:89538655	a	c	-0.1162	0.1257
5:126736642	a	g	-0.0619	0.1257
5:169440560	t	c	-0.0222	0.1257
6:22160173	t	g	-0.0725	0.1257
6:67784217	a	g	0.0194	0.1257
6:76345774	a	g	0.0418	0.1257
7:3128002	a	g	0.0787	0.1257
7:39619575	t	c	-0.0604	0.1257
7:137588369	a	g	0.0201	0.1257
8:3637563	t	c	-0.0464	0.1257
8:122812722	a	c	-0.0206	0.1257
8:131544179	t	g	0.018	0.1257
9:3744021	t	c	-0.049	0.1257
9:32451470	t	g	0.055	0.1257
9:86092553	t	c	-0.0984	0.1257
9:98933752	a	g	0.0205	0.1257
10:54220509	t	c	-0.1489	0.1257
10:80067276	a	g	-0.0407	0.1257
10:103457130	a	g	0.0515	0.1257
10:131930179	a	g	0.0539	0.1257
11:126294088	t	c	-0.0194	0.1257
13:20334407	t	c	0.0273	0.1257
13:91296513	t	c	0.0197	0.1257
13:101451293	a	g	0.0769	0.1257
14:82386260	a	g	0.0786	0.1257
15:26129681	t	c	-0.0207	0.1257
16:63139157	a	g	0.054	0.1257
16:75252306	t	g	-0.1109	0.1257
17:10943185	t	c	-0.1012	0.1257
18:42306884	t	g	-0.0176	0.1257
18:73049325	a	g	-0.0634	0.1257
20:3262181	a	g	0.0283	0.1257
20:56583652	a	g	-0.0425	0.1257
2:77713060	t	c	0.0857	0.1258
3:69303530	t	g	0.0669	0.1258
3:143109391	t	c	-0.0703	0.1258
3:149486553	a	c	0.0525	0.1258
3:157790888	t	c	0.1014	0.1258
3:174481333	t	c	0.0986	0.1258
4:128359022	t	c	-0.0264	0.1258
4:177291823	t	c	-0.0187	0.1258
5:168583531	a	c	-0.0615	0.1258
7:122773673	a	c	-0.0691	0.1258
7:153160306	t	c	-0.0243	0.1258
8:41245510	a	g	0.0323	0.1258
8:126440319	a	g	-0.0599	0.1258
9:15087382	t	c	0.0197	0.1258
9:80224390	t	c	0.086	0.1258
9:137454445	t	c	-0.035	0.1258
10:5049551	a	g	0.0521	0.1258
10:14822827	t	g	-0.0177	0.1258
10:112327476	a	c	-0.065	0.1258
12:62826258	t	c	-0.0667	0.1258
13:24760738	a	g	-0.0262	0.1258
13:67016033	t	c	0.0732	0.1258
13:108549194	a	g	-0.0886	0.1258
16:25714177	a	g	0.0196	0.1258
16:51289662	t	c	-0.0707	0.1258
16:85561353	t	c	0.0212	0.1258
17:52959686	t	c	-0.0211	0.1258
20:15224502	a	g	0.018	0.1258
20:25340170	a	g	0.085	0.1258
20:52561867	a	g	-0.0572	0.1258
21:30958318	t	c	-0.0264	0.1258
21:39731011	t	c	-0.0682	0.1258
1:18418443	t	c	0.0244	0.1259
1:201329032	a	g	-0.0648	0.1259
1:218176608	t	g	0.0477	0.1259
1:226929364	a	g	0.062	0.1259
1:229191301	t	c	-0.0184	0.1259
2:50447755	a	g	0.0553	0.1259
2:60859285	t	c	0.0187	0.1259
2:174262271	a	g	0.0357	0.1259
2:185550412	t	c	0.0529	0.1259
3:28056643	t	c	-0.0185	0.1259
3:30294430	t	c	0.0657	0.1259
3:177162431	a	g	-0.1094	0.1259
4:13852649	t	c	0.0285	0.1259
4:24959105	a	g	-0.034	0.1259
4:58547628	a	g	0.0694	0.1259
4:125753074	t	c	-0.184	0.1259
4:182854175	a	g	-0.0788	0.1259
4:183141104	t	g	-0.0294	0.1259
5:43387938	a	g	0.0224	0.1259
5:118333247	t	g	-0.2591	0.1259
5:128944276	a	g	-0.0637	0.1259
6:120387516	t	c	-0.024	0.1259
7:26960713	t	c	-0.0702	0.1259
7:38064803	t	c	-0.0195	0.1259
7:44904995	a	c	0.066	0.1259
7:45243393	t	c	0.059	0.1259
8:75730866	a	g	-0.0663	0.1259
8:130855907	t	c	0.0517	0.1259
9:86413635	a	g	-0.0578	0.1259
9:100163998	t	c	0.0185	0.1259
9:118559531	a	c	0.0964	0.1259
9:126964732	a	g	-0.0519	0.1259
9:129281493	a	g	-0.0292	0.1259
10:116801656	a	g	0.0697	0.1259
11:19056932	t	c	-0.0227	0.1259
11:110522349	a	c	-0.0563	0.1259
13:22248941	a	g	-0.0621	0.1259
13:69867256	t	c	0.0518	0.1259
13:75183955	a	g	-0.0884	0.1259
14:91099670	a	g	-0.0268	0.1259
14:100272337	t	c	0.0467	0.1259
15:30225684	t	c	0.0801	0.1259
15:48135629	a	g	0.0582	0.1259
16:83042732	a	g	0.0591	0.1259
16:86246263	t	c	0.0204	0.1259
18:63027843	a	g	0.0808	0.1259
19:11097370	a	g	0.0865	0.1259
19:30522201	a	g	0.0838	0.1259
19:42824353	t	c	-0.0794	0.1259
20:4377972	a	c	-0.0174	0.1259
20:33804279	a	g	0.0603	0.1259
21:34409631	a	g	-0.0633	0.1259
1:56428613	t	c	-0.0782	0.126
1:112337783	a	g	-0.0453	0.126
1:156678291	a	c	-0.0222	0.126
1:159226931	t	c	0.0802	0.126
1:161088292	a	g	0.0878	0.126
1:177026544	t	g	-0.101	0.126
2:107658016	t	g	0.0361	0.126
2:134351346	t	c	0.081	0.126
2:145286559	t	g	-0.0307	0.126
3:15495926	t	c	-0.0187	0.126
3:39177638	a	g	0.0842	0.126
3:61016116	t	c	-0.0834	0.126
3:81975443	a	g	-0.0204	0.126
3:126209797	t	c	0.0322	0.126
4:17434340	a	g	-0.0398	0.126
4:93408089	a	c	0.0387	0.126
4:101712623	t	g	0.049	0.126
4:103925507	a	g	0.0615	0.126
4:107655254	a	g	-0.0214	0.126
4:121703762	t	g	-0.0797	0.126
4:141157988	t	c	0.0306	0.126
4:154438727	a	g	0.078	0.126
4:185027061	a	g	0.0224	0.126
5:2143995	a	g	0.0927	0.126
5:73113650	t	c	-0.0205	0.126
5:79404141	t	c	0.0189	0.126
6:93279022	t	c	0.0893	0.126
6:123311516	a	g	0.0182	0.126
7:54077984	a	g	0.0515	0.126
7:66445295	a	g	0.0887	0.126
7:81197664	t	c	-0.039	0.126
8:1526557	t	c	0.0171	0.126
8:10265576	a	c	-0.0866	0.126
9:86129335	a	g	-0.0736	0.126
9:89135317	a	c	0.0261	0.126
9:139309255	a	g	-0.0552	0.126
11:102833826	a	g	-0.0194	0.126
12:77115051	a	g	0.071	0.126
12:81277943	a	c	-0.0866	0.126
13:23839440	a	g	0.0976	0.126
13:70172315	t	c	-0.0768	0.126
13:103146471	t	c	0.0406	0.126
14:37671059	a	g	0.0227	0.126
15:33877189	t	c	0.0193	0.126
15:102304977	a	g	-0.086	0.126
16:57654576	t	c	-0.0498	0.126
16:71919011	a	g	0.052	0.126
17:26835775	a	g	-0.018	0.126
17:46353134	a	g	0.0189	0.126
17:53382693	t	c	0.0528	0.126
18:25485116	t	g	-0.0575	0.126
21:21745371	t	c	0.0964	0.126
1:4682231	a	g	0.0365	0.1261
1:14335491	a	g	0.0793	0.1261
1:178531036	t	c	0.0266	0.1261
1:200604355	t	c	0.0434	0.1261
1:210869187	t	c	-0.0286	0.1261
1:231465370	t	c	0.0519	0.1261
1:231904002	a	g	0.0291	0.1261
2:70042613	a	g	0.0544	0.1261
2:125984789	t	c	0.0685	0.1261
2:215574732	a	g	0.2479	0.1261
2:228273599	t	g	0.0775	0.1261
3:8031476	a	c	0.0852	0.1261
3:11616712	a	g	0.0267	0.1261
3:59996668	a	g	0.0579	0.1261
3:74094124	t	c	-0.0603	0.1261
3:107235192	t	c	0.018	0.1261
3:144181366	a	g	0.0174	0.1261
4:22392967	a	g	0.0527	0.1261
4:70366492	a	c	-0.0178	0.1261
4:118314002	a	g	-0.0787	0.1261
4:124520330	a	g	0.0727	0.1261
4:130486912	a	g	0.0486	0.1261
4:182470191	t	c	0.0187	0.1261
5:50125417	t	c	0.0268	0.1261
5:54330271	a	g	-0.055	0.1261
6:18396657	a	g	0.0874	0.1261
6:43954809	a	g	0.0343	0.1261
6:51826281	a	g	0.0176	0.1261
7:29314030	a	c	-0.055	0.1261
7:86372660	a	c	0.0676	0.1261
7:134448171	t	g	-0.0393	0.1261
8:50369079	a	g	-0.0306	0.1261
8:119073021	t	c	0.0777	0.1261
8:134218542	t	c	0.0332	0.1261
9:94367442	t	c	0.1141	0.1261
9:105468208	t	c	0.0173	0.1261
9:109085154	a	c	0.0646	0.1261
10:92097432	a	g	0.0945	0.1261
11:33629727	a	g	0.0728	0.1261
11:39211664	a	g	-0.0826	0.1261
12:54009871	t	c	0.0751	0.1261
13:24819218	a	g	-0.0869	0.1261
13:47473550	t	g	-0.017	0.1261
13:79470871	a	g	0.0813	0.1261
13:103578442	t	c	-0.0622	0.1261
14:107172240	t	c	-0.0281	0.1261
15:39161011	t	c	0.0224	0.1261
15:60983676	a	g	0.0259	0.1261
16:10711883	a	c	0.0725	0.1261
16:86673517	a	g	-0.1065	0.1261
17:31682660	a	g	-0.0239	0.1261
17:46612047	t	c	0.0843	0.1261
18:10061922	t	c	-0.0244	0.1261
18:75116504	t	c	-0.0703	0.1261
20:40628317	a	c	0.0596	0.1261
20:51627142	t	c	0.0491	0.1261
20:56272115	t	c	-0.0186	0.1261
21:39746265	a	g	-0.0269	0.1261
1:4380195	t	c	-0.0196	0.1262
1:5675474	t	c	-0.0367	0.1262
1:68071382	t	c	-0.0217	0.1262
1:101663580	a	c	0.0247	0.1262
1:109312431	a	g	0.0247	0.1262
1:162604473	t	c	0.0581	0.1262
2:30961328	t	c	-0.1036	0.1262
2:134184653	t	c	0.0411	0.1262
2:222339657	t	c	-0.0195	0.1262
3:29345902	a	g	-0.1026	0.1262
3:82870958	t	c	0.07	0.1262
3:104088759	a	g	0.0456	0.1262
3:169404374	t	c	-0.0621	0.1262
4:21859465	t	c	-0.0747	0.1262
4:30544123	t	c	0.0774	0.1262
5:125240787	a	c	0.0398	0.1262
5:153580493	a	g	0.062	0.1262
6:37727649	t	c	0.0172	0.1262
6:107430371	a	g	-0.0262	0.1262
6:116743355	t	c	-0.0588	0.1262
6:124328211	t	g	-0.0977	0.1262
8:17328739	a	c	0.0796	0.1262
8:64404106	a	c	-0.0849	0.1262
8:72703320	t	c	0.018	0.1262
8:73153000	a	g	0.066	0.1262
8:128906881	a	g	-0.0214	0.1262
8:139216207	a	g	-0.135	0.1262
9:98477354	t	c	-0.088	0.1262
10:27266232	t	g	-0.0169	0.1262
10:119700667	a	g	-0.0281	0.1262
11:46172417	a	g	0.0684	0.1262
11:93492497	t	c	0.0794	0.1262
11:105371731	t	c	-0.0341	0.1262
11:126006617	a	g	0.1052	0.1262
12:28895733	a	g	-0.1066	0.1262
12:68120436	t	c	0.0176	0.1262
13:68652684	a	g	0.0178	0.1262
13:80162003	t	c	0.0375	0.1262
14:100157099	a	c	-0.022	0.1262
15:83458877	a	g	-0.1036	0.1262
15:101245088	a	g	-0.0378	0.1262
17:12855141	a	g	0.032	0.1262
17:29854347	a	g	-0.0724	0.1262
18:22736412	t	c	-0.0182	0.1262
18:65873742	a	g	0.0251	0.1262
20:20108503	t	c	-0.0243	0.1262
20:36882912	a	g	-0.0631	0.1262
20:54246096	a	g	0.0368	0.1262
1:30434860	a	g	0.0576	0.1263
1:92398999	t	c	-0.0597	0.1263
2:40377680	a	g	-0.0251	0.1263
2:76643796	a	g	0.0567	0.1263
2:146146113	a	g	0.0516	0.1263
2:170153526	t	c	-0.0191	0.1263
2:181891964	a	g	-0.0924	0.1263
2:216362025	a	g	-0.0226	0.1263
3:42556854	a	c	0.0921	0.1263
3:109424053	a	g	0.0181	0.1263
3:177008640	t	c	-0.0784	0.1263
3:195854279	t	c	-0.0202	0.1263
4:62674214	a	g	-0.0272	0.1263
4:91675468	t	c	-0.1502	0.1263
4:166201551	a	g	-0.0264	0.1263
5:19431934	t	c	-0.0175	0.1263
5:174754646	t	c	-0.0655	0.1263
6:40383533	t	c	0.0199	0.1263
6:92241728	t	c	0.0785	0.1263
6:162563013	a	g	0.0267	0.1263
7:3097323	t	g	0.0197	0.1263
7:95980605	t	c	-0.0302	0.1263
7:96567080	t	c	-0.0214	0.1263
7:130668610	a	g	-0.0729	0.1263
8:3892694	a	g	-0.0586	0.1263
8:22959822	t	c	-0.1019	0.1263
8:54853705	t	g	0.0177	0.1263
8:59862785	t	g	0.0636	0.1263
10:33451818	t	c	0.0209	0.1263
10:34848750	a	g	0.0694	0.1263
10:63794736	t	c	0.0557	0.1263
12:53191310	a	g	0.0416	0.1263
12:70973596	a	g	0.0182	0.1263
13:83657948	a	c	0.0654	0.1263
14:59333218	t	c	-0.039	0.1263
14:67956694	a	g	-0.0843	0.1263
14:92364626	t	c	0.0958	0.1263
15:41693903	t	c	0.0476	0.1263
15:55126396	t	c	-0.0975	0.1263
16:83265094	t	c	-0.0806	0.1263
17:48188923	a	g	0.0252	0.1263
20:10979503	t	c	-0.0637	0.1263
20:60760051	a	g	-0.0286	0.1263
1:5770702	a	g	-0.0203	0.1264
1:24482847	t	g	0.0825	0.1264
1:89358728	t	g	-0.0525	0.1264
1:180216748	a	g	0.0809	0.1264
1:185428891	a	g	-0.023	0.1264
1:217355319	t	c	-0.0177	0.1264
2:6438257	t	c	-0.0373	0.1264
2:127494288	t	g	0.0358	0.1264
2:128367092	a	g	-0.0175	0.1264
2:187858607	t	c	0.0871	0.1264
2:231850232	a	g	0.019	0.1264
2:237788812	t	c	-0.0192	0.1264
3:14171208	t	c	-0.0511	0.1264
3:27505163	a	g	0.0596	0.1264
3:63595937	a	g	-0.1014	0.1264
4:156143652	t	c	0.0359	0.1264
5:27113101	t	c	0.0606	0.1264
5:64207840	t	g	0.0671	0.1264
5:124880450	t	c	0.0656	0.1264
5:137422272	a	g	-0.0477	0.1264
5:138425772	t	g	-0.0503	0.1264
6:112420386	a	g	-0.051	0.1264
6:130037443	a	g	-0.0703	0.1264
6:154579297	a	g	-0.0665	0.1264
7:12745082	a	g	-0.0298	0.1264
7:13831244	a	c	0.0714	0.1264
7:28693593	a	g	0.0176	0.1264
8:858046	t	g	0.0783	0.1264
9:36909881	t	c	0.0192	0.1264
10:29397818	t	c	0.0567	0.1264
10:81231533	t	c	0.0507	0.1264
11:99153569	a	g	-0.0461	0.1264
13:40201438	a	g	0.0391	0.1264
13:101767134	a	g	0.0199	0.1264
17:39063944	t	c	0.0207	0.1264
17:68548399	t	g	-0.0927	0.1264
17:76626826	a	g	0.0259	0.1264
18:61558478	a	g	-0.2081	0.1264
21:27933810	t	c	0.0389	0.1264
1:13948765	a	g	0.0682	0.1265
1:17748188	a	g	-0.0583	0.1265
1:53738400	t	c	-0.0391	0.1265
1:54789772	a	g	0.0538	0.1265
1:93356548	a	c	-0.0785	0.1265
1:182272562	a	c	-0.0504	0.1265
1:202057356	a	g	-0.0773	0.1265
1:226587507	t	c	-0.0803	0.1265
1:244624343	t	c	-0.1226	0.1265
3:15245132	t	c	0.0309	0.1265
3:57223564	a	c	0.0706	0.1265
3:74401693	t	c	0.0424	0.1265
3:154905136	t	g	0.0888	0.1265
3:185717536	t	g	-0.0393	0.1265
5:2615450	a	g	-0.0312	0.1265
5:116259625	t	c	0.0825	0.1265
6:595273	a	g	-0.0482	0.1265
6:16493388	a	g	0.1095	0.1265
6:51847796	a	c	-0.0174	0.1265
6:74167406	a	g	0.0178	0.1265
7:10688661	a	c	-0.0709	0.1265
7:112648142	t	g	0.0174	0.1265
7:138140739	t	g	0.0238	0.1265
7:151436642	a	g	-0.0712	0.1265
8:38766074	a	g	-0.0205	0.1265
9:74331047	t	c	0.0957	0.1265
9:78960981	t	c	0.0965	0.1265
9:82452854	t	g	-0.0802	0.1265
9:92744943	a	g	0.0803	0.1265
10:67634860	a	g	-0.0308	0.1265
10:83259526	t	g	-0.0893	0.1265
10:95486117	t	c	-0.0577	0.1265
10:100227941	t	c	-0.0745	0.1265
10:130296637	a	g	0.0285	0.1265
11:6932175	t	g	0.0435	0.1265
11:72074544	a	g	0.0726	0.1265
12:32691754	a	g	0.0178	0.1265
12:131792777	a	g	0.0552	0.1265
13:68980988	t	c	-0.0297	0.1265
13:95849115	a	c	-0.0199	0.1265
15:80602300	t	c	-0.0777	0.1265
15:87732638	a	g	-0.0769	0.1265
17:48711164	t	c	-0.1119	0.1265
18:56714908	t	c	-0.0235	0.1265
18:66448217	a	g	-0.0993	0.1265
19:44654227	t	c	-0.0175	0.1265
21:38408223	a	g	0.0619	0.1265
21:45768350	t	c	0.0236	0.1265
1:8810189	a	g	0.0517	0.1266
1:38245624	a	g	0.0506	0.1266
1:69446609	a	g	0.018	0.1266
1:81716667	t	g	-0.0491	0.1266
1:97372940	a	g	-0.0346	0.1266
1:208361527	t	c	-0.0495	0.1266
1:223514559	t	c	-0.0507	0.1266
1:226542044	a	g	0.07	0.1266
2:43256886	a	g	-0.095	0.1266
2:52278692	a	g	-0.093	0.1266
2:67505341	a	c	-0.0205	0.1266
2:153663673	t	g	-0.0472	0.1266
2:198055562	t	c	0.058	0.1266
2:234932279	a	c	0.0363	0.1266
3:8025393	a	g	-0.0844	0.1266
3:27357376	t	c	0.0844	0.1266
3:52493412	t	c	0.043	0.1266
3:121545686	a	g	-0.0828	0.1266
3:132614374	a	g	0.0169	0.1266
3:182655784	t	c	0.1966	0.1266
4:5424741	a	g	0.0175	0.1266
4:29722257	a	g	0.0233	0.1266
4:62309507	a	g	-0.0777	0.1266
5:14218724	t	c	0.0657	0.1266
5:98385684	a	c	0.0451	0.1266
5:125221275	t	c	0.0475	0.1266
5:128666182	t	g	-0.1329	0.1266
5:138251298	t	g	-0.0827	0.1266
5:168872680	t	g	-0.0174	0.1266
5:172198500	a	g	0.0214	0.1266
5:178983528	a	g	0.0251	0.1266
6:76104573	a	g	0.0243	0.1266
6:101343450	a	g	-0.0416	0.1266
7:32061610	t	c	0.0346	0.1266
7:83141270	a	g	0.0811	0.1266
7:100920775	t	c	-0.0196	0.1266
7:135018698	t	c	0.0307	0.1266
7:139934683	t	c	0.0385	0.1266
7:140652029	a	g	-0.0569	0.1266
9:10468421	a	g	0.0411	0.1266
9:98691529	t	c	-0.0642	0.1266
9:100477195	a	g	0.0409	0.1266
10:863339	t	c	-0.0889	0.1266
11:40212372	t	c	0.0177	0.1266
11:40595553	a	g	-0.0305	0.1266
11:106054944	t	c	0.068	0.1266
12:19625568	t	c	0.0435	0.1266
12:123303866	a	c	-0.0551	0.1266
12:129768365	a	g	-0.0642	0.1266
13:54927551	a	g	0.0583	0.1266
14:45619217	a	g	-0.0317	0.1266
14:61695086	a	g	-0.0843	0.1266
14:95963490	a	c	0.0408	0.1266
14:96310848	a	g	-0.0554	0.1266
15:73628086	t	c	-0.0199	0.1266
15:94585098	t	g	0.0985	0.1266
15:100260288	t	c	0.0617	0.1266
16:18155520	a	c	0.0506	0.1266
16:26206263	t	c	-0.019	0.1266
16:26600879	t	c	0.095	0.1266
16:57609621	a	g	-0.0714	0.1266
17:1524818	t	c	0.0835	0.1266
17:8600823	a	g	0.0407	0.1266
19:34139693	a	g	-0.0333	0.1266
21:16249137	a	g	0.0274	0.1266
21:28582280	a	g	-0.0775	0.1266
21:39012623	a	g	0.0806	0.1266
1:20245006	t	c	-0.0462	0.1267
1:20735478	a	g	0.0625	0.1267
1:30082429	a	g	0.0172	0.1267
1:207285156	t	c	-0.1091	0.1267
1:236483712	t	c	0.0352	0.1267
1:237596636	t	c	0.019	0.1267
2:129137569	a	g	0.0366	0.1267
3:85068034	a	c	0.045	0.1267
3:143242888	a	c	-0.0538	0.1267
3:182869141	t	c	-0.0809	0.1267
4:108554992	a	g	0.0928	0.1267
4:132590909	a	g	0.0196	0.1267
4:161112179	a	g	-0.1056	0.1267
5:3575370	a	g	-0.0171	0.1267
5:51764922	t	g	0.0753	0.1267
5:128465327	t	c	0.0322	0.1267
6:12562108	t	c	0.0574	0.1267
6:14151436	t	g	0.0715	0.1267
6:51835907	t	c	-0.0907	0.1267
6:97314913	a	g	-0.0394	0.1267
6:137478021	a	g	0.0693	0.1267
7:12708356	a	c	-0.0233	0.1267
7:104319876	t	c	0.0168	0.1267
7:148379234	a	g	0.0889	0.1267
8:92396279	a	g	-0.0203	0.1267
9:116439749	a	g	0.0258	0.1267
9:117197745	a	g	-0.0465	0.1267
10:3931986	a	g	-0.0215	0.1267
11:55950325	t	g	-0.1321	0.1267
11:81041724	a	c	0.0407	0.1267
11:112717721	t	c	-0.0709	0.1267
11:114540062	a	g	0.0713	0.1267
12:29918105	t	c	-0.0664	0.1267
12:77325078	a	g	0.0258	0.1267
13:28129872	t	c	-0.0678	0.1267
14:23678228	a	g	-0.0376	0.1267
14:107173819	t	c	-0.0283	0.1267
16:55225083	t	c	0.0205	0.1267
17:33096928	a	g	-0.0339	0.1267
18:56262497	a	g	0.0247	0.1267
19:32739562	a	c	0.0409	0.1267
20:10006987	a	g	-0.0825	0.1267
20:21909101	a	g	-0.1105	0.1267
20:60613227	a	g	-0.0462	0.1267
1:22169222	t	c	-0.0605	0.1268
1:117811987	t	c	0.0442	0.1268
1:160591997	t	c	-0.0189	0.1268
1:168432357	t	c	0.0438	0.1268
1:241507355	a	c	0.0575	0.1268
2:48990167	t	c	-0.0207	0.1268
2:205393780	t	g	-0.0334	0.1268
3:24196295	t	c	0.0478	0.1268
3:71981839	t	c	0.0736	0.1268
3:96058717	t	c	0.0179	0.1268
3:144331004	t	c	-0.0295	0.1268
4:84607825	t	c	0.0292	0.1268
5:94679480	a	c	0.0192	0.1268
5:159015854	t	g	-0.0492	0.1268
6:162629719	a	g	0.0485	0.1268
7:18351878	a	c	-0.0723	0.1268
7:117427937	t	c	0.0672	0.1268
8:134402117	t	c	-0.0837	0.1268
8:137033538	a	g	-0.0618	0.1268
9:8084431	t	c	-0.0192	0.1268
9:19577088	t	c	-0.0684	0.1268
9:23717506	t	c	-0.0552	0.1268
10:5103330	t	c	-0.0815	0.1268
10:12470072	a	g	0.0212	0.1268
10:17509247	t	c	0.046	0.1268
10:35258437	t	c	0.0182	0.1268
10:56619615	t	c	0.0171	0.1268
10:86113534	t	c	-0.0206	0.1268
10:110289246	t	g	-0.0183	0.1268
11:36122840	a	g	-0.0626	0.1268
11:56277254	a	g	-0.0435	0.1268
11:69895214	t	c	-0.0594	0.1268
11:77603754	a	g	-0.0359	0.1268
12:32151556	a	g	0.0735	0.1268
15:69979829	t	c	0.0565	0.1268
15:97324574	a	g	-0.0172	0.1268
15:99366172	a	c	-0.0778	0.1268
17:40248964	a	g	0.0507	0.1268
18:57327370	a	g	0.0617	0.1268
18:70089637	t	c	0.083	0.1268
1:84199870	t	c	0.0577	0.1269
2:59324704	a	c	0.079	0.1269
2:106016921	a	g	0.0263	0.1269
2:207602234	a	g	-0.0653	0.1269
3:31951329	a	c	0.0214	0.1269
3:68334468	t	c	0.0959	0.1269
3:72460318	a	g	-0.1034	0.1269
3:112012863	a	g	0.0767	0.1269
4:37362840	t	c	-0.0232	0.1269
5:2697494	t	c	-0.1339	0.1269
5:16641017	a	g	0.0215	0.1269
5:84899719	a	g	-0.0678	0.1269
6:4681239	a	g	0.0206	0.1269
7:94631956	a	g	0.0736	0.1269
7:134141956	a	g	0.0834	0.1269
8:30342504	a	g	0.0504	0.1269
8:70270593	t	c	-0.0172	0.1269
8:135464821	t	c	0.0441	0.1269
9:38429189	a	g	0.0177	0.1269
9:133306583	a	g	0.0523	0.1269
10:10185461	t	c	0.018	0.1269
10:21819473	t	c	-0.0719	0.1269
10:31064509	t	c	0.0719	0.1269
10:31094499	a	g	0.0171	0.1269
10:129962287	t	c	-0.0922	0.1269
11:43262590	t	c	-0.0522	0.1269
11:45756414	t	c	-0.0795	0.1269
11:121673147	t	c	-0.0269	0.1269
12:8024208	a	g	0.018	0.1269
13:99918466	t	c	0.0201	0.1269
14:20921053	a	g	0.0315	0.1269
14:38841873	a	g	-0.0507	0.1269
14:71777834	a	g	-0.1017	0.1269
14:88589975	a	c	-0.0818	0.1269
15:84250648	a	g	0.0688	0.1269
16:50411081	a	g	0.0633	0.1269
17:14789371	a	g	0.0462	0.1269
17:72961521	a	g	0.0528	0.1269
1:234472162	a	c	-0.0605	0.127
2:2560119	a	g	-0.0818	0.127
2:7560588	t	c	-0.0344	0.127
2:64454419	a	g	-0.0941	0.127
2:197726687	t	c	0.1051	0.127
3:7875664	a	g	-0.0812	0.127
3:22858824	a	g	-0.0369	0.127
3:60594325	a	c	-0.0253	0.127
3:63680833	t	c	0.0834	0.127
3:68545254	t	c	0.0321	0.127
4:20045136	t	c	0.0689	0.127
4:27838268	a	g	0.0592	0.127
4:164817907	a	g	-0.0763	0.127
5:39282951	t	c	0.0981	0.127
5:111169654	a	g	-0.0966	0.127
5:165030126	a	g	0.0257	0.127
6:802303	t	c	-0.0577	0.127
6:84179796	a	g	0.0258	0.127
6:115421412	t	c	-0.1026	0.127
6:134743896	a	g	0.0692	0.127
7:71416540	a	c	0.0569	0.127
8:52005398	a	g	0.0867	0.127
8:138387942	t	c	0.0439	0.127
9:129584324	t	c	-0.0331	0.127
10:38549952	a	g	-0.0392	0.127
10:44859344	a	g	0.0379	0.127
10:87435611	a	c	-0.0699	0.127
10:104395409	t	c	0.0519	0.127
10:113760817	a	g	0.027	0.127
11:45931206	t	c	-0.0202	0.127
11:110554957	a	c	-0.0311	0.127
11:132091589	a	g	-0.0827	0.127
12:9819493	t	c	0.0884	0.127
12:71476002	t	c	-0.0575	0.127
12:88625152	t	c	-0.0882	0.127
12:106135076	t	g	0.0796	0.127
13:103148165	t	g	0.0565	0.127
15:84760189	t	c	-0.0194	0.127
15:99589704	a	c	-0.0365	0.127
16:15152154	a	g	0.0285	0.127
16:27017214	t	c	-0.0567	0.127
16:52989517	t	c	0.0518	0.127
16:58278242	a	g	0.0904	0.127
17:5407269	t	c	-0.0405	0.127
17:55300850	t	c	0.0244	0.127
17:68718734	t	c	0.0171	0.127
18:2332813	a	g	0.0293	0.127
18:58548767	t	c	-0.0222	0.127
1:37980539	t	c	-0.0794	0.1271
1:159976008	t	g	-0.0998	0.1271
1:230929810	a	g	-0.0853	0.1271
2:31521840	a	g	0.0717	0.1271
2:40669818	t	c	0.0817	0.1271
2:125452998	t	c	0.0375	0.1271
2:182864510	a	c	0.0922	0.1271
2:231222447	a	g	-0.0639	0.1271
3:32544147	t	c	0.09	0.1271
3:83831728	a	c	0.0881	0.1271
4:43886307	t	c	0.0593	0.1271
6:16804245	t	c	0.0295	0.1271
6:76628564	t	c	-0.018	0.1271
6:132641949	a	g	0.1126	0.1271
7:53587807	a	g	-0.0843	0.1271
7:81848326	a	c	0.0168	0.1271
8:2075254	t	c	0.0641	0.1271
8:4303279	t	g	-0.0187	0.1271
9:83109693	t	c	-0.0879	0.1271
9:86789997	t	c	-0.0909	0.1271
10:88607410	a	c	-0.0926	0.1271
10:111591777	t	c	0.0656	0.1271
11:6079637	a	g	-0.0959	0.1271
11:119907605	t	g	-0.0184	0.1271
13:27214051	a	g	-0.0437	0.1271
13:36282611	t	c	0.082	0.1271
13:111066207	t	c	-0.0232	0.1271
14:35904239	t	c	0.0371	0.1271
14:65734705	a	g	0.0271	0.1271
14:84381474	a	c	-0.1062	0.1271
15:34016274	a	g	-0.0236	0.1271
16:19519923	a	g	-0.0711	0.1271
17:38599172	a	c	-0.019	0.1271
18:3281568	a	g	-0.0749	0.1271
18:10344434	t	c	0.0263	0.1271
18:24949527	a	c	-0.0468	0.1271
18:57566839	t	g	-0.032	0.1271
18:74890990	t	c	-0.0615	0.1271
19:15649509	a	g	0.0171	0.1271
19:49465726	a	g	0.046	0.1271
20:1272405	a	g	-0.0183	0.1271
20:48629355	t	c	-0.077	0.1271
1:66067109	t	c	0.0209	0.1272
1:108218139	t	c	-0.021	0.1272
1:203162401	a	g	-0.0181	0.1272
1:209839818	t	c	0.0341	0.1272
2:20933859	t	c	0.0785	0.1272
2:60088591	a	g	0.0556	0.1272
2:113788345	a	g	0.1074	0.1272
3:52062830	a	g	0.118	0.1272
3:131252185	t	c	-0.1307	0.1272
3:142052635	t	c	0.068	0.1272
3:158997456	a	c	0.0413	0.1272
3:164865125	t	c	0.0862	0.1272
3:178531999	t	c	0.066	0.1272
4:103053192	a	g	0.0455	0.1272
4:140695928	a	g	0.0576	0.1272
4:164766062	a	g	-0.0568	0.1272
4:182068512	a	g	-0.0548	0.1272
4:184837555	a	g	0.0467	0.1272
5:7190095	a	g	0.1128	0.1272
5:160044076	a	c	0.0398	0.1272
6:80006717	t	c	-0.0178	0.1272
6:141804265	t	c	0.0281	0.1272
7:85979064	a	g	0.0548	0.1272
7:115329237	t	c	-0.0721	0.1272
8:224666	a	g	0.017	0.1272
8:136136056	t	c	-0.0638	0.1272
10:17166511	t	g	-0.0276	0.1272
10:86883398	t	c	0.0808	0.1272
11:30282879	t	c	0.0735	0.1272
11:107072698	a	g	0.0202	0.1272
16:78899885	a	c	-0.0794	0.1272
18:56404033	t	c	0.0672	0.1272
18:75265973	t	c	-0.1078	0.1272
20:16412756	t	c	-0.0587	0.1272
1:237272851	a	g	0.0688	0.1273
2:18085004	t	g	-0.0424	0.1273
2:82372078	a	g	-0.0772	0.1273
2:166953026	a	g	-0.0724	0.1273
2:189832739	t	c	0.0622	0.1273
2:237518055	t	g	-0.0721	0.1273
3:30743762	t	g	-0.1836	0.1273
3:140776991	t	c	0.0279	0.1273
3:170950740	t	c	0.1125	0.1273
4:27318352	a	g	-0.1216	0.1273
4:111804131	a	g	-0.0197	0.1273
4:166901205	t	c	0.0772	0.1273
5:41295125	a	g	0.0604	0.1273
5:82959367	a	g	-0.0961	0.1273
5:154943822	a	g	0.1025	0.1273
6:24325627	t	g	-0.018	0.1273
6:45927025	t	c	-0.0849	0.1273
6:146205268	a	g	-0.0329	0.1273
6:148864499	a	g	0.0231	0.1273
7:12139511	a	g	0.0533	0.1273
7:25515563	t	c	-0.0432	0.1273
7:29916899	a	g	0.0662	0.1273
7:39351350	a	g	-0.0897	0.1273
7:52091823	t	g	-0.0171	0.1273
8:13766166	t	c	-0.0796	0.1273
8:105226019	t	c	0.0701	0.1273
9:137961094	a	g	-0.0256	0.1273
10:11251125	t	c	0.084	0.1273
10:14393589	t	c	0.0819	0.1273
10:85683405	t	c	-0.0502	0.1273
11:3026005	a	g	-0.0709	0.1273
11:19906155	a	g	0.0521	0.1273
11:84040361	a	g	0.0262	0.1273
11:87150157	t	c	0.0731	0.1273
11:107192130	a	g	0.0856	0.1273
11:126815545	t	c	0.0551	0.1273
12:25019500	a	g	0.0753	0.1273
12:45614712	t	c	0.0902	0.1273
13:22304216	t	c	-0.0194	0.1273
14:56869721	t	c	-0.0955	0.1273
14:88709300	t	g	-0.0698	0.1273
14:107208446	t	c	-0.0259	0.1273
16:6135098	t	g	0.0453	0.1273
17:27152869	t	c	0.0189	0.1273
17:75353523	t	c	0.0205	0.1273
18:10612521	a	g	-0.0323	0.1273
20:341946	a	g	-0.0258	0.1273
21:20199970	t	g	-0.0232	0.1273
21:21370593	a	g	0.0428	0.1273
1:77643486	a	g	0.0492	0.1274
1:158556301	a	g	0.0189	0.1274
1:168965756	t	c	0.061	0.1274
1:218563693	a	c	-0.0248	0.1274
1:221986096	a	c	-0.0487	0.1274
2:379643	t	g	0.0642	0.1274
2:64458790	t	c	-0.1267	0.1274
2:79114372	t	c	-0.0691	0.1274
2:140115078	a	c	0.0784	0.1274
2:218761617	t	c	0.1091	0.1274
3:79189711	a	g	-0.0181	0.1274
4:7685503	a	c	-0.0921	0.1274
5:149033913	a	c	-0.0219	0.1274
6:96647982	a	c	0.0612	0.1274
6:135357790	t	c	0.0955	0.1274
7:8475410	a	g	-0.0722	0.1274
7:11548636	a	g	0.0174	0.1274
7:25576812	t	c	-0.0272	0.1274
7:44181589	t	c	-0.0424	0.1274
7:75888852	a	c	-0.0261	0.1274
7:107699264	a	g	0.0891	0.1274
7:150853220	t	c	0.0788	0.1274
8:13839729	a	g	-0.0494	0.1274
8:125945614	t	c	0.0774	0.1274
10:36544080	a	g	0.0604	0.1274
10:72320504	t	g	-0.0172	0.1274
10:100369877	t	c	0.0747	0.1274
11:17976679	t	c	-0.0717	0.1274
11:64838833	t	c	0.055	0.1274
11:79682200	a	g	0.0736	0.1274
11:87184145	a	g	0.0394	0.1274
11:111502250	a	g	0.0519	0.1274
12:41090443	t	c	-0.0833	0.1274
14:86106981	a	c	0.024	0.1274
14:107212139	t	g	-0.0293	0.1274
16:80665927	t	c	0.1248	0.1274
16:89133445	a	g	0.0669	0.1274
17:5693753	a	g	0.0893	0.1274
17:37986075	a	c	0.0432	0.1274
17:64372878	a	g	0.0666	0.1274
18:2577587	a	g	0.0177	0.1274
18:6026665	t	c	-0.0246	0.1274
18:9045636	a	g	-0.1049	0.1274
19:3631565	a	g	-0.0335	0.1274
21:38181569	a	g	-0.0198	0.1274
1:46227166	t	c	0.0369	0.1275
1:62128897	t	c	0.0234	0.1275
1:70347242	t	c	0.0497	0.1275
1:88617092	t	c	0.0624	0.1275
1:98545249	a	g	-0.1165	0.1275
1:99824376	t	g	-0.0401	0.1275
1:107726492	t	c	0.0237	0.1275
1:159918871	t	c	-0.05	0.1275
2:25917523	a	c	0.0686	0.1275
2:29369413	a	g	-0.0358	0.1275
2:30992277	a	g	-0.0472	0.1275
2:31008742	a	g	-0.0516	0.1275
2:184931801	a	g	0.2602	0.1275
3:3108083	a	g	-0.017	0.1275
3:95791815	t	c	-0.0797	0.1275
3:100973682	t	c	-0.0486	0.1275
3:122619520	a	g	-0.0502	0.1275
3:127471015	t	c	0.0174	0.1275
3:193459603	t	c	-0.1022	0.1275
4:37197818	t	c	0.0563	0.1275
4:62252306	t	c	-0.0234	0.1275
4:91741355	a	g	0.0999	0.1275
4:95622305	t	g	0.0174	0.1275
4:102541941	t	g	-0.0218	0.1275
4:134167694	a	g	-0.0262	0.1275
4:163514370	t	c	0.0903	0.1275
5:31660006	a	g	-0.018	0.1275
5:128519263	t	c	0.0466	0.1275
6:17322485	t	c	-0.118	0.1275
7:156064607	t	c	-0.0216	0.1275
8:62777563	a	c	-0.0658	0.1275
8:83567366	a	g	-0.1048	0.1275
8:106530719	t	c	-0.0857	0.1275
9:83102033	a	g	0.0227	0.1275
10:12872209	a	g	0.088	0.1275
10:13267603	a	g	-0.0785	0.1275
10:18571608	a	c	-0.0293	0.1275
10:102824292	a	g	-0.0439	0.1275
10:132966385	a	g	0.0418	0.1275
11:8420753	t	c	0.0646	0.1275
11:69566803	a	c	-0.0303	0.1275
11:95783939	a	g	-0.0768	0.1275
11:116588904	a	g	-0.0479	0.1275
12:68417752	a	c	-0.0638	0.1275
12:119711646	a	g	0.021	0.1275
13:25282342	a	g	-0.0761	0.1275
13:102713076	t	g	0.0842	0.1275
14:55269778	a	g	0.0566	0.1275
15:69596677	a	g	-0.0619	0.1275
16:4078744	t	g	0.029	0.1275
18:31016235	t	c	0.0492	0.1275
18:37431708	a	g	0.0267	0.1275
18:69808171	a	g	-0.0789	0.1275
19:31948644	a	c	0.0931	0.1275
20:38590329	t	c	-0.0533	0.1275
20:41380105	t	c	0.0583	0.1275
21:46925416	a	g	-0.0212	0.1275
1:4986475	a	g	0.0687	0.1276
1:56283252	a	g	0.0339	0.1276
1:107965490	a	g	-0.0292	0.1276
1:178444675	t	g	-0.0552	0.1276
1:239298749	t	c	0.042	0.1276
1:245726943	t	c	0.029	0.1276
1:245762147	t	g	-0.0422	0.1276
2:31544724	t	c	0.0366	0.1276
2:127883895	a	c	-0.0588	0.1276
2:172487551	a	g	0.0396	0.1276
3:16447699	a	c	0.0695	0.1276
3:36194024	t	c	0.3796	0.1276
3:68184470	a	c	0.0715	0.1276
4:94599022	t	c	-0.0706	0.1276
4:183030707	t	g	0.0814	0.1276
5:8517760	t	c	0.0482	0.1276
5:50853355	t	c	0.0823	0.1276
5:71030670	t	c	0.0385	0.1276
5:113919441	t	c	-0.0827	0.1276
5:174490087	a	g	-0.0669	0.1276
6:36672484	a	g	0.0206	0.1276
6:55700265	a	g	-0.0553	0.1276
6:149327223	a	g	0.0196	0.1276
6:164659985	a	g	-0.0184	0.1276
7:95742792	t	c	-0.052	0.1276
7:97138087	a	g	0.0291	0.1276
7:103188061	t	c	-0.0236	0.1276
7:137822545	t	g	0.0739	0.1276
8:29187922	a	g	-0.1196	0.1276
8:66356500	t	c	-0.0768	0.1276
8:69684539	a	g	0.045	0.1276
8:126610222	a	g	-0.1847	0.1276
9:17774927	a	g	0.0944	0.1276
9:79228451	a	g	0.081	0.1276
10:30126198	t	c	-0.0181	0.1276
10:87281562	t	c	0.0892	0.1276
10:123580615	t	c	-0.0907	0.1276
11:84546291	t	g	0.0657	0.1276
11:134344068	t	c	-0.0273	0.1276
12:54933309	t	c	0.0727	0.1276
12:60396105	t	c	0.0656	0.1276
15:50870271	a	g	0.0169	0.1276
15:85843239	t	g	-0.1139	0.1276
16:25407322	a	g	-0.0526	0.1276
16:77720227	t	c	-0.0772	0.1276
18:34037793	t	c	-0.0793	0.1276
18:35975786	a	g	0.0335	0.1276
21:15977037	a	g	-0.0246	0.1276
1:14808571	a	g	-0.056	0.1277
1:30732213	t	c	-0.0483	0.1277
1:105168929	t	g	0.0239	0.1277
1:187095417	t	c	-0.1082	0.1277
1:238445455	t	c	-0.1143	0.1277
2:4020035	t	c	0.0615	0.1277
2:11023952	a	g	0.0871	0.1277
2:79567685	t	c	-0.1105	0.1277
2:205373237	t	c	0.0787	0.1277
2:216413232	a	g	-0.0732	0.1277
3:62050279	t	c	-0.0191	0.1277
3:64298162	a	g	-0.1358	0.1277
3:82461949	a	g	0.0685	0.1277
3:96200172	a	g	-0.0674	0.1277
3:111124643	a	c	-0.0761	0.1277
3:128174939	t	c	-0.0736	0.1277
3:131341756	t	c	0.0702	0.1277
3:131682652	t	c	-0.1568	0.1277
3:177104005	t	c	0.0569	0.1277
4:97891494	a	g	0.0405	0.1277
4:113260465	a	g	-0.0207	0.1277
4:189793147	t	c	0.0199	0.1277
5:9386591	t	g	0.0395	0.1277
5:56047410	t	c	0.0991	0.1277
5:59240359	t	c	-0.2164	0.1277
5:82207134	a	g	0.0384	0.1277
5:134575292	a	c	0.1008	0.1277
6:91401651	a	g	-0.0813	0.1277
6:129992952	t	c	0.0397	0.1277
6:165015542	a	g	-0.0369	0.1277
7:10563671	a	g	-0.0199	0.1277
7:51063614	a	g	-0.0865	0.1277
7:83459908	t	c	-0.0248	0.1277
7:103945257	t	c	-0.0592	0.1277
8:13396769	t	c	-0.0797	0.1277
8:83350703	t	c	0.0766	0.1277
9:124882285	t	c	-0.3845	0.1277
9:131210410	a	g	-0.0218	0.1277
10:10930819	t	g	-0.0683	0.1277
10:24991406	t	c	-0.0191	0.1277
10:123518192	a	g	0.075	0.1277
10:125280037	t	c	0.0187	0.1277
11:22927488	t	c	0.0292	0.1277
11:30373982	a	g	-0.0634	0.1277
11:134568942	t	c	0.0521	0.1277
12:133417362	t	c	0.0701	0.1277
13:27350693	a	c	-0.0223	0.1277
13:68135579	a	g	0.0756	0.1277
13:97128406	a	g	-0.0874	0.1277
14:101956407	t	c	-0.0764	0.1277
15:55405455	a	g	0.0481	0.1277
15:99500055	a	g	-0.0573	0.1277
15:100397006	a	g	0.1114	0.1277
16:26410227	t	c	-0.0833	0.1277
16:52193424	t	c	-0.049	0.1277
18:9295838	a	g	0.0657	0.1277
18:41807933	t	c	-0.02	0.1277
19:39376520	t	c	-0.0332	0.1277
21:20738770	a	c	-0.0659	0.1277
21:23522303	t	c	-0.0672	0.1277
21:30784710	a	g	-0.0332	0.1277
21:35461834	t	g	0.0881	0.1277
21:46097996	t	c	0.0228	0.1277
1:24504647	t	c	0.0679	0.1278
2:55531506	t	c	-0.063	0.1278
2:114607841	a	g	-0.0517	0.1278
2:233887456	t	c	-0.0528	0.1278
3:67419646	t	c	-0.0631	0.1278
3:83591632	a	c	0.0953	0.1278
3:95649704	t	c	-0.063	0.1278
3:165656654	a	g	-0.0738	0.1278
3:166504453	a	g	0.0719	0.1278
4:157162653	t	c	-0.0641	0.1278
5:11272631	a	g	0.0926	0.1278
5:11915468	a	g	-0.0171	0.1278
5:40703471	t	c	-0.0657	0.1278
5:97523432	t	c	-0.0457	0.1278
5:106331553	t	c	-0.0639	0.1278
5:131650683	a	g	-0.0743	0.1278
5:134827173	t	c	0.0259	0.1278
5:159971525	t	c	-0.0796	0.1278
6:137857776	a	g	0.0847	0.1278
7:122127438	t	c	-0.0618	0.1278
8:3307212	a	g	-0.0746	0.1278
8:39750464	t	c	-0.0652	0.1278
8:118036519	a	g	0.0458	0.1278
8:134585977	a	g	0.0505	0.1278
9:38259749	a	g	0.063	0.1278
9:81946476	a	g	-0.0817	0.1278
9:136836196	a	g	-0.0286	0.1278
10:14008445	a	g	-0.0375	0.1278
10:15005727	a	g	-0.0989	0.1278
10:107453057	a	g	0.0643	0.1278
11:75996146	a	g	-0.0731	0.1278
11:99157900	a	c	-0.0665	0.1278
11:114390804	a	g	0.0701	0.1278
12:8659920	t	c	0.0253	0.1278
12:49368971	t	c	0.0694	0.1278
12:123148936	a	g	-0.0837	0.1278
12:128570418	t	c	-0.0728	0.1278
13:31907742	a	g	-0.0364	0.1278
13:53572814	a	g	-0.0735	0.1278
13:77371628	a	g	0.0679	0.1278
14:66811271	t	c	-0.069	0.1278
14:71363031	a	g	0.018	0.1278
14:96315604	a	g	-0.0579	0.1278
15:34247622	t	c	-0.0193	0.1278
15:55772363	t	g	-0.1717	0.1278
16:56445194	a	g	0.0586	0.1278
16:84446954	t	c	0.0174	0.1278
17:3725899	a	c	0.0303	0.1278
17:73790942	t	c	0.1103	0.1278
20:11054601	a	g	0.0184	0.1278
20:42947739	a	g	0.0606	0.1278
20:47011680	a	g	-0.0303	0.1278
1:68772614	a	g	0.0988	0.1279
1:109692601	a	g	0.0242	0.1279
1:210861089	t	c	-0.0422	0.1279
2:13098879	a	c	-0.0219	0.1279
2:121149750	t	c	-0.0641	0.1279
2:123472383	a	g	-0.0807	0.1279
2:234930682	a	g	0.0502	0.1279
3:19373108	a	g	-0.0194	0.1279
3:34743417	a	g	0.0844	0.1279
3:37123202	a	g	-0.0261	0.1279
4:65389284	t	c	-0.124	0.1279
4:171168810	t	c	-0.0582	0.1279
5:117053518	a	g	-0.0252	0.1279
5:144121019	a	g	0.0808	0.1279
5:159869425	t	c	-0.0672	0.1279
6:4260994	t	g	-0.0518	0.1279
6:5650806	t	c	0.0183	0.1279
6:5868736	a	g	0.0187	0.1279
6:78958929	a	g	-0.0292	0.1279
6:162792379	t	c	-0.0235	0.1279
8:134599158	t	c	0.0741	0.1279
9:23861221	t	c	-0.0485	0.1279
9:93261798	a	g	0.0476	0.1279
10:6974411	t	c	0.0356	0.1279
10:73175129	t	c	0.0802	0.1279
10:134099503	a	g	0.0893	0.1279
11:4465971	t	g	-0.0335	0.1279
11:8307952	t	c	0.0483	0.1279
11:17868900	t	g	0.0726	0.1279
12:126580130	a	g	0.0692	0.1279
13:84836615	t	g	0.1402	0.1279
13:96424760	a	g	-0.0592	0.1279
14:53470916	a	g	-0.017	0.1279
14:100926178	t	c	-0.0697	0.1279
15:36047091	t	c	-0.0211	0.1279
15:53691149	a	c	-0.0535	0.1279
18:22222453	t	g	-0.0394	0.1279
18:57132087	t	c	-0.0771	0.1279
18:72164033	t	c	-0.0444	0.1279
19:32757159	t	c	0.0757	0.1279
19:51480312	t	c	-0.0571	0.1279
19:52105161	t	c	0.0257	0.1279
20:4188533	a	g	-0.0847	0.1279
20:12182666	a	g	0.0589	0.1279
20:37029095	t	c	0.0908	0.1279
2:8039194	t	c	-0.0283	0.128
2:208055093	t	c	-0.0422	0.128
2:208512382	a	g	-0.018	0.128
2:229497586	a	g	0.0619	0.128
3:30649141	t	c	0.0968	0.128
3:60977306	t	c	0.0253	0.128
3:69529652	a	c	-0.0451	0.128
3:109275590	a	g	-0.0508	0.128
3:186088079	a	g	-0.0387	0.128
4:123826854	a	c	0.0726	0.128
4:135900690	t	c	-0.0419	0.128
4:140343943	a	g	0.0762	0.128
5:4169275	a	g	0.044	0.128
5:83889425	a	g	-0.0401	0.128
5:164721849	t	c	0.0384	0.128
6:1403454	t	c	0.0232	0.128
6:11616740	a	g	0.0395	0.128
6:117240266	t	c	0.0665	0.128
6:117639104	t	c	0.0288	0.128
6:131493218	a	g	0.0824	0.128
7:29804516	t	c	0.0818	0.128
7:56166973	a	c	-0.087	0.128
7:90892588	t	c	0.049	0.128
7:93011188	a	g	0.0186	0.128
7:96375984	a	g	-0.0349	0.128
8:58727948	t	c	0.0653	0.128
8:131815521	t	c	-0.0743	0.128
9:126302723	a	g	-0.0343	0.128
10:89980449	t	c	0.0348	0.128
11:9003942	a	c	-0.0761	0.128
12:110403713	t	c	0.0415	0.128
13:70526246	t	g	0.0526	0.128
13:92065288	a	c	0.0275	0.128
15:31810241	t	g	-0.031	0.128
15:50711158	a	g	0.0987	0.128
15:88403298	t	c	-0.1488	0.128
15:88843496	a	g	0.0316	0.128
18:55985268	t	c	-0.0653	0.128
18:60109266	a	g	0.0661	0.128
18:77336836	t	c	-0.0254	0.128
20:49745828	t	c	-0.073	0.128
20:50712293	a	g	0.0614	0.128
1:62344617	a	g	-0.0653	0.1281
1:68581095	t	c	-0.0462	0.1281
1:114819055	a	g	0.051	0.1281
1:119768685	a	g	0.0786	0.1281
2:53634784	a	c	0.0358	0.1281
2:68083269	t	c	0.0322	0.1281
3:2313866	a	g	0.0685	0.1281
3:39598543	a	g	-0.0234	0.1281
3:185796785	a	g	0.0307	0.1281
4:56690304	a	g	-0.0929	0.1281
4:109115457	t	c	0.0243	0.1281
4:129325237	t	c	-0.0487	0.1281
4:175656112	a	g	-0.0787	0.1281
5:6029032	t	c	-0.0614	0.1281
5:128763772	a	g	0.075	0.1281
6:11971555	a	g	0.105	0.1281
6:93699280	t	c	-0.0403	0.1281
6:131689239	a	g	0.036	0.1281
6:150495642	a	g	-0.0446	0.1281
6:156603989	t	c	-0.0287	0.1281
6:157007837	t	c	0.0415	0.1281
7:42209089	t	c	0.0212	0.1281
7:78161376	a	g	-0.0172	0.1281
7:107628905	t	g	0.0511	0.1281
7:151098249	t	c	0.0188	0.1281
8:18947500	t	g	0.0186	0.1281
8:72587872	t	c	0.0298	0.1281
8:101225708	a	c	-0.0213	0.1281
9:111894733	t	c	-0.0746	0.1281
9:118515296	a	g	0.0214	0.1281
11:24092402	t	c	0.0423	0.1281
11:107876843	a	c	0.0603	0.1281
11:113138921	t	c	0.0399	0.1281
12:23766926	t	c	0.0427	0.1281
12:83323128	a	g	0.0252	0.1281
12:92004846	t	c	-0.0728	0.1281
12:99153736	t	c	0.0413	0.1281
13:59361782	t	g	-0.0336	0.1281
14:64416107	t	c	-0.0698	0.1281
14:67354534	a	c	-0.0665	0.1281
14:77429541	t	c	0.0517	0.1281
15:79129587	t	g	0.0167	0.1281
15:99172397	t	c	0.0399	0.1281
16:77686162	t	c	-0.0753	0.1281
17:73397813	t	c	0.0357	0.1281
18:4089100	a	g	-0.0281	0.1281
18:44366516	t	c	-0.07	0.1281
18:46309630	a	g	0.0288	0.1281
18:56483578	t	c	0.0335	0.1281
18:73855314	t	g	-0.1072	0.1281
21:35797605	t	c	0.0954	0.1281
1:3300279	a	c	-0.0296	0.1282
1:34215582	t	c	-0.0209	0.1282
1:219381021	a	g	0.0685	0.1282
2:33676440	t	g	0.0247	0.1282
2:234580678	t	c	-0.0762	0.1282
3:36191945	t	g	-0.3798	0.1282
3:139715634	a	g	0.0179	0.1282
3:165907170	t	c	0.1153	0.1282
3:189802439	a	g	-0.0772	0.1282
4:35410053	a	g	-0.0714	0.1282
4:54602015	a	g	0.0366	0.1282
5:17904738	t	c	0.0513	0.1282
5:171116268	t	c	0.0596	0.1282
6:43857191	a	g	-0.0508	0.1282
6:150849026	t	c	0.074	0.1282
6:165864894	t	c	-0.1492	0.1282
7:69233581	t	c	-0.0671	0.1282
7:77722039	a	g	0.0744	0.1282
8:4893032	t	g	0.024	0.1282
8:55645806	t	g	0.0867	0.1282
8:64563902	t	c	-0.0522	0.1282
8:100990511	a	g	0.0818	0.1282
8:126681083	t	c	-0.0669	0.1282
9:32419461	t	c	-0.025	0.1282
9:74600739	a	g	0.0425	0.1282
9:84521381	t	c	-0.0192	0.1282
10:24380997	a	g	-0.083	0.1282
10:49615519	a	c	-0.0773	0.1282
10:106490078	a	g	-0.0846	0.1282
10:125702671	t	c	-0.0208	0.1282
11:76147170	t	c	-0.0879	0.1282
11:122614987	a	g	-0.0439	0.1282
13:40057973	a	g	-0.028	0.1282
13:95143354	t	c	0.0828	0.1282
14:21514937	a	g	0.0924	0.1282
14:97824409	a	g	0.0266	0.1282
15:35478090	t	c	-0.0704	0.1282
16:9747858	t	c	0.1028	0.1282
16:11934977	t	c	0.1397	0.1282
16:49095287	t	c	-0.0203	0.1282
18:29840735	t	c	0.0201	0.1282
18:45955781	t	c	0.0182	0.1282
20:42391446	t	c	0.0532	0.1282
1:4321688	a	g	-0.0181	0.1283
1:12436431	a	g	0.0271	0.1283
1:27655773	a	c	-0.0234	0.1283
1:38477816	t	c	-0.0384	0.1283
1:53114545	t	c	-0.0607	0.1283
1:114677948	a	c	-0.017	0.1283
1:165014729	a	c	0.0592	0.1283
1:165090383	a	g	0.0478	0.1283
1:222311293	a	g	0.0552	0.1283
2:143459148	t	c	-0.0573	0.1283
2:215488716	a	c	-0.0233	0.1283
3:13510350	t	c	0.0594	0.1283
3:60603479	a	g	0.0241	0.1283
3:124710677	t	c	0.0265	0.1283
3:168598183	a	g	-0.0603	0.1283
3:172582850	a	g	-0.0253	0.1283
4:53064098	a	g	0.0555	0.1283
4:88836002	t	c	0.0238	0.1283
4:123680100	t	c	-0.0645	0.1283
4:134075126	a	c	0.0225	0.1283
4:151208778	t	c	-0.0176	0.1283
5:26189648	t	c	0.0387	0.1283
5:50417563	a	g	-0.0525	0.1283
5:118836000	t	c	-0.0915	0.1283
6:23507631	a	g	0.018	0.1283
6:41633591	t	c	-0.024	0.1283
6:141818901	t	g	-0.0426	0.1283
7:43357543	a	c	-0.1107	0.1283
7:45150384	t	c	0.13	0.1283
7:64943617	t	g	-0.0274	0.1283
7:129440952	t	c	-0.0629	0.1283
8:6386620	t	c	0.0168	0.1283
8:58450480	a	c	-0.0502	0.1283
8:79314127	t	c	-0.0655	0.1283
8:84826412	a	g	0.0775	0.1283
8:142065532	a	g	-0.0267	0.1283
9:29593098	a	g	-0.0176	0.1283
9:133760592	t	c	-0.064	0.1283
10:17340342	a	c	0.0257	0.1283
10:73648817	a	c	0.0486	0.1283
11:2809620	t	g	0.0746	0.1283
11:84548119	a	g	-0.0676	0.1283
11:94337429	t	c	-0.0954	0.1283
11:98435482	a	g	-0.0289	0.1283
11:119910478	a	g	0.0874	0.1283
12:109026041	t	c	0.0623	0.1283
13:46609684	a	g	-0.0462	0.1283
13:84144479	a	g	-0.099	0.1283
13:84511939	a	g	0.0419	0.1283
13:111217422	a	g	0.0183	0.1283
14:50184854	a	g	-0.0582	0.1283
14:85129215	a	g	0.0983	0.1283
14:96259585	t	c	0.0829	0.1283
14:98040084	t	c	0.0662	0.1283
15:26213103	t	c	0.0543	0.1283
15:63704493	t	c	0.1104	0.1283
16:7297961	a	g	-0.0231	0.1283
16:27353479	t	c	0.0853	0.1283
16:81543832	a	g	-0.0183	0.1283
17:35226934	t	c	0.0777	0.1283
18:41252197	t	g	0.0674	0.1283
19:49752127	t	c	0.0693	0.1283
20:59905421	a	c	-0.0397	0.1283
1:78603463	t	c	0.0174	0.1284
1:111056738	t	c	0.0455	0.1284
1:173147418	a	c	-0.0779	0.1284
1:213711614	a	g	0.081	0.1284
2:38510142	a	g	0.0641	0.1284
2:45810223	t	c	-0.0203	0.1284
2:49791600	a	g	0.0441	0.1284
2:51494942	a	g	0.0185	0.1284
2:129391144	a	g	-0.0684	0.1284
2:173079603	a	c	0.0397	0.1284
2:177482486	t	c	0.0355	0.1284
2:211934739	a	g	0.0328	0.1284
3:7624410	a	g	0.017	0.1284
3:16151885	a	g	0.0897	0.1284
3:103897159	t	c	-0.0693	0.1284
3:125017163	t	c	0.0884	0.1284
3:175117594	t	c	0.0323	0.1284
3:180725896	a	g	0.0891	0.1284
4:6916578	t	c	-0.05	0.1284
4:105411182	a	g	-0.0456	0.1284
4:112050006	t	c	0.0306	0.1284
5:16074450	a	g	0.018	0.1284
5:30365166	t	c	-0.1069	0.1284
5:82086571	a	g	-0.0997	0.1284
6:29611841	a	g	0.0745	0.1284
6:135506442	a	g	-0.0379	0.1284
7:126976103	t	c	0.0752	0.1284
8:3644685	a	g	0.0354	0.1284
8:80256920	t	c	-0.0188	0.1284
8:87843313	a	g	-0.076	0.1284
9:116144471	t	c	0.0883	0.1284
10:79962525	a	g	0.0441	0.1284
11:2766282	a	g	-0.0295	0.1284
12:11080723	t	g	0.0893	0.1284
13:72542280	a	g	0.0625	0.1284
15:98196899	t	c	0.0257	0.1284
15:98361818	a	g	0.0168	0.1284
15:98446492	a	g	0.0502	0.1284
20:21302327	t	g	-0.0179	0.1284
20:45305535	t	c	0.0451	0.1284
1:86618936	a	g	-0.0364	0.1285
1:180225837	t	c	0.0242	0.1285
1:192375010	t	c	-0.0421	0.1285
2:31681479	t	g	0.0368	0.1285
2:56277475	t	c	-0.0437	0.1285
2:76550331	a	g	0.0172	0.1285
2:121303783	t	c	0.0453	0.1285
3:12648330	t	c	-0.0959	0.1285
3:24414577	t	c	-0.0376	0.1285
3:44466975	t	g	-0.0628	0.1285
3:133456595	a	c	-0.0459	0.1285
3:168443257	t	c	-0.0467	0.1285
4:40261293	t	c	-0.0182	0.1285
4:61961660	a	g	0.0326	0.1285
5:173779875	t	c	0.0413	0.1285
5:179796727	t	c	0.0709	0.1285
6:107577472	a	g	-0.0422	0.1285
6:112627046	t	c	-0.0843	0.1285
6:123236734	a	g	-0.0633	0.1285
7:67151511	t	c	-0.0251	0.1285
8:89129672	a	g	-0.063	0.1285
9:94441201	t	c	-0.0169	0.1285
9:128475708	t	c	0.0781	0.1285
10:26810937	a	c	-0.0453	0.1285
10:116257523	t	c	-0.018	0.1285
10:130146479	a	c	0.0772	0.1285
11:29025878	t	c	-0.0537	0.1285
11:116078407	t	g	0.0237	0.1285
12:22987341	a	g	0.0253	0.1285
12:24443702	t	c	0.0178	0.1285
12:64580295	a	g	-0.0774	0.1285
12:125494221	a	g	-0.0258	0.1285
13:28889376	t	c	-0.0305	0.1285
13:95460066	a	g	0.0744	0.1285
14:107175684	t	c	0.0281	0.1285
17:9015816	a	g	-0.0678	0.1285
17:68436399	t	c	-0.0573	0.1285
17:72483251	a	g	-0.021	0.1285
21:47559846	a	g	0.0817	0.1285
1:108172030	t	c	0.0827	0.1286
1:116363927	t	c	0.0167	0.1286
2:29745521	a	g	0.0611	0.1286
2:88368922	a	g	-0.0805	0.1286
2:180188454	t	g	0.0186	0.1286
2:192366215	a	c	0.0632	0.1286
3:80387716	t	c	-0.0851	0.1286
3:108639423	t	c	0.0189	0.1286
3:114134567	a	g	-0.0404	0.1286
3:167986397	t	g	0.1432	0.1286
4:5834217	a	g	-0.0793	0.1286
4:7531977	a	g	0.0418	0.1286
4:10018178	a	g	0.0493	0.1286
4:25467815	a	g	-0.0224	0.1286
5:1731030	t	c	0.0462	0.1286
5:5178945	a	g	-0.0245	0.1286
5:178260854	t	g	0.0869	0.1286
6:152862316	t	c	0.1005	0.1286
6:154225603	t	c	-0.0409	0.1286
6:162285759	a	g	0.0242	0.1286
7:1802076	t	c	0.0812	0.1286
7:4539366	t	c	0.0783	0.1286
7:31133268	t	c	-0.0878	0.1286
7:43245268	t	c	-0.0808	0.1286
7:97049335	a	g	-0.0232	0.1286
7:119469564	t	c	0.0249	0.1286
7:136717304	a	g	0.0786	0.1286
8:17471425	a	c	-0.0571	0.1286
8:25936874	a	g	0.0337	0.1286
8:37325792	a	g	0.0755	0.1286
8:40865567	a	g	0.086	0.1286
9:78201323	t	g	-0.0415	0.1286
9:89100484	t	c	-0.0893	0.1286
9:90019054	t	g	0.0635	0.1286
10:72927436	t	c	-0.0633	0.1286
11:7594803	t	c	-0.0407	0.1286
11:44340884	a	c	-0.0326	0.1286
12:13711658	a	c	0.0813	0.1286
12:17139900	t	c	-0.0255	0.1286
14:85122662	a	g	0.0173	0.1286
15:34007147	a	g	-0.0663	0.1286
15:34930568	a	c	-0.058	0.1286
15:95404789	t	c	0.0198	0.1286
16:84051358	t	g	0.0191	0.1286
18:61704584	t	c	0.0759	0.1286
20:841131	t	c	-0.0177	0.1286
20:52784478	a	g	0.0203	0.1286
21:28394696	a	c	0.0338	0.1286
1:5375088	t	g	-0.0353	0.1287
1:92660373	a	g	-0.0587	0.1287
1:98051536	t	c	-0.1225	0.1287
1:115578421	t	c	0.0641	0.1287
1:183930490	a	g	-0.0181	0.1287
2:37308687	a	g	0.0303	0.1287
2:37403302	t	c	0.0696	0.1287
2:182580567	t	c	0.0184	0.1287
3:135687954	t	c	-0.0819	0.1287
3:176435748	a	g	0.0174	0.1287
4:7114669	t	c	0.0292	0.1287
4:91276648	a	g	-0.06	0.1287
4:169977902	a	g	0.0217	0.1287
5:89646476	a	g	0.0822	0.1287
5:176010760	a	g	0.1085	0.1287
5:178237851	t	c	-0.092	0.1287
6:6659638	t	c	-0.0554	0.1287
6:147373917	t	c	0.0166	0.1287
6:151312182	a	g	0.075	0.1287
7:15363293	a	g	-0.0183	0.1287
7:27351980	t	g	0.0361	0.1287
7:108343278	a	g	0.0169	0.1287
8:21755356	t	g	-0.026	0.1287
8:39825046	t	c	0.0199	0.1287
8:40947120	a	g	0.0799	0.1287
9:30805222	t	c	-0.0525	0.1287
9:97450558	t	c	-0.0838	0.1287
10:45149847	a	g	0.0805	0.1287
10:127847741	t	c	-0.0186	0.1287
11:28106485	t	c	-0.0889	0.1287
11:108473487	a	g	0.121	0.1287
12:40063804	a	g	0.0754	0.1287
12:55489231	t	c	0.0189	0.1287
12:71663851	t	c	0.017	0.1287
13:30721364	t	g	0.1112	0.1287
13:31543716	t	c	0.0439	0.1287
13:52044194	t	c	0.0224	0.1287
14:26396098	a	g	0.0182	0.1287
14:30299648	a	g	0.0434	0.1287
15:61579945	a	g	0.0657	0.1287
16:73316418	a	g	0.0333	0.1287
17:54788481	t	c	-0.0675	0.1287
21:34666390	a	g	-0.0225	0.1287
1:161221713	t	c	-0.0799	0.1288
2:40566770	t	c	-0.0207	0.1288
2:46791755	t	c	0.0816	0.1288
2:86482744	t	c	0.1997	0.1288
2:240307517	t	c	0.0307	0.1288
3:15658364	a	g	-0.0225	0.1288
3:18704567	t	c	0.0943	0.1288
3:71964306	a	g	-0.0238	0.1288
3:118512654	a	g	0.0824	0.1288
4:90340153	t	c	-0.2633	0.1288
4:146303203	t	c	-0.1071	0.1288
5:1201464	a	g	-0.0324	0.1288
5:19907264	t	c	0.0291	0.1288
5:159724930	t	c	-0.0568	0.1288
6:16314380	a	g	-0.0532	0.1288
6:72047692	t	c	-0.0768	0.1288
6:159371849	a	g	0.0626	0.1288
7:16482975	t	c	-0.0728	0.1288
7:51548400	t	c	-0.0882	0.1288
8:15977279	t	g	0.1061	0.1288
8:57515450	a	g	-0.0663	0.1288
8:88282192	a	g	0.0861	0.1288
9:9025443	t	c	0.0554	0.1288
9:78820211	a	g	-0.0275	0.1288
9:92236156	a	g	-0.0955	0.1288
10:33715638	t	c	-0.0177	0.1288
10:65082961	t	c	0.0362	0.1288
10:122417977	t	c	-0.0603	0.1288
11:800630	a	g	0.0826	0.1288
11:92664547	t	c	-0.0197	0.1288
11:97132934	a	c	-0.132	0.1288
12:41666035	a	g	0.0722	0.1288
12:48644619	a	c	-0.0204	0.1288
12:66133784	t	c	0.0393	0.1288
13:84980323	t	c	0.0924	0.1288
13:103616546	t	c	0.0972	0.1288
13:106568606	a	g	-0.0409	0.1288
14:33847024	a	g	-0.0726	0.1288
14:59544617	t	c	0.0169	0.1288
14:100331258	t	c	0.054	0.1288
15:84317995	a	c	0.0187	0.1288
16:52943647	t	g	-0.0175	0.1288
18:47089077	t	c	-0.018	0.1288
18:49641133	a	g	-0.0465	0.1288
20:14940228	t	g	-0.0785	0.1288
20:45743615	a	g	0.051	0.1288
1:81387218	a	g	-0.0603	0.1289
1:160449639	t	c	-0.0189	0.1289
1:193906634	a	g	-0.0591	0.1289
2:69634624	t	c	-0.082	0.1289
2:153272269	a	g	-0.0784	0.1289
2:171337975	t	c	0.0916	0.1289
2:175249680	a	g	-0.0381	0.1289
3:22160469	t	c	-0.045	0.1289
3:26645577	t	c	-0.033	0.1289
3:121027078	t	c	0.0808	0.1289
5:67098598	a	g	-0.0201	0.1289
5:119368632	a	g	-0.0682	0.1289
6:32225816	t	g	-0.082	0.1289
6:112345811	t	c	0.0179	0.1289
7:20016328	t	g	0.1046	0.1289
7:47008617	a	g	0.0789	0.1289
7:103665162	a	g	-0.0662	0.1289
8:71206046	t	c	-0.0249	0.1289
8:95063470	t	c	0.0732	0.1289
8:130312714	a	g	-0.095	0.1289
9:93126135	t	g	-0.0259	0.1289
9:132383660	t	c	0.0432	0.1289
10:2640089	a	g	0.0274	0.1289
10:13094712	a	g	0.0197	0.1289
10:35703882	a	g	0.0455	0.1289
10:60271304	t	g	0.0662	0.1289
10:79391062	a	g	-0.0845	0.1289
11:6305259	t	c	0.0225	0.1289
11:79217817	t	c	0.0385	0.1289
11:82760557	t	c	0.0701	0.1289
11:116277079	t	c	0.0188	0.1289
11:121186735	a	g	0.0811	0.1289
12:28971834	t	c	-0.0386	0.1289
12:56964347	t	c	-0.0826	0.1289
13:22479864	t	c	0.0784	0.1289
13:35431868	t	c	0.0187	0.1289
13:101773807	a	g	0.0822	0.1289
14:42113044	t	c	-0.0804	0.1289
14:60130961	t	c	0.0513	0.1289
14:107210420	t	c	0.0258	0.1289
15:26041853	t	c	-0.0183	0.1289
15:97431986	a	g	0.0288	0.1289
17:54362906	t	g	0.0762	0.1289
17:76296930	t	c	0.0289	0.1289
21:37977058	t	c	0.1019	0.1289
1:7450769	t	c	-0.0761	0.129
1:15671483	a	g	-0.0205	0.129
1:112435460	a	g	0.0425	0.129
1:114897076	a	c	0.027	0.129
1:193804965	a	g	-0.0687	0.129
2:18698878	a	c	0.0391	0.129
2:109174890	t	c	-0.0817	0.129
2:123194367	a	g	-0.0201	0.129
2:179863494	a	g	-0.0637	0.129
4:26148552	t	g	-0.0732	0.129
4:125951555	a	c	0.0319	0.129
4:168365112	a	g	-0.0397	0.129
5:113955343	a	g	-0.0459	0.129
5:121445543	a	g	0.0768	0.129
5:134589142	a	g	0.075	0.129
5:138942117	a	g	0.0353	0.129
5:178897465	a	g	0.0266	0.129
6:1532986	a	g	-0.0289	0.129
6:52829851	t	c	0.0387	0.129
6:124322313	t	c	-0.0656	0.129
7:13915632	a	g	-0.034	0.129
7:39355551	a	g	-0.0686	0.129
7:93927711	t	c	0.0776	0.129
8:23201313	t	c	0.0204	0.129
8:84514827	t	c	-0.0468	0.129
9:79630440	t	c	0.0447	0.129
10:11754733	a	g	-0.0557	0.129
10:59298792	t	c	0.0651	0.129
10:112843408	a	c	0.0569	0.129
11:845789	t	c	-0.0206	0.129
11:2886407	t	c	0.0609	0.129
11:33733196	t	c	-0.04	0.129
11:129239582	a	c	0.0226	0.129
12:27651790	t	c	-0.0778	0.129
13:21705313	t	c	0.0873	0.129
13:28119144	a	g	-0.0865	0.129
13:85568190	t	c	-0.0308	0.129
15:22927952	t	c	0.0245	0.129
15:30338473	a	g	-0.0178	0.129
15:74674961	t	c	0.0729	0.129
15:97359414	t	c	-0.0395	0.129
16:6587342	t	c	0.0298	0.129
16:86161958	t	c	0.1018	0.129
16:86215442	a	g	0.0376	0.129
17:74246735	a	g	0.0801	0.129
17:75221136	a	g	-0.0494	0.129
18:13422042	t	c	-0.0425	0.129
18:55849075	a	g	0.0909	0.129
19:56493458	t	c	0.0854	0.129
20:16472499	a	g	-0.0927	0.129
20:17695790	t	c	0.0314	0.129
21:30062587	a	g	-0.066	0.129
21:41820950	t	c	-0.0623	0.129
21:43142596	a	g	-0.0194	0.129
1:22998210	a	g	-0.0418	0.1291
1:202089705	t	c	0.0877	0.1291
2:25296089	t	c	0.0678	0.1291
2:43409552	a	g	0.0378	0.1291
2:51946163	a	g	-0.0203	0.1291
2:155664108	a	g	0.096	0.1291
2:177915588	t	c	0.0949	0.1291
3:11714485	t	c	-0.0367	0.1291
3:72310475	t	c	-0.0478	0.1291
3:142963372	a	g	0.0213	0.1291
3:173420385	a	g	-0.0307	0.1291
3:179096997	t	g	-0.1373	0.1291
4:28434030	t	g	0.1293	0.1291
4:42668913	a	g	0.0874	0.1291
4:42777850	a	c	0.0187	0.1291
4:47504161	t	g	0.0168	0.1291
4:56937548	a	g	0.0188	0.1291
4:82689994	a	g	-0.0223	0.1291
4:97765475	t	c	0.0392	0.1291
4:188102158	t	c	-0.0237	0.1291
5:132323669	a	g	0.0553	0.1291
6:25326091	a	g	-0.0307	0.1291
6:84086807	a	g	-0.0669	0.1291
6:93081298	a	c	-0.0866	0.1291
7:11052600	a	g	0.0381	0.1291
7:22245714	t	c	0.0567	0.1291
8:65037197	t	g	0.0423	0.1291
8:68696381	a	c	0.0201	0.1291
10:52724395	t	c	0.0175	0.1291
10:127479761	a	c	0.0453	0.1291
10:130592703	a	g	-0.0489	0.1291
11:1094629	t	c	-0.0185	0.1291
11:4983980	t	c	-0.0555	0.1291
11:24756495	a	g	-0.0179	0.1291
11:71843574	a	g	-0.048	0.1291
12:118613562	a	g	0.0256	0.1291
13:34710835	a	g	-0.0234	0.1291
14:77324349	a	c	-0.0461	0.1291
17:29843690	a	g	0.0884	0.1291
17:71069491	t	c	-0.0274	0.1291
18:24401863	a	g	-0.0199	0.1291
18:33880685	a	g	-0.0221	0.1291
18:37443565	t	g	0.0207	0.1291
18:47640423	t	c	0.0242	0.1291
18:69276345	a	g	-0.0684	0.1291
18:70986697	t	c	-0.0282	0.1291
19:58813750	t	c	-0.0235	0.1291
21:31650271	a	g	0.0418	0.1291
1:9044862	a	g	0.0831	0.1292
1:37932644	a	g	0.0877	0.1292
1:91123304	a	g	0.0274	0.1292
1:195646909	t	c	-0.0192	0.1292
2:5226936	a	g	-0.0663	0.1292
2:46856457	a	g	-0.0577	0.1292
2:47933935	a	c	0.0605	0.1292
2:80689605	a	c	0.0494	0.1292
2:127502453	a	g	-0.078	0.1292
2:180280833	t	g	-0.0779	0.1292
3:7610601	t	c	-0.0705	0.1292
3:41916357	a	g	-0.0553	0.1292
3:69356316	t	g	0.0871	0.1292
4:2680803	t	c	0.1255	0.1292
4:4845975	a	c	-0.0697	0.1292
4:44375953	a	g	-0.0389	0.1292
4:122101935	t	c	0.0855	0.1292
4:130244407	a	g	0.0884	0.1292
4:149114497	a	c	-0.0575	0.1292
4:160855386	a	g	0.0846	0.1292
4:175334131	t	c	0.0267	0.1292
5:50420976	a	g	0.0634	0.1292
5:172732367	a	g	0.0697	0.1292
6:12546260	t	g	0.0581	0.1292
6:18060307	a	g	0.023	0.1292
6:46204870	t	c	-0.0177	0.1292
7:89720458	t	c	0.0896	0.1292
7:90003067	a	g	-0.0525	0.1292
7:119932790	a	g	-0.0233	0.1292
8:91020985	t	g	0.0521	0.1292
8:103416498	t	c	-0.0481	0.1292
9:125427807	t	c	0.0672	0.1292
10:10578532	t	c	0.0168	0.1292
10:36569693	t	c	-0.0487	0.1292
11:70262379	t	g	0.0193	0.1292
12:4331356	t	c	0.0219	0.1292
13:44634264	a	g	0.0735	0.1292
14:21004293	t	c	0.0323	0.1292
14:22064788	a	g	0.0752	0.1292
14:68152587	a	c	-0.0475	0.1292
14:95906095	a	c	-0.0771	0.1292
15:83499250	t	c	0.0366	0.1292
16:9096546	a	g	-0.0395	0.1292
16:72617333	a	g	-0.0295	0.1292
18:35923008	a	g	0.0265	0.1292
18:74081272	a	g	0.029	0.1292
19:5707636	a	g	-0.0966	0.1292
20:38299924	a	g	0.0174	0.1292
1:29871772	a	c	0.0339	0.1293
1:74926059	t	g	0.0643	0.1293
1:109274944	a	c	0.0697	0.1293
1:163851263	t	g	0.0622	0.1293
1:168338742	a	g	-0.0474	0.1293
1:182666603	a	c	-0.0711	0.1293
1:224554906	a	g	-0.0548	0.1293
2:53508689	t	g	-0.0195	0.1293
2:55073826	t	g	-0.0221	0.1293
2:66686215	t	c	-0.0641	0.1293
2:170982187	t	g	-0.0336	0.1293
2:209568510	t	c	0.1218	0.1293
2:232447096	t	c	0.0187	0.1293
3:7852271	t	c	0.0424	0.1293
3:111715486	t	c	-0.0205	0.1293
3:185101978	a	c	0.0276	0.1293
4:76669046	t	c	0.0933	0.1293
4:148632324	a	g	0.0394	0.1293
4:161783894	a	g	0.0461	0.1293
5:5167648	t	c	-0.0261	0.1293
6:111648380	t	c	0.0511	0.1293
6:120557968	a	g	0.0628	0.1293
6:121990895	a	g	-0.0623	0.1293
6:126556792	a	g	-0.0783	0.1293
6:154737008	a	c	-0.0496	0.1293
7:46854957	a	g	0.0451	0.1293
7:132102731	a	g	-0.0424	0.1293
7:139645934	t	c	-0.0549	0.1293
8:26070670	a	g	0.0828	0.1293
8:32392325	t	c	0.0635	0.1293
8:54025186	a	g	0.052	0.1293
8:95180806	a	g	-0.0769	0.1293
9:114047617	a	g	0.0396	0.1293
10:2784159	t	c	0.0786	0.1293
10:87510292	a	g	0.0439	0.1293
11:94396071	t	g	0.0199	0.1293
11:111779861	a	g	0.0695	0.1293
11:130807788	a	g	-0.073	0.1293
12:69759059	a	g	-0.0405	0.1293
12:96883627	a	g	0.0572	0.1293
12:120315217	t	c	0.072	0.1293
15:102329731	t	c	-0.0492	0.1293
16:6380696	t	c	0.063	0.1293
16:54470173	t	c	-0.0178	0.1293
18:19605604	t	c	0.0642	0.1293
18:25596488	t	c	-0.0746	0.1293
19:46408638	t	g	-0.0682	0.1293
20:6723240	a	g	-0.0311	0.1293
1:81817685	a	g	-0.075	0.1294
1:158038589	a	g	-0.0345	0.1294
1:214429177	a	g	-0.0194	0.1294
2:16150760	t	c	0.0464	0.1294
2:17108233	a	g	0.0393	0.1294
2:42927058	a	g	-0.051	0.1294
2:61662395	t	c	0.0824	0.1294
2:121219752	a	g	-0.0252	0.1294
2:154583229	a	g	-0.0753	0.1294
2:215790365	a	g	-0.076	0.1294
2:237694479	t	g	-0.042	0.1294
3:54935262	a	g	0.0201	0.1294
3:61535178	t	c	0.0179	0.1294
3:64304790	t	c	0.0765	0.1294
3:185222914	a	g	0.0617	0.1294
4:103335990	t	c	0.086	0.1294
4:179666245	a	g	-0.0272	0.1294
4:186759010	a	c	0.0607	0.1294
5:8940849	t	c	-0.0962	0.1294
5:23517193	t	c	0.0626	0.1294
5:52087932	t	g	0.0843	0.1294
5:82084061	a	g	0.0562	0.1294
5:102402312	t	c	0.0917	0.1294
5:135427522	a	g	0.0697	0.1294
5:155472667	t	c	-0.1004	0.1294
5:165307999	t	c	0.0289	0.1294
6:88962742	t	c	0.0806	0.1294
7:81709297	t	c	0.0704	0.1294
7:152850022	a	g	0.0213	0.1294
8:6640355	a	g	-0.0298	0.1294
8:95223674	a	g	-0.0683	0.1294
8:103001086	a	g	-0.0849	0.1294
8:103661730	t	c	0.0758	0.1294
8:119929919	t	c	0.0776	0.1294
9:27173062	t	g	-0.0221	0.1294
10:12404046	a	c	-0.0422	0.1294
10:115037831	t	c	-0.0175	0.1294
10:120063803	t	c	-0.0746	0.1294
11:7640298	a	g	-0.0353	0.1294
11:13146251	a	g	-0.0551	0.1294
11:21805747	t	c	-0.0552	0.1294
11:124947396	a	g	0.0176	0.1294
11:134217463	t	c	-0.0332	0.1294
12:116372214	a	g	0.0542	0.1294
12:121542027	t	c	0.0433	0.1294
14:59301133	t	c	0.0572	0.1294
15:26205423	a	c	-0.1283	0.1294
15:90732967	a	g	-0.0575	0.1294
16:71070878	t	c	-0.0189	0.1294
18:61939282	t	c	0.0358	0.1294
18:66582154	t	c	0.0852	0.1294
19:46967169	a	c	-0.0183	0.1294
1:69511337	t	c	-0.0732	0.1295
1:230529619	a	g	-0.0179	0.1295
1:237958022	t	c	-0.0328	0.1295
2:44047939	t	c	0.0755	0.1295
2:51069719	a	c	-0.0627	0.1295
2:70338497	t	g	0.0724	0.1295
2:119294759	a	g	0.0643	0.1295
2:126627446	t	c	-0.0414	0.1295
2:220541963	t	c	0.093	0.1295
2:232780231	t	c	-0.0699	0.1295
3:82399850	a	g	-0.0774	0.1295
3:126786864	a	g	0.0189	0.1295
4:5924147	t	c	-0.0589	0.1295
4:147872846	a	g	0.0685	0.1295
4:158194062	t	g	0.053	0.1295
5:133840309	a	g	-0.0289	0.1295
6:32223212	t	c	-0.0805	0.1295
6:89980920	t	c	0.081	0.1295
8:25747557	a	c	0.075	0.1295
8:62816531	t	c	-0.0883	0.1295
8:99561610	a	g	-0.0782	0.1295
8:106500124	a	g	-0.0192	0.1295
8:112881674	a	g	-0.0739	0.1295
9:83260743	t	c	0.0175	0.1295
10:105464225	a	g	0.0562	0.1295
11:11766709	t	c	-0.0206	0.1295
11:24088986	a	g	0.0188	0.1295
11:75129169	t	c	0.0328	0.1295
11:109082787	t	c	-0.0482	0.1295
12:3124152	t	c	-0.0208	0.1295
13:20929985	a	g	-0.0688	0.1295
13:31364935	a	g	-0.0206	0.1295
14:49937208	a	c	-0.0512	0.1295
14:71159695	a	g	0.0429	0.1295
14:89586751	a	g	-0.0811	0.1295
15:79677464	t	c	0.0855	0.1295
16:83670508	t	c	-0.0465	0.1295
20:12090792	a	g	0.0501	0.1295
20:48141334	a	c	-0.083	0.1295
21:43454010	a	g	-0.0313	0.1295
1:83676566	t	c	0.0241	0.1296
1:227474665	t	c	0.0172	0.1296
2:37913629	a	g	-0.0264	0.1296
2:45940955	t	c	0.0906	0.1296
2:153317891	a	g	0.0633	0.1296
2:201696461	t	c	0.0538	0.1296
3:84030697	t	c	0.0311	0.1296
4:4267400	t	g	0.0201	0.1296
4:67366713	a	g	0.054	0.1296
4:85127979	t	c	0.08	0.1296
4:113916743	t	c	0.0718	0.1296
5:9571776	t	c	-0.0206	0.1296
5:116166470	t	g	-0.0175	0.1296
5:161513581	a	g	-0.0709	0.1296
8:17410918	a	g	0.0193	0.1296
8:67529420	a	g	-0.0642	0.1296
8:105212138	a	g	0.0908	0.1296
8:110847789	a	g	0.0769	0.1296
8:118565067	a	g	-0.0703	0.1296
9:78005177	t	c	-0.0193	0.1296
10:100077958	a	g	0.063	0.1296
10:124462113	t	g	-0.0553	0.1296
12:60111653	a	g	0.0239	0.1296
12:84212322	t	c	-0.0222	0.1296
12:114102594	a	g	-0.0814	0.1296
12:118456825	a	g	0.0292	0.1296
12:125174894	t	c	0.2065	0.1296
13:51580929	t	c	0.03	0.1296
16:29684180	t	c	0.0172	0.1296
17:51067788	a	g	0.1277	0.1296
17:68264545	t	c	-0.0192	0.1296
18:13881877	a	g	0.0815	0.1296
18:27881952	t	c	0.0676	0.1296
19:32615759	a	g	0.0339	0.1296
20:48922224	a	g	0.0875	0.1296
21:23631676	t	g	0.0179	0.1296
1:5321376	a	g	0.0788	0.1297
2:2699501	t	c	-0.1016	0.1297
2:65614083	a	g	-0.0493	0.1297
2:165448063	a	c	0.0599	0.1297
3:39168743	a	g	0.0778	0.1297
3:186350766	a	c	0.0384	0.1297
3:193512605	t	c	0.0742	0.1297
4:10747094	a	g	-0.1294	0.1297
4:84650856	t	c	-0.0464	0.1297
4:106041239	a	g	0.0451	0.1297
4:178943002	a	g	0.0625	0.1297
4:182009265	t	c	-0.0702	0.1297
5:41676293	t	c	0.0197	0.1297
5:157064010	a	g	0.1158	0.1297
6:10416464	a	g	-0.026	0.1297
6:112848249	t	c	-0.0453	0.1297
8:63699454	a	g	0.0423	0.1297
8:113197163	t	c	0.088	0.1297
8:113960633	t	c	-0.0191	0.1297
9:4876997	t	g	-0.022	0.1297
9:15294577	a	c	0.0538	0.1297
9:104986625	a	g	0.0772	0.1297
9:109349413	a	g	0.0484	0.1297
9:110239363	a	g	0.0981	0.1297
9:134549087	t	c	-0.0436	0.1297
10:1253035	t	c	-0.0175	0.1297
10:26882413	t	c	0.0859	0.1297
10:55074671	t	g	-0.0578	0.1297
10:121055158	t	c	0.0559	0.1297
13:107384490	a	g	-0.0284	0.1297
13:111095377	a	g	0.0186	0.1297
13:111618351	t	c	-0.019	0.1297
14:84940645	t	c	0.0758	0.1297
14:96396568	t	c	-0.0552	0.1297
15:45605298	t	c	0.0261	0.1297
15:74123925	a	g	0.0618	0.1297
16:78805928	t	c	-0.017	0.1297
17:32505821	a	g	-0.0198	0.1297
18:55370456	a	g	-0.0517	0.1297
19:17485311	t	c	0.0256	0.1297
20:15587248	a	g	-0.0752	0.1297
20:16868031	a	c	0.0514	0.1297
1:16533022	t	c	0.019	0.1298
1:19388929	t	c	0.0331	0.1298
1:69479427	a	g	-0.0191	0.1298
1:84080529	a	g	-0.0237	0.1298
1:102589478	t	c	0.0758	0.1298
1:208673902	t	g	-0.0509	0.1298
1:224908869	a	c	-0.0766	0.1298
2:17963123	a	g	0.057	0.1298
2:46153114	a	g	0.0171	0.1298
2:106271388	t	g	-0.0378	0.1298
2:211674095	a	c	-0.0227	0.1298
3:52847544	a	c	-0.0261	0.1298
3:95015254	t	c	-0.0441	0.1298
4:56785007	t	c	-0.0503	0.1298
4:124874590	t	c	-0.0648	0.1298
5:41841313	a	g	0.0787	0.1298
5:45756935	t	g	-0.0648	0.1298
5:118461449	t	c	-0.0398	0.1298
5:166416988	t	g	-0.0391	0.1298
6:137396677	a	g	0.0666	0.1298
6:151912653	a	g	0.0282	0.1298
7:127362759	t	c	0.0504	0.1298
7:135428793	t	g	-0.0167	0.1298
8:25668528	t	g	0.0556	0.1298
8:109275395	a	g	-0.1066	0.1298
9:29203366	a	g	-0.0242	0.1298
9:37020314	t	c	0.0735	0.1298
9:74085871	a	g	0.0239	0.1298
9:80295316	t	c	-0.0488	0.1298
10:15527088	a	g	-0.0397	0.1298
10:21225243	t	c	-0.0257	0.1298
10:102496060	a	c	0.0773	0.1298
10:113234700	t	c	0.0206	0.1298
11:57192339	t	c	0.047	0.1298
11:123409475	t	g	0.0172	0.1298
11:131567976	a	g	-0.1593	0.1298
13:67249849	t	c	0.0175	0.1298
13:99345024	t	g	-0.057	0.1298
13:101882201	a	g	0.0574	0.1298
13:114836067	a	c	0.0235	0.1298
15:97243083	t	g	0.0857	0.1298
16:82760210	a	g	0.0438	0.1298
16:88882394	t	c	-0.051	0.1298
18:20663366	t	c	-0.0669	0.1298
18:26328401	t	c	-0.0193	0.1298
20:17859706	a	g	-0.021	0.1298
20:38644762	t	g	-0.0362	0.1298
1:43405445	a	c	0.0594	0.1299
1:61600399	t	c	0.0387	0.1299
1:110429517	a	g	-0.0957	0.1299
1:194596368	a	g	-0.0431	0.1299
1:242594468	t	c	-0.0466	0.1299
2:12479856	a	g	-0.0802	0.1299
3:4855757	a	c	0.0882	0.1299
3:74720105	t	g	-0.0699	0.1299
3:105578583	a	g	0.0278	0.1299
3:186727836	a	g	0.0198	0.1299
4:28339797	a	g	-0.0232	0.1299
4:57806515	a	g	0.0564	0.1299
4:68461800	a	g	-0.0918	0.1299
4:75035371	a	g	0.0578	0.1299
4:109310297	a	c	-0.046	0.1299
4:147021597	t	c	0.0852	0.1299
4:185735701	t	c	-0.0505	0.1299
5:57513379	t	c	-0.2352	0.1299
5:67095461	t	g	0.0656	0.1299
5:75804530	t	g	0.0289	0.1299
5:166998515	a	c	0.0657	0.1299
6:10086645	t	g	-0.0699	0.1299
6:148310039	a	g	-0.0849	0.1299
6:159857685	t	c	-0.0457	0.1299
8:20093092	t	c	0.046	0.1299
8:143975501	a	g	0.0663	0.1299
10:3327039	a	g	0.0292	0.1299
10:130044668	a	g	-0.0366	0.1299
11:119366704	t	c	-0.1292	0.1299
11:131035187	t	c	-0.0376	0.1299
12:4596682	t	c	0.0697	0.1299
12:4975231	t	g	0.0194	0.1299
12:126667351	t	c	0.0915	0.1299
13:106393146	a	g	-0.0371	0.1299
14:95225002	t	c	0.0399	0.1299
14:103613192	a	c	-0.022	0.1299
14:104662426	a	g	-0.0805	0.1299
14:107193827	t	c	0.0282	0.1299
16:26295044	t	c	0.0582	0.1299
16:81165175	a	c	0.0194	0.1299
17:65517860	a	g	-0.0469	0.1299
21:34592463	t	c	-0.0464	0.1299
21:36045247	t	c	-0.0568	0.1299
1:195387982	t	c	0.0176	0.13
1:234890717	t	c	0.0327	0.13
2:7323602	a	g	0.0438	0.13
2:30854411	a	c	-0.0184	0.13
2:142634973	t	c	0.0653	0.13
2:154224760	a	g	0.0411	0.13
2:233929478	a	c	-0.0782	0.13
3:187872170	t	c	0.0507	0.13
3:188668686	a	c	-0.1112	0.13
4:37758827	t	g	0.0301	0.13
4:40207190	t	c	0.0255	0.13
4:121058236	t	g	-0.0413	0.13
5:30218153	a	g	0.0181	0.13
5:55465771	a	g	0.0405	0.13
5:71642962	a	g	0.0693	0.13
5:79603291	t	g	0.0368	0.13
5:116974922	t	c	-0.0735	0.13
5:155329062	t	c	0.097	0.13
6:36848516	a	g	0.0676	0.13
6:147365360	t	c	-0.1056	0.13
6:169672561	t	g	0.1259	0.13
7:24767640	a	g	-0.03	0.13
7:51917071	t	c	-0.058	0.13
7:78043952	t	c	0.048	0.13
7:93986695	a	g	-0.0463	0.13
7:99549166	t	c	-0.071	0.13
8:13723728	t	c	-0.0705	0.13
8:40246254	a	g	0.0725	0.13
9:9150522	t	c	-0.053	0.13
9:81393453	a	g	-0.0173	0.13
10:18299365	a	g	-0.0232	0.13
11:11491030	t	g	-0.0431	0.13
11:74924553	a	g	0.058	0.13
11:119929761	a	g	0.0699	0.13
12:2576855	t	g	-0.0303	0.13
12:15914405	a	g	0.0592	0.13
12:17701025	a	g	0.0264	0.13
12:55032085	a	g	-0.0738	0.13
13:72576463	t	g	0.1016	0.13
14:74111663	t	c	-0.0502	0.13
14:93111107	a	g	0.046	0.13
15:77434240	t	c	0.0935	0.13
15:80844098	a	g	-0.0177	0.13
16:24425158	a	c	-0.04	0.13
16:65987872	a	g	-0.0677	0.13
16:70323069	t	c	-0.0451	0.13
16:71426578	t	c	-0.0228	0.13
16:85351273	a	g	-0.102	0.13
18:35101941	t	c	-0.0566	0.13
20:60786719	t	c	0.0229	0.13
1:4495841	a	g	0.05	0.1301
1:99590480	a	g	-0.0811	0.1301
1:207310636	a	g	0.0468	0.1301
1:208360439	t	g	-0.0499	0.1301
2:66330982	a	g	0.0669	0.1301
2:146729909	a	g	-0.0215	0.1301
3:24010491	t	c	0.0634	0.1301
3:85763733	t	c	-0.0762	0.1301
4:10152491	t	c	-0.0892	0.1301
4:30316580	t	c	-0.0354	0.1301
4:83236747	t	c	-0.0708	0.1301
6:3320459	t	c	-0.047	0.1301
6:108329563	t	c	0.0395	0.1301
7:45145611	t	c	0.0701	0.1301
7:75568515	a	g	-0.0366	0.1301
7:81810142	t	g	-0.0381	0.1301
7:121326083	t	c	0.083	0.1301
8:4452492	t	g	-0.0271	0.1301
8:106369472	t	g	0.0698	0.1301
8:137197770	a	g	0.0173	0.1301
9:12267972	a	g	0.0853	0.1301
9:136577848	t	c	0.0398	0.1301
10:21371531	a	g	0.0624	0.1301
10:43566614	t	c	0.0173	0.1301
10:72403124	t	c	-0.0619	0.1301
11:35567107	t	c	0.0184	0.1301
11:58702318	t	g	0.0732	0.1301
11:113203248	t	c	0.0697	0.1301
12:56960698	a	c	0.0767	0.1301
12:94141536	t	c	0.0487	0.1301
13:74310237	a	g	-0.0229	0.1301
14:35231738	t	c	0.0172	0.1301
15:38601808	a	g	-0.0362	0.1301
15:63343631	t	c	0.0303	0.1301
16:77886742	t	g	0.0169	0.1301
18:5494217	a	g	0.0216	0.1301
18:8658507	a	g	0.0178	0.1301
21:47015785	a	c	-0.0971	0.1301
1:66116939	a	g	0.0798	0.1302
1:162267084	t	c	-0.022	0.1302
1:238455731	t	c	-0.0553	0.1302
1:238751128	t	g	0.0736	0.1302
2:104302037	a	g	0.0568	0.1302
2:106253004	t	c	-0.0167	0.1302
2:152760078	a	g	-0.0291	0.1302
2:167153818	a	g	-0.1016	0.1302
3:31792918	a	g	-0.0177	0.1302
3:117090191	a	c	-0.0723	0.1302
3:175630821	t	c	-0.0295	0.1302
3:178158612	a	g	-0.0616	0.1302
4:115506818	t	c	-0.0754	0.1302
4:187906079	t	c	-0.0419	0.1302
5:19907265	a	g	-0.0896	0.1302
5:65804120	a	g	0.0847	0.1302
6:44628260	t	g	0.0501	0.1302
6:117511261	t	c	-0.0757	0.1302
7:13021680	a	c	0.0667	0.1302
7:104998894	a	g	0.0869	0.1302
8:21169339	a	g	-0.1405	0.1302
8:106003701	a	g	-0.0374	0.1302
10:4733103	a	g	-0.0258	0.1302
10:32707938	t	g	-0.0703	0.1302
10:89907149	a	g	0.0868	0.1302
10:103830715	t	c	0.0589	0.1302
10:115735286	a	g	-0.057	0.1302
10:125780460	a	g	0.0338	0.1302
11:11762588	t	c	0.0254	0.1302
11:80938453	a	g	-0.0757	0.1302
12:69357206	t	c	0.0636	0.1302
12:83468382	t	g	-0.0393	0.1302
12:110046572	a	g	0.0319	0.1302
12:112437661	a	g	0.0628	0.1302
13:25724475	t	c	0.023	0.1302
13:38560698	a	g	-0.0331	0.1302
13:98287022	a	g	0.1158	0.1302
14:103616956	a	g	0.0791	0.1302
14:107176239	a	c	-0.0279	0.1302
15:54220399	a	c	-0.0178	0.1302
16:4157789	a	g	0.0705	0.1302
16:25806872	a	g	0.0784	0.1302
16:48688686	t	g	0.0905	0.1302
18:50396245	a	g	-0.0409	0.1302
19:15612344	t	c	0.0652	0.1302
19:16391727	t	g	0.0489	0.1302
19:30250579	a	g	0.0176	0.1302
19:33797284	t	g	0.0852	0.1302
1:210187658	t	c	-0.0692	0.1303
3:57165244	t	c	0.2725	0.1303
3:145833662	t	c	-0.0697	0.1303
3:148637958	a	g	-0.0286	0.1303
3:170714772	t	g	0.0732	0.1303
4:27679354	t	c	0.0801	0.1303
4:114869322	a	g	0.0982	0.1303
4:171027909	t	c	-0.0619	0.1303
5:72673955	t	c	0.0259	0.1303
6:23938426	t	c	0.0301	0.1303
6:27261666	t	c	0.0472	0.1303
6:29660816	a	c	0.0314	0.1303
6:51031552	a	g	-0.0735	0.1303
6:152822657	a	g	0.0587	0.1303
7:5150136	t	c	-0.0508	0.1303
8:23560484	t	g	0.0773	0.1303
9:26571412	a	g	-0.1641	0.1303
10:34273703	t	c	-0.0955	0.1303
10:84753304	a	g	-0.0692	0.1303
10:123463733	a	g	0.0168	0.1303
11:29955670	a	g	0.0894	0.1303
11:77744282	a	g	-0.0204	0.1303
11:99970865	t	g	0.1358	0.1303
12:47533650	a	g	-0.0712	0.1303
12:71263826	a	g	-0.0555	0.1303
12:125215423	t	c	0.0655	0.1303
13:22682428	t	c	-0.0291	0.1303
13:62957692	t	c	-0.0407	0.1303
13:97941313	t	c	-0.0169	0.1303
14:51445561	t	c	-0.036	0.1303
15:68383949	t	c	0.0378	0.1303
16:75300777	t	c	-0.1309	0.1303
16:76238069	t	c	-0.0669	0.1303
16:81643388	t	c	0.0539	0.1303
18:65934092	t	c	-0.0509	0.1303
20:10323470	t	c	0.09	0.1303
20:11774766	t	c	0.0205	0.1303
20:25053510	a	g	-0.0586	0.1303
20:60254559	t	c	0.0466	0.1303
1:30414051	a	g	-0.0172	0.1304
1:112612821	t	c	-0.2247	0.1304
1:153179643	a	g	0.027	0.1304
2:20668592	a	g	-0.0616	0.1304
2:57771184	a	g	-0.1227	0.1304
2:127443958	t	g	0.018	0.1304
2:157475464	a	g	0.0607	0.1304
2:204074859	a	g	0.1119	0.1304
2:233980552	t	c	0.0477	0.1304
3:36195646	t	g	0.3798	0.1304
3:69310908	t	c	0.0663	0.1304
3:77174750	t	c	-0.0686	0.1304
3:104587601	a	g	0.0819	0.1304
4:32447276	t	c	0.0187	0.1304
4:68618451	t	c	-0.0285	0.1304
4:101088164	a	g	-0.0261	0.1304
4:146181723	a	g	-0.0661	0.1304
5:68216851	a	g	0.0699	0.1304
5:80375159	a	g	-0.0322	0.1304
6:2118863	a	g	0.0472	0.1304
6:45760706	a	g	-0.0172	0.1304
6:52272313	a	g	-0.0236	0.1304
6:99109224	t	c	0.0874	0.1304
7:28127914	a	c	-0.082	0.1304
7:150194708	a	g	0.0856	0.1304
8:26619611	a	g	0.0691	0.1304
8:70482128	a	c	-0.0745	0.1304
8:70831543	a	g	-0.0831	0.1304
9:76417424	t	c	-0.0585	0.1304
9:79219423	t	g	-0.0604	0.1304
9:107488353	t	c	-0.0766	0.1304
9:135373645	a	g	-0.0208	0.1304
10:2598575	t	c	-0.0907	0.1304
10:6124080	a	g	0.043	0.1304
10:60999113	t	c	-0.117	0.1304
10:132196256	a	g	-0.0213	0.1304
13:66882953	a	g	0.0774	0.1304
13:111968907	a	g	0.0567	0.1304
16:24897200	t	c	-0.0868	0.1304
16:55239232	a	g	-0.0216	0.1304
17:11189569	t	c	0.0186	0.1304
18:29361783	t	c	-0.0424	0.1304
18:37085242	t	c	-0.0296	0.1304
18:56670406	t	c	-0.0385	0.1304
19:11204627	t	c	-0.0387	0.1304
19:48926995	a	c	-0.0774	0.1304
19:56296608	t	c	-0.0195	0.1304
20:57082893	t	c	-0.0887	0.1304
1:8997624	a	c	0.0273	0.1305
1:35084308	a	g	0.0704	0.1305
1:37900173	a	g	0.0176	0.1305
1:62891354	a	g	-0.0399	0.1305
1:66875691	t	c	0.0404	0.1305
1:112518387	t	c	-0.0535	0.1305
1:199481801	t	c	0.0654	0.1305
1:207617873	a	g	-0.0493	0.1305
2:30500715	a	g	0.0238	0.1305
2:81801873	t	g	0.1178	0.1305
2:87057622	a	g	0.018	0.1305
2:107238922	a	g	-0.0685	0.1305
2:141798761	t	c	0.0515	0.1305
3:4725669	t	c	-0.0635	0.1305
3:54790214	t	c	0.0508	0.1305
3:72477819	a	c	-0.0175	0.1305
3:194027924	a	g	0.0548	0.1305
4:14874051	a	g	0.0232	0.1305
4:54656056	a	g	-0.0416	0.1305
4:101709265	t	c	0.0228	0.1305
4:150976000	a	g	-0.0276	0.1305
5:31229741	a	c	-0.0276	0.1305
5:76460800	t	c	-0.0176	0.1305
5:76475034	t	c	-0.0579	0.1305
5:77893372	a	g	0.0803	0.1305
5:113147575	a	g	0.1176	0.1305
5:115886076	t	c	-0.0516	0.1305
5:161795859	a	g	-0.1073	0.1305
5:163372115	t	c	0.0476	0.1305
6:140253130	a	g	0.1133	0.1305
9:9151280	a	g	-0.0194	0.1305
9:14836363	a	g	-0.0287	0.1305
9:24414856	a	g	-0.0623	0.1305
9:29654998	t	c	0.0434	0.1305
10:8219581	t	g	-0.0193	0.1305
10:19052264	a	g	-0.0792	0.1305
10:67407209	t	c	0.0444	0.1305
11:29163735	t	c	0.0687	0.1305
11:116181066	t	c	0.02	0.1305
12:21863013	a	g	-0.0852	0.1305
12:56385579	t	c	-0.0173	0.1305
12:96330801	a	g	0.0453	0.1305
12:108676281	a	c	0.038	0.1305
12:129813317	a	g	-0.0189	0.1305
13:96054548	a	g	-0.0195	0.1305
14:90968374	t	c	-0.0188	0.1305
16:9278303	t	g	-0.0182	0.1305
16:52796478	t	g	0.0708	0.1305
16:61622437	a	g	-0.07	0.1305
18:25351548	t	c	-0.0459	0.1305
18:41351345	a	g	-0.049	0.1305
18:49334658	a	g	-0.0558	0.1305
19:55013124	t	c	-0.0289	0.1305
20:10902561	a	g	0.0187	0.1305
20:42550686	a	g	0.0214	0.1305
21:31847318	t	c	-0.0882	0.1305
21:37791466	t	g	-0.0262	0.1305
1:60243182	t	g	0.0187	0.1306
1:76099890	a	g	0.0954	0.1306
1:152016352	a	g	-0.0605	0.1306
1:240855706	t	c	0.0471	0.1306
2:73459072	a	g	-0.1138	0.1306
2:144545072	t	c	0.0383	0.1306
3:3022874	a	g	0.0978	0.1306
3:34717222	t	c	0.0978	0.1306
3:173128132	a	c	0.1101	0.1306
4:548384	a	g	-0.066	0.1306
4:129991754	t	g	-0.0426	0.1306
5:134817085	t	c	0.0697	0.1306
6:24554672	a	g	-0.0419	0.1306
6:43685862	t	c	-0.0496	0.1306
6:166915537	a	c	-0.0269	0.1306
7:81737901	t	c	0.018	0.1306
9:138870278	t	c	-0.0351	0.1306
10:126349449	t	g	-0.0427	0.1306
11:1774666	t	c	0.0213	0.1306
11:71936933	a	c	0.0872	0.1306
11:90776408	t	c	-0.0645	0.1306
15:37825980	t	c	-0.0809	0.1306
15:45177719	t	g	0.0582	0.1306
15:54457005	a	g	-0.0522	0.1306
15:95122803	t	c	-0.0348	0.1306
16:56803199	t	c	-0.089	0.1306
17:65449133	t	c	-0.0801	0.1306
18:5735028	t	g	-0.0382	0.1306
19:16856864	t	c	-0.0474	0.1306
20:2000819	t	c	-0.0419	0.1306
20:41307539	t	g	0.021	0.1306
1:27924799	a	g	-0.0455	0.1307
1:28549638	t	c	-0.0499	0.1307
1:66231771	t	c	0.0261	0.1307
1:88162658	a	g	0.0681	0.1307
1:167894290	t	c	0.0461	0.1307
2:33656223	t	c	0.0512	0.1307
2:43896069	a	g	-0.0576	0.1307
2:190491557	a	g	0.0419	0.1307
3:2476577	a	g	-0.0828	0.1307
3:125407455	a	g	0.0754	0.1307
3:139791472	a	g	0.0493	0.1307
4:35088129	t	c	0.0743	0.1307
4:77386678	a	g	0.0178	0.1307
4:136502334	t	c	-0.0287	0.1307
4:175158508	a	g	-0.0929	0.1307
4:185850395	t	c	0.0167	0.1307
5:1726860	t	c	0.0756	0.1307
5:5333264	t	g	0.0708	0.1307
5:41275055	t	c	-0.0532	0.1307
5:80641345	t	c	-0.0573	0.1307
5:84707731	a	g	-0.0472	0.1307
5:135967329	t	c	-0.0977	0.1307
5:148792564	a	c	-0.1082	0.1307
6:155540507	t	c	-0.107	0.1307
7:15965737	a	g	-0.0768	0.1307
7:22407511	a	g	-0.0181	0.1307
7:134670452	a	g	0.1284	0.1307
8:63766522	a	g	-0.0477	0.1307
8:108937240	a	g	-0.0752	0.1307
9:8705253	a	g	0.0268	0.1307
10:1985157	t	c	-0.0503	0.1307
10:4327186	a	g	-0.0341	0.1307
11:15413973	t	c	-0.073	0.1307
11:114138426	t	c	-0.038	0.1307
12:12165370	t	c	0.0442	0.1307
12:14401366	a	g	0.0359	0.1307
12:30236433	t	g	0.0171	0.1307
12:102349653	t	c	-0.0688	0.1307
13:25971164	t	c	0.0641	0.1307
14:33486494	t	c	-0.0272	0.1307
14:95345713	t	c	-0.0518	0.1307
16:88738964	t	c	-0.0193	0.1307
17:11180811	a	c	-0.0636	0.1307
18:10771580	t	c	-0.078	0.1307
18:13255065	a	g	0.0809	0.1307
20:42826555	a	c	0.0169	0.1307
20:50760400	t	c	-0.018	0.1307
21:32474527	a	g	0.0579	0.1307
21:44161369	t	g	0.0686	0.1307
1:105809373	a	c	0.0979	0.1308
2:69080710	t	c	0.0346	0.1308
3:19397403	a	g	0.0638	0.1308
3:95638744	a	c	-0.0216	0.1308
3:114396477	t	g	-0.0476	0.1308
4:16874032	t	c	0.0189	0.1308
4:19302457	a	c	-0.0244	0.1308
4:20918446	a	g	0.0732	0.1308
4:28182093	a	g	0.0817	0.1308
4:83092859	a	c	0.0886	0.1308
4:95453046	a	g	-0.0191	0.1308
4:111052056	t	c	0.0179	0.1308
4:164917243	a	c	0.091	0.1308
5:32086137	t	c	0.09	0.1308
5:102855858	a	g	-0.0351	0.1308
5:133222113	a	g	-0.0202	0.1308
6:156761260	t	c	-0.0665	0.1308
8:58912795	a	g	0.0428	0.1308
8:88220624	a	g	-0.0743	0.1308
8:90540166	a	c	0.0777	0.1308
9:2172726	a	g	-0.0364	0.1308
9:17943886	a	g	0.0189	0.1308
9:94679523	t	g	-0.0568	0.1308
9:120471058	a	g	0.3724	0.1308
9:127934943	a	g	0.0413	0.1308
9:134997981	a	g	0.0207	0.1308
10:71132402	a	g	-0.0447	0.1308
10:81086460	t	c	0.0295	0.1308
11:20876550	t	c	-0.0429	0.1308
11:40150291	a	c	-0.019	0.1308
11:69912830	t	c	0.0687	0.1308
12:25180958	a	g	-0.0693	0.1308
12:90943169	a	g	-0.0765	0.1308
12:120332186	t	c	0.0711	0.1308
13:27054921	a	g	0.0218	0.1308
14:79484869	t	c	-0.098	0.1308
16:82613690	a	c	0.0743	0.1308
17:33876129	a	g	0.0607	0.1308
18:2555429	a	g	0.074	0.1308
18:24684885	t	g	-0.0448	0.1308
18:57631234	a	g	0.0297	0.1308
18:70991365	t	c	-0.02	0.1308
20:44051497	t	c	-0.0169	0.1308
1:10426777	t	c	0.1038	0.1309
1:159167290	a	c	-0.0206	0.1309
1:182906655	a	g	-0.0194	0.1309
2:87075700	a	g	0.0846	0.1309
2:188052498	a	g	0.0784	0.1309
2:224459683	a	g	0.0598	0.1309
2:229681087	t	c	0.0276	0.1309
4:5866322	t	c	-0.074	0.1309
4:19828550	t	g	0.0187	0.1309
4:105572051	a	g	0.0696	0.1309
4:116603652	t	c	0.1018	0.1309
5:14503764	a	g	-0.0199	0.1309
5:139093853	t	g	-0.0754	0.1309
6:29225025	t	g	0.037	0.1309
6:79517413	a	g	-0.0464	0.1309
6:107672263	t	c	0.0169	0.1309
7:16750839	a	g	0.0762	0.1309
7:27252670	a	g	-0.0335	0.1309
7:115999276	a	c	0.0697	0.1309
8:66302667	t	c	0.0843	0.1309
8:71999560	a	c	0.0589	0.1309
10:62291122	t	c	-0.0497	0.1309
11:17101027	t	c	-0.0307	0.1309
11:116356422	a	g	0.0549	0.1309
13:27528322	t	c	0.0175	0.1309
13:29163357	t	g	-0.0253	0.1309
13:32704424	a	c	0.0475	0.1309
13:71748660	t	c	0.0737	0.1309
14:26721850	t	c	-0.1336	0.1309
14:59337263	a	g	-0.0391	0.1309
14:76862907	t	c	-0.0167	0.1309
14:88727981	a	c	-0.0179	0.1309
15:94675998	t	c	0.036	0.1309
16:27912959	t	c	0.0242	0.1309
18:75057953	a	g	-0.0311	0.1309
19:7103211	a	g	-0.0846	0.1309
19:29411884	a	g	0.0706	0.1309
1:99542341	t	c	-0.0233	0.131
1:180232607	a	g	0.0807	0.131
1:183790641	t	c	-0.0456	0.131
1:208906497	t	c	0.0952	0.131
1:229470181	t	c	0.0202	0.131
2:28738614	a	g	0.0498	0.131
2:141858629	t	c	0.0893	0.131
2:202541707	t	g	-0.0178	0.131
2:204795506	t	c	0.0339	0.131
2:217895816	t	c	0.0227	0.131
3:62544639	a	g	0.0209	0.131
3:95971204	a	g	-0.0537	0.131
3:103550869	t	g	-0.0523	0.131
3:112931263	a	c	-0.0211	0.131
3:158477517	a	g	-0.0318	0.131
4:77774297	a	g	0.088	0.131
4:94738696	a	g	0.0454	0.131
5:375825	t	c	-0.0502	0.131
5:134207053	t	c	-0.0307	0.131
5:179327826	t	c	-0.0931	0.131
6:44523976	t	c	-0.0728	0.131
6:109158405	t	c	-0.0332	0.131
6:143304518	t	c	-0.0547	0.131
7:10583549	a	g	-0.0858	0.131
7:36799994	a	g	-0.069	0.131
7:140169141	t	g	-0.025	0.131
8:123943453	t	c	0.032	0.131
10:20652182	t	c	-0.0752	0.131
11:111128366	t	c	0.0777	0.131
11:134258416	t	g	-0.0183	0.131
12:68925433	a	g	-0.0195	0.131
12:117815767	a	g	-0.0413	0.131
13:20847138	t	c	-0.0208	0.131
13:62236593	a	c	-0.0266	0.131
13:100421212	a	g	0.0944	0.131
14:92796051	a	g	-0.1067	0.131
14:98345375	t	c	0.0552	0.131
15:34580665	a	g	0.0794	0.131
15:93047668	t	g	-0.0517	0.131
16:14432369	t	c	0.0707	0.131
16:24882630	t	c	0.0885	0.131
17:10083238	t	g	0.0311	0.131
18:24211535	t	c	-0.0455	0.131
18:40178732	a	g	-0.062	0.131
18:56723439	a	g	-0.0986	0.131
18:65302095	t	c	0.0195	0.131
19:45034292	t	g	0.0286	0.131
19:58158743	a	g	0.0449	0.131
20:17508795	t	c	-0.0638	0.131
1:113779853	t	g	0.1007	0.1311
1:219599137	a	g	-0.0741	0.1311
2:7816590	a	g	0.0712	0.1311
2:39800315	a	g	-0.0564	0.1311
2:52119347	a	g	0.0776	0.1311
2:175207451	a	g	-0.0497	0.1311
2:216484751	t	g	0.0241	0.1311
2:218714845	a	g	0.0177	0.1311
2:233406791	t	c	0.0285	0.1311
3:3619674	a	c	-0.0561	0.1311
3:13844111	a	g	0.017	0.1311
3:16139668	t	c	0.0404	0.1311
3:30534343	a	g	0.0303	0.1311
3:65023452	t	c	-0.0174	0.1311
3:84427974	t	c	0.0177	0.1311
5:910270	t	c	-0.0423	0.1311
5:25557102	t	c	0.0586	0.1311
5:172133229	a	c	-0.0309	0.1311
5:176238420	t	c	0.0503	0.1311
5:176394674	t	c	0.0348	0.1311
5:178568691	a	g	0.0488	0.1311
6:24544140	a	g	-0.048	0.1311
6:149283811	a	g	-0.0227	0.1311
7:10754062	t	c	0.0513	0.1311
7:79297860	t	c	-0.0437	0.1311
7:124878866	t	g	-0.0345	0.1311
7:148280705	t	g	-0.0252	0.1311
7:152784233	a	g	0.0281	0.1311
8:13738716	a	g	0.0192	0.1311
8:27189909	a	g	0.0767	0.1311
8:90430287	t	c	0.0877	0.1311
8:118102751	t	c	-0.0632	0.1311
9:138066244	a	g	-0.0213	0.1311
10:12594436	a	g	-0.0243	0.1311
10:60158598	t	c	-0.0605	0.1311
11:30217503	t	c	-0.0171	0.1311
11:106773309	a	c	0.0529	0.1311
12:21091124	t	c	-0.2055	0.1311
13:93077170	t	c	0.0212	0.1311
14:62561884	t	c	0.0551	0.1311
14:88774886	a	g	-0.0296	0.1311
14:107172144	a	g	-0.0279	0.1311
15:89440745	t	c	-0.0265	0.1311
15:92595886	t	c	0.079	0.1311
16:24474766	a	g	-0.0471	0.1311
17:80964102	t	g	0.0177	0.1311
18:5967896	a	c	0.0174	0.1311
19:3699867	a	g	0.0849	0.1311
19:10117055	t	c	0.0189	0.1311
19:44283447	t	c	-0.0178	0.1311
20:3065111	a	g	0.0611	0.1311
20:18305068	a	c	0.0639	0.1311
1:16372808	a	g	-0.0243	0.1312
1:39332142	a	g	-0.0558	0.1312
1:212903363	t	c	-0.0418	0.1312
1:245352307	a	g	-0.0339	0.1312
2:208496948	a	g	0.0918	0.1312
2:215460661	t	c	-0.0183	0.1312
3:4193272	t	c	-0.0617	0.1312
3:27813972	a	c	0.0704	0.1312
3:33618865	t	c	0.0807	0.1312
4:3375045	t	c	0.1367	0.1312
4:28026559	t	c	-0.0278	0.1312
4:182939815	a	g	0.0678	0.1312
5:120080652	t	c	0.0419	0.1312
5:170967010	a	c	-0.0277	0.1312
6:81234167	a	g	0.1711	0.1312
6:91852742	a	g	-0.0708	0.1312
6:115382608	a	g	-0.0983	0.1312
7:134309644	a	c	-0.0935	0.1312
8:441776	t	c	-0.0236	0.1312
8:33042878	a	c	-0.1251	0.1312
8:124696328	t	g	-0.0199	0.1312
9:107270307	t	c	0.0167	0.1312
9:110104111	t	g	0.0557	0.1312
9:110469716	a	g	0.0662	0.1312
10:45450026	t	c	-0.0649	0.1312
10:78778734	a	g	0.0182	0.1312
10:132360469	a	g	0.0486	0.1312
11:125783396	a	g	0.018	0.1312
12:58312234	a	g	-0.0661	0.1312
13:20666465	a	g	0.0834	0.1312
13:21093604	t	c	0.0583	0.1312
13:30753573	t	c	0.0173	0.1312
13:52356088	t	c	0.0385	0.1312
13:94610289	t	c	-0.0885	0.1312
13:105990428	t	c	-0.0498	0.1312
14:35183645	a	g	-0.0507	0.1312
14:54316625	a	g	-0.0622	0.1312
14:77796641	a	g	-0.0168	0.1312
14:103026395	t	c	-0.0598	0.1312
14:107187355	t	c	0.0278	0.1312
15:98706038	t	g	-0.0603	0.1312
16:6499760	t	g	0.0778	0.1312
17:12326919	a	g	-0.0592	0.1312
17:70770962	t	g	-0.0362	0.1312
18:9064960	t	g	0.0472	0.1312
18:9548966	t	c	0.0274	0.1312
18:49161958	a	c	0.0739	0.1312
18:51176582	t	c	-0.0209	0.1312
18:63696608	t	c	-0.058	0.1312
18:71377130	t	c	-0.0243	0.1312
19:41728865	a	c	0.0612	0.1312
19:47079181	t	c	0.0176	0.1312
19:58723066	t	c	0.094	0.1312
20:19363979	t	c	0.0275	0.1312
20:61613864	a	g	-0.0444	0.1312
1:101834003	a	c	0.0371	0.1313
1:106734343	t	c	-0.0592	0.1313
2:41526880	t	c	0.0487	0.1313
2:65710070	t	c	0.0205	0.1313
2:85702020	a	g	-0.0177	0.1313
2:226090732	a	c	0.0562	0.1313
3:14862376	t	c	-0.0913	0.1313
3:16602411	a	c	-0.0178	0.1313
3:20494925	a	g	0.0539	0.1313
3:145911164	t	c	-0.0254	0.1313
3:156662345	t	c	-0.0173	0.1313
4:129537311	a	c	0.0793	0.1313
4:138924823	a	g	0.0798	0.1313
5:49967377	t	c	0.0486	0.1313
5:105549690	a	g	-0.0851	0.1313
5:107928071	t	c	0.0185	0.1313
5:146696307	t	c	0.019	0.1313
6:28606902	a	g	-0.0689	0.1313
6:105517980	a	g	-0.0499	0.1313
6:124824393	a	g	-0.0743	0.1313
6:162228006	a	c	0.0701	0.1313
6:163748557	a	g	0.0738	0.1313
7:1154233	t	c	-0.0536	0.1313
7:66457975	t	c	-0.0192	0.1313
7:107589506	a	g	-0.0831	0.1313
7:143117919	a	g	0.0176	0.1313
7:148729586	a	g	0.0537	0.1313
7:158914887	a	g	-0.0225	0.1313
8:15592751	a	c	-0.0632	0.1313
9:2579753	t	c	0.0601	0.1313
9:73650595	t	g	0.0887	0.1313
10:1892335	t	c	-0.0846	0.1313
10:53021148	t	g	-0.0745	0.1313
10:72334406	a	g	-0.0173	0.1313
11:90610052	a	c	0.0646	0.1313
11:113451589	a	c	-0.0331	0.1313
12:76725635	t	c	-0.0763	0.1313
12:116777851	a	g	-0.0371	0.1313
15:61979135	t	c	-0.0441	0.1313
15:82521705	t	c	-0.0498	0.1313
16:7031090	a	g	0.0371	0.1313
16:27048236	t	c	-0.0192	0.1313
16:49613610	t	c	0.0275	0.1313
16:54763903	a	g	-0.0953	0.1313
18:46902799	t	c	-0.08	0.1313
18:75553217	t	c	0.028	0.1313
20:17463347	t	c	0.0467	0.1313
20:44073918	t	g	-0.0233	0.1313
21:43981349	a	g	-0.0173	0.1313
1:85238212	t	c	-0.052	0.1314
1:160727088	a	g	0.0172	0.1314
1:193713822	a	g	-0.0257	0.1314
1:242416864	t	c	-0.0195	0.1314
2:137792684	t	g	-0.0673	0.1314
2:164117148	a	g	-0.0746	0.1314
2:172142609	t	c	0.0229	0.1314
2:234564452	t	c	-0.0451	0.1314
2:237581546	t	c	0.0381	0.1314
3:29689569	a	g	0.0894	0.1314
3:157845784	t	c	0.056	0.1314
4:47983964	t	c	-0.064	0.1314
4:143354071	t	c	-0.0617	0.1314
4:162780079	a	g	0.0585	0.1314
5:113237638	a	g	-0.0174	0.1314
5:148705201	t	c	-0.0651	0.1314
6:145219260	t	c	0.0939	0.1314
7:24030637	a	g	-0.074	0.1314
7:33942136	a	g	-0.0166	0.1314
7:82185810	t	c	-0.0199	0.1314
8:12811580	t	g	-0.0186	0.1314
8:74945619	a	g	-0.0927	0.1314
8:133186291	t	c	0.0695	0.1314
8:135752635	a	c	-0.026	0.1314
9:112419465	a	c	0.0294	0.1314
12:129757552	t	c	0.0271	0.1314
13:113087976	a	c	0.0376	0.1314
14:47864842	t	c	-0.0797	0.1314
14:85877160	a	g	-0.0375	0.1314
14:107187899	a	g	0.0278	0.1314
16:13878760	t	c	-0.0706	0.1314
16:79480318	t	g	-0.1048	0.1314
17:1003195	t	c	-0.0297	0.1314
20:54156698	t	c	0.0461	0.1314
20:57447240	t	c	-0.0763	0.1314
21:16314860	a	g	0.0608	0.1314
1:71311085	a	g	-0.0755	0.1315
1:84350641	a	g	-0.0687	0.1315
2:41973157	a	g	0.0944	0.1315
2:89120822	t	c	0.0229	0.1315
2:108945575	t	c	0.1149	0.1315
2:172048487	a	g	-0.0182	0.1315
3:66828803	a	g	-0.0741	0.1315
3:171989147	t	c	0.1003	0.1315
4:5610542	a	g	0.0929	0.1315
4:30834962	t	c	0.056	0.1315
4:38566389	a	g	0.0196	0.1315
4:125379977	a	g	-0.0647	0.1315
4:129681528	t	c	-0.0518	0.1315
5:21393516	a	g	0.0447	0.1315
5:162708970	t	c	0.0399	0.1315
6:21202001	t	c	0.0849	0.1315
6:72497793	a	g	-0.081	0.1315
6:117432749	a	g	0.0386	0.1315
6:147268951	t	c	0.0352	0.1315
6:152284458	a	g	-0.0208	0.1315
7:7838994	a	g	0.0404	0.1315
7:109940578	t	g	-0.1063	0.1315
7:140079146	a	g	-0.0907	0.1315
8:41231950	t	c	-0.0185	0.1315
8:126531464	t	c	0.0355	0.1315
8:129117460	t	c	0.0804	0.1315
9:98546523	t	g	0.0194	0.1315
11:47065072	a	g	0.0279	0.1315
11:96651688	t	g	-0.0744	0.1315
12:6160074	t	c	-0.0177	0.1315
12:113242965	t	c	0.0288	0.1315
13:102453414	t	c	-0.0676	0.1315
14:82347371	t	c	-0.0622	0.1315
15:93654903	a	g	-0.0424	0.1315
16:83383239	t	c	0.018	0.1315
17:68286633	t	c	-0.1076	0.1315
18:32138281	a	g	-0.0769	0.1315
18:48819225	t	g	0.024	0.1315
19:35943191	a	g	-0.0462	0.1315
1:235089063	t	c	-0.0184	0.1316
1:237548941	t	c	0.0699	0.1316
2:13108454	a	c	0.0802	0.1316
2:42308479	t	c	-0.0491	0.1316
2:43333959	a	g	0.0706	0.1316
2:47806079	a	g	-0.0945	0.1316
2:128285328	a	g	-0.0881	0.1316
3:4809249	t	c	0.0317	0.1316
3:52345437	a	g	0.0687	0.1316
3:184486132	t	c	0.0325	0.1316
3:187987624	t	c	0.0175	0.1316
4:141755890	t	g	0.0624	0.1316
4:162634622	t	c	-0.0752	0.1316
4:171926575	t	c	-0.0571	0.1316
4:177362907	a	c	0.0187	0.1316
5:94335664	a	g	-0.0527	0.1316
5:105141733	t	c	0.0613	0.1316
5:115648481	a	g	0.119	0.1316
5:169880628	t	g	-0.0812	0.1316
5:174588296	a	g	0.0184	0.1316
6:77848883	t	g	-0.0676	0.1316
6:144273123	t	g	-0.0494	0.1316
6:151974492	a	g	-0.0665	0.1316
6:152942063	t	c	-0.0711	0.1316
6:159124854	t	c	0.0243	0.1316
7:8621671	t	c	-0.0656	0.1316
8:722719	t	c	0.0199	0.1316
8:57942324	a	g	0.082	0.1316
8:85568197	t	c	0.0798	0.1316
8:116781554	t	c	0.0611	0.1316
8:128880188	a	g	-0.0606	0.1316
9:29510394	t	c	-0.0647	0.1316
10:110925984	a	g	0.0202	0.1316
11:16845635	a	g	-0.0213	0.1316
11:29506367	t	c	-0.0193	0.1316
11:78485839	t	g	-0.0971	0.1316
11:80809107	a	g	0.0696	0.1316
11:91327148	a	g	-0.1189	0.1316
11:110251267	a	g	0.0507	0.1316
12:3284238	t	c	-0.0193	0.1316
14:43856595	a	g	0.0339	0.1316
14:80432006	t	g	-0.0723	0.1316
14:105242228	t	c	-0.02	0.1316
15:70399844	a	g	-0.0474	0.1316
16:7069056	t	g	-0.0224	0.1316
16:80449240	t	g	0.0167	0.1316
17:3424436	t	c	-0.1114	0.1316
20:41335883	t	c	0.0721	0.1316
1:38097519	a	c	-0.0254	0.1317
1:219254145	a	c	0.0787	0.1317
2:47265360	t	c	-0.0433	0.1317
2:65821575	t	c	0.0437	0.1317
2:85955695	t	g	0.0195	0.1317
2:105685821	t	c	0.0597	0.1317
2:130004754	t	c	0.0795	0.1317
2:147643975	t	g	0.0643	0.1317
2:235193803	a	g	0.0187	0.1317
2:236035581	t	g	-0.0369	0.1317
2:239481856	a	g	-0.0253	0.1317
3:28031383	t	c	-0.0548	0.1317
3:33846573	t	g	-0.0698	0.1317
3:73453092	t	c	0.0993	0.1317
3:122795466	a	g	0.1077	0.1317
3:171885681	a	g	-0.0783	0.1317
4:25971865	t	c	0.0649	0.1317
4:96628610	a	c	0.0466	0.1317
4:121393821	t	g	0.018	0.1317
4:164328503	t	c	-0.0847	0.1317
5:23454599	t	c	0.0417	0.1317
5:84938416	t	c	0.0556	0.1317
6:16630263	a	g	0.0472	0.1317
7:4182054	a	g	0.0168	0.1317
7:18615842	a	g	0.0707	0.1317
7:20998686	t	c	0.0184	0.1317
7:24840031	t	c	-0.1074	0.1317
7:138655174	t	c	0.0483	0.1317
7:155657912	a	g	-0.0216	0.1317
8:19910055	a	g	-0.052	0.1317
10:89358672	a	g	-0.0166	0.1317
10:120549020	a	g	0.0385	0.1317
11:96263842	t	c	0.0766	0.1317
12:109665698	t	c	0.0452	0.1317
14:28337510	t	g	0.0172	0.1317
16:23943047	t	c	0.0465	0.1317
16:53885778	t	g	-0.0214	0.1317
18:67201174	a	c	-0.0248	0.1317
20:6457589	t	c	0.0676	0.1317
1:8962057	t	c	0.1094	0.1318
1:18908865	t	c	0.026	0.1318
1:75244627	t	c	-0.0448	0.1318
1:76181777	a	g	0.095	0.1318
1:192312539	a	g	0.0911	0.1318
1:198083545	t	c	-0.0172	0.1318
1:233664654	a	g	0.0472	0.1318
1:241997854	a	g	0.0216	0.1318
2:23759219	t	c	0.0893	0.1318
2:69384842	t	c	-0.076	0.1318
2:173018284	a	g	0.069	0.1318
2:217979653	t	c	-0.0425	0.1318
2:228459489	t	c	0.0322	0.1318
2:229908245	t	c	-0.0343	0.1318
3:70927234	t	c	0.0195	0.1318
4:25100174	a	g	-0.0175	0.1318
4:104179120	a	g	0.0548	0.1318
4:139274981	t	c	-0.074	0.1318
5:144419610	a	g	0.0698	0.1318
6:5642874	t	c	-0.0511	0.1318
7:55672777	t	c	-0.0273	0.1318
7:75238768	t	c	-0.0524	0.1318
8:24905209	t	c	-0.0577	0.1318
8:60279463	t	c	0.0796	0.1318
10:73511040	a	g	-0.0553	0.1318
11:72998847	t	g	0.0597	0.1318
11:114671919	a	g	-0.0248	0.1318
12:28037430	t	c	-0.0719	0.1318
12:116863996	t	c	0.0967	0.1318
14:80074162	t	c	0.0277	0.1318
15:30186639	a	g	-0.074	0.1318
15:48556373	a	c	-0.1319	0.1318
16:16969511	t	c	0.0617	0.1318
16:79566370	a	g	-0.0818	0.1318
18:13843246	a	g	-0.0177	0.1318
18:55234345	t	c	0.0236	0.1318
20:10763893	t	c	0.0634	0.1318
1:119735038	t	g	0.0898	0.1319
1:158780859	t	g	-0.0254	0.1319
2:31370257	t	c	-0.0788	0.1319
2:46546227	a	c	0.1327	0.1319
2:216303062	a	g	-0.0706	0.1319
3:241572	a	c	-0.0172	0.1319
3:8117507	a	g	0.0571	0.1319
3:13261190	t	c	-0.0649	0.1319
3:16141897	a	g	0.0242	0.1319
3:38719603	a	g	-0.0848	0.1319
3:104784507	a	g	-0.083	0.1319
3:143068304	t	c	-0.046	0.1319
4:7426000	a	g	0.0297	0.1319
4:58290249	a	g	-0.0396	0.1319
4:108803095	a	g	-0.0549	0.1319
4:149171075	t	c	0.0622	0.1319
5:15772396	t	g	-0.0437	0.1319
5:67207957	t	g	0.043	0.1319
5:164199868	t	c	0.0591	0.1319
6:23201785	t	c	-0.0296	0.1319
6:29152190	t	c	-0.0729	0.1319
6:32649180	t	c	0.0283	0.1319
6:53097878	t	c	0.0586	0.1319
8:144226526	a	g	0.0224	0.1319
9:77911201	a	c	-0.0718	0.1319
9:82804319	a	g	0.0842	0.1319
9:138509575	t	g	0.0258	0.1319
11:110876642	t	c	0.0356	0.1319
12:72337760	a	g	-0.0228	0.1319
12:101611502	t	c	-0.0488	0.1319
13:54771971	a	g	0.125	0.1319
15:26627944	t	c	-0.0814	0.1319
15:31404216	t	c	0.0461	0.1319
16:81902079	t	c	0.0192	0.1319
16:87477578	a	g	0.1709	0.1319
18:38819079	a	g	0.0693	0.1319
19:5242448	t	c	0.0191	0.1319
20:16663039	a	c	0.1357	0.1319
20:58251131	t	c	0.0254	0.1319
1:71954017	t	c	-0.0475	0.132
1:207879976	t	c	0.0646	0.132
1:227985136	t	c	0.0733	0.132
1:230274046	t	c	0.0387	0.132
2:46450300	t	c	0.036	0.132
2:65131732	a	g	-0.0264	0.132
2:114577823	t	c	0.0458	0.132
2:206347122	t	c	0.0188	0.132
3:6948927	a	c	0.0395	0.132
3:16698071	a	c	-0.0178	0.132
3:96610750	t	c	0.0478	0.132
3:114024063	a	g	0.0177	0.132
3:152596706	a	g	-0.0457	0.132
4:156014659	t	c	-0.0359	0.132
5:2834843	a	g	0.0278	0.132
5:17181964	t	c	-0.0599	0.132
5:73554344	t	c	0.0183	0.132
5:117950112	t	c	-0.05	0.132
5:173643926	t	g	0.0187	0.132
6:115945427	t	g	-0.0463	0.132
7:20108568	t	c	-0.1184	0.132
7:48074867	a	c	0.0777	0.132
7:65722611	a	g	0.0729	0.132
7:77476576	t	c	-0.0532	0.132
7:91600476	a	c	-0.0788	0.132
8:66785828	t	g	0.1095	0.132
9:11366719	a	c	-0.091	0.132
9:13096758	t	c	-0.0444	0.132
9:27134248	a	g	-0.0969	0.132
9:38157202	a	g	0.03	0.132
9:111152035	t	c	0.0188	0.132
9:112138207	a	g	0.0779	0.132
11:101853618	t	c	0.0601	0.132
11:114028119	t	g	-0.0872	0.132
12:61620171	t	c	-0.0534	0.132
13:71220533	a	g	-0.0925	0.132
13:95542991	t	c	0.0678	0.132
14:49358470	a	g	-0.1311	0.132
14:94497058	t	c	0.0414	0.132
14:107176213	t	c	-0.0278	0.132
15:96913127	t	c	0.0178	0.132
15:98922970	t	g	0.0174	0.132
16:25557528	t	c	-0.0842	0.132
16:53990538	a	g	-0.0907	0.132
17:26226329	a	g	-0.1025	0.132
17:67514192	a	g	-0.0214	0.132
19:11159076	a	g	0.019	0.132
19:37407368	a	g	0.0926	0.132
21:16103334	a	g	-0.0692	0.132
1:109829937	t	g	-0.0189	0.1321
1:166727758	a	g	0.0965	0.1321
1:242201706	a	g	0.0193	0.1321
2:159846531	a	g	0.0684	0.1321
3:21413453	t	g	0.0662	0.1321
4:66457466	t	c	-0.0868	0.1321
4:78317793	a	g	-0.0649	0.1321
4:122277512	a	g	-0.0686	0.1321
4:125337509	t	c	-0.1041	0.1321
4:140602485	a	g	0.0501	0.1321
4:158561515	t	c	-0.0856	0.1321
5:65851419	a	c	-0.0774	0.1321
5:79529773	a	g	0.0172	0.1321
5:85448614	a	g	0.0523	0.1321
5:106135784	t	c	-0.0211	0.1321
5:107521257	t	c	0.0401	0.1321
6:3721131	a	g	0.0831	0.1321
6:6077060	t	c	0.0679	0.1321
6:74022367	a	g	0.0442	0.1321
6:137276673	t	c	-0.0403	0.1321
6:156852510	a	g	-0.0633	0.1321
6:168705006	t	c	0.0278	0.1321
7:67691972	t	c	0.0478	0.1321
7:139231508	t	g	-0.0494	0.1321
7:147276226	t	c	-0.0583	0.1321
8:22263666	a	g	-0.0208	0.1321
8:50643036	t	g	0.0227	0.1321
9:88947247	t	g	0.075	0.1321
9:128548448	a	c	-0.029	0.1321
10:123200272	t	c	0.0286	0.1321
11:5321984	t	c	0.0789	0.1321
11:5326794	t	c	-0.029	0.1321
11:72296353	a	g	-0.0242	0.1321
11:114579789	t	c	-0.0451	0.1321
12:18282343	t	c	0.0326	0.1321
12:30981991	t	c	0.0416	0.1321
12:46025200	t	c	0.0599	0.1321
12:76126805	t	c	0.0953	0.1321
13:29784196	a	g	-0.0606	0.1321
13:57131706	a	g	-0.0469	0.1321
13:111816135	a	g	-0.0367	0.1321
15:66954759	a	g	-0.0184	0.1321
17:21096294	a	g	-0.0579	0.1321
18:62462940	a	g	-0.0188	0.1321
19:45803008	a	g	-0.0293	0.1321
1:67833643	a	g	0.0636	0.1322
1:70411136	t	g	0.0957	0.1322
1:165247116	a	g	-0.0648	0.1322
1:178618848	a	g	0.096	0.1322
2:121589767	a	c	0.0799	0.1322
2:130660967	t	c	-0.0857	0.1322
2:211575123	a	g	-0.0215	0.1322
3:70801293	a	g	0.1122	0.1322
3:174273043	a	g	-0.0413	0.1322
4:59861450	a	g	-0.0801	0.1322
4:95267347	a	g	0.0476	0.1322
4:132697753	t	g	0.0434	0.1322
4:145973060	t	c	0.1208	0.1322
5:53855468	t	c	-0.0271	0.1322
5:90982736	a	g	-0.0673	0.1322
5:137962801	t	c	0.0231	0.1322
5:153938820	a	g	-0.0753	0.1322
6:18166640	a	g	0.0387	0.1322
6:80339101	t	c	-0.1292	0.1322
7:5285419	t	c	-0.0886	0.1322
7:37032156	a	g	-0.0273	0.1322
7:96673367	t	c	0.0201	0.1322
7:131632967	t	c	-0.042	0.1322
7:158734892	a	g	0.0817	0.1322
8:13096621	t	g	-0.0923	0.1322
8:53111074	a	g	0.0214	0.1322
8:135183369	t	g	-0.0495	0.1322
9:1137273	a	c	0.0727	0.1322
9:116067466	t	c	-0.0176	0.1322
11:72360871	a	g	0.0997	0.1322
11:134536089	a	g	0.0562	0.1322
12:22564194	a	g	-0.0315	0.1322
13:42301866	t	c	0.0269	0.1322
13:95955720	t	c	-0.1128	0.1322
13:100060396	t	c	-0.0783	0.1322
14:58273593	a	g	0.1072	0.1322
15:42183432	t	c	0.0374	0.1322
15:53698917	a	g	-0.0675	0.1322
15:54223406	t	c	0.069	0.1322
16:6758380	t	g	-0.0181	0.1322
17:26531353	t	c	0.0761	0.1322
17:31671333	t	c	0.0829	0.1322
17:59632873	a	g	0.0184	0.1322
18:22974335	a	g	-0.0292	0.1322
19:17485805	a	g	-0.0274	0.1322
20:61500096	a	g	0.0226	0.1322
1:42078023	t	c	0.0784	0.1323
1:66976369	a	g	0.0359	0.1323
1:93277249	a	g	0.0395	0.1323
1:119660917	t	g	-0.0537	0.1323
1:154303228	a	g	-0.0459	0.1323
1:172600191	a	g	-0.0938	0.1323
2:103285682	t	c	0.0928	0.1323
2:200162349	t	c	-0.1266	0.1323
2:209117740	a	g	-0.0929	0.1323
2:237843442	a	g	0.0882	0.1323
3:196440228	a	g	-0.0406	0.1323
4:25005356	t	c	-0.0448	0.1323
5:82974671	t	c	0.0508	0.1323
5:114192489	a	g	0.0633	0.1323
6:47016925	t	g	0.0415	0.1323
6:97076364	t	c	0.0794	0.1323
7:40146807	t	c	0.0858	0.1323
7:115665424	a	g	-0.0968	0.1323
7:135493651	t	c	0.0435	0.1323
8:3525039	a	g	0.0671	0.1323
8:11044927	a	g	0.0385	0.1323
8:76951988	a	c	0.0872	0.1323
8:132054152	a	g	0.0168	0.1323
9:35874220	t	g	0.0612	0.1323
9:122517964	t	g	0.0487	0.1323
10:75457519	a	g	0.0842	0.1323
10:87713420	t	c	0.0165	0.1323
10:106402900	a	g	0.1071	0.1323
10:125175856	t	c	0.0596	0.1323
11:36145343	t	g	-0.0185	0.1323
11:68980316	a	g	0.0652	0.1323
11:82314830	t	g	-0.0851	0.1323
11:97322861	t	g	0.0299	0.1323
12:580175	a	g	0.0471	0.1323
12:131442869	t	c	-0.0274	0.1323
13:29398190	t	g	0.0706	0.1323
13:63401469	t	c	-0.0546	0.1323
13:72997297	a	g	-0.0496	0.1323
13:90539478	t	c	-0.0858	0.1323
13:94017466	t	c	0.0329	0.1323
14:34027162	a	g	0.049	0.1323
14:38358430	a	g	0.0447	0.1323
15:62449484	t	g	-0.0374	0.1323
17:33803592	a	g	0.0174	0.1323
18:64509072	a	c	-0.0346	0.1323
19:50041815	t	c	0.0224	0.1323
21:30683033	a	c	-0.0166	0.1323
21:36615694	t	c	0.0721	0.1323
21:47974582	a	g	0.0179	0.1323
1:18433722	a	g	-0.05	0.1324
1:61317694	t	g	0.0492	0.1324
1:95051262	t	c	0.093	0.1324
2:10975348	a	g	-0.1477	0.1324
2:52948598	a	g	0.0751	0.1324
2:118487330	a	c	-0.0528	0.1324
2:157284883	t	c	0.0408	0.1324
2:220936733	a	g	0.05	0.1324
3:4575222	a	g	0.1112	0.1324
3:57086478	a	c	0.0289	0.1324
3:191005488	a	g	0.0497	0.1324
4:7769316	t	c	0.0334	0.1324
4:12748595	t	c	0.0563	0.1324
4:24040669	t	c	0.0215	0.1324
4:28889978	a	c	0.018	0.1324
4:99125993	a	g	-0.0722	0.1324
5:2627822	t	c	0.0256	0.1324
5:3065708	a	g	0.093	0.1324
5:19673122	a	g	0.0737	0.1324
5:62557286	t	c	-0.0552	0.1324
5:75641480	t	c	0.0268	0.1324
5:82977893	a	c	0.0664	0.1324
7:36008335	a	c	-0.059	0.1324
7:66615044	t	c	-0.0245	0.1324
7:142740756	t	c	0.0255	0.1324
7:147270690	a	g	0.1231	0.1324
7:147858894	t	c	-0.064	0.1324
8:23418122	a	g	0.0168	0.1324
8:125685757	a	g	0.0616	0.1324
9:112546223	t	c	0.0483	0.1324
10:7948969	t	c	-0.0869	0.1324
10:36533424	t	c	0.0738	0.1324
11:20836004	a	g	0.047	0.1324
12:9074259	t	c	-0.0186	0.1324
12:128335482	a	g	-0.1126	0.1324
13:27565136	t	g	0.0325	0.1324
13:79583830	a	g	-0.0308	0.1324
13:95848530	t	c	0.1134	0.1324
14:75791192	t	c	-0.0457	0.1324
15:25033395	t	c	-0.0218	0.1324
15:42396516	t	c	-0.0635	0.1324
16:48548968	t	c	0.0578	0.1324
16:80418102	t	g	0.0176	0.1324
17:47577348	a	g	-0.0363	0.1324
17:77178260	a	g	-0.0264	0.1324
18:47073449	a	g	0.0404	0.1324
19:45617290	t	c	0.0303	0.1324
19:49096161	a	c	-0.0346	0.1324
19:50339382	t	g	-0.0638	0.1324
19:52088048	t	c	-0.0198	0.1324
21:16234795	t	g	-0.0186	0.1324
21:46543594	t	c	-0.061	0.1324
1:48410577	t	c	-0.0693	0.1325
2:40533299	t	c	0.0754	0.1325
2:127347207	a	g	0.0213	0.1325
2:133825807	t	c	-0.048	0.1325
2:217323849	t	g	-0.0262	0.1325
3:186566807	a	c	0.0181	0.1325
3:194349762	a	g	-0.0539	0.1325
4:153171501	a	g	0.024	0.1325
4:154094597	t	c	-0.1426	0.1325
4:189212477	a	g	0.1015	0.1325
5:61697808	a	g	-0.0432	0.1325
5:66666739	a	g	-0.0275	0.1325
5:90386514	t	g	-0.0432	0.1325
5:156513282	t	c	0.0221	0.1325
5:179178564	a	g	0.0879	0.1325
6:75585492	t	c	0.0269	0.1325
6:76561296	a	g	0.1008	0.1325
6:82614505	a	g	-0.0184	0.1325
6:96514244	a	g	0.0786	0.1325
7:121992289	a	c	-0.0182	0.1325
8:26372351	a	g	0.0686	0.1325
8:98333014	t	g	0.0629	0.1325
8:124517475	t	c	0.0413	0.1325
8:132730205	t	g	0.0186	0.1325
10:82438263	t	c	-0.0353	0.1325
10:122358463	a	g	-0.0178	0.1325
11:117352086	t	c	-0.0621	0.1325
12:99432147	a	c	0.0412	0.1325
12:130629335	a	g	-0.0197	0.1325
13:29305067	a	g	-0.0529	0.1325
13:30608216	t	c	-0.0869	0.1325
13:94957609	t	c	0.0225	0.1325
14:80383318	a	g	0.0453	0.1325
15:85530763	t	c	-0.0636	0.1325
15:98911258	a	c	0.0701	0.1325
16:74187579	t	c	0.017	0.1325
18:10334772	a	g	-0.0244	0.1325
18:61618337	a	c	0.0344	0.1325
1:15026840	t	c	-0.0693	0.1326
1:24004750	t	c	-0.0811	0.1326
1:146811432	a	c	-0.0365	0.1326
1:179185289	t	c	-0.0609	0.1326
1:223642659	a	g	-0.0175	0.1326
2:3094419	a	c	0.028	0.1326
2:19798136	a	c	0.0828	0.1326
2:179089073	t	c	0.0764	0.1326
3:1324282	a	g	-0.0683	0.1326
3:43888114	t	c	0.0908	0.1326
3:65241013	t	c	-0.0617	0.1326
3:65695296	t	c	0.0517	0.1326
4:40227210	a	g	0.0444	0.1326
4:167298582	a	g	0.0202	0.1326
4:187987637	a	g	-0.0749	0.1326
5:17137392	a	g	0.0227	0.1326
5:95782639	t	c	0.0308	0.1326
6:50604655	t	c	-0.0799	0.1326
6:93268044	a	c	0.0971	0.1326
6:146503040	a	g	-0.0248	0.1326
7:140038321	a	g	-0.0907	0.1326
8:4619362	t	c	-0.0186	0.1326
8:127533961	t	c	-0.08	0.1326
9:71852204	a	g	0.0367	0.1326
9:109256644	t	c	0.0766	0.1326
10:2165139	a	g	0.0349	0.1326
11:28538833	t	c	-0.0355	0.1326
11:59032283	a	g	0.0307	0.1326
11:86396522	a	c	-0.0496	0.1326
13:88776392	t	c	0.0906	0.1326
13:91983986	a	c	-0.0688	0.1326
13:100754618	t	c	0.0539	0.1326
14:52786216	t	c	-0.031	0.1326
14:55160290	a	g	-0.0385	0.1326
14:95966621	a	g	-0.0783	0.1326
15:61104545	t	c	-0.0169	0.1326
16:31849439	a	g	-0.022	0.1326
16:84894854	a	g	-0.0322	0.1326
17:3490887	t	c	0.0197	0.1326
17:12673103	a	g	-0.0397	0.1326
19:11431901	a	g	0.024	0.1326
1:51962938	t	c	-0.0547	0.1327
1:227585829	a	g	-0.0764	0.1327
1:228741343	t	c	-0.017	0.1327
2:16813263	t	c	0.0391	0.1327
2:105765552	t	c	-0.028	0.1327
2:109179288	a	g	-0.1153	0.1327
2:164684104	t	c	0.0694	0.1327
2:201215874	a	g	0.0527	0.1327
3:151777414	a	g	-0.0167	0.1327
3:174591323	a	g	-0.0746	0.1327
3:194280455	t	g	0.0663	0.1327
4:32641454	a	c	0.0435	0.1327
4:121961912	t	c	-0.0496	0.1327
5:31684760	a	g	-0.023	0.1327
5:95155564	t	c	-0.0539	0.1327
5:135175641	a	g	0.0201	0.1327
5:164461883	a	g	0.1212	0.1327
5:167288470	t	c	0.0227	0.1327
5:175062206	t	c	0.0512	0.1327
6:37556504	a	g	0.0546	0.1327
6:93435485	a	g	-0.0907	0.1327
6:118119093	t	c	-0.0329	0.1327
7:30537882	t	c	0.0729	0.1327
7:96874944	a	g	-0.1217	0.1327
8:76532332	t	c	0.085	0.1327
8:108839143	a	g	-0.1038	0.1327
8:126388073	a	g	-0.0172	0.1327
9:38417116	a	g	-0.0493	0.1327
9:82945660	t	g	-0.0541	0.1327
10:82366385	t	c	0.0751	0.1327
11:2953723	t	c	0.0216	0.1327
11:6033886	a	g	0.0559	0.1327
13:38221299	a	g	-0.0576	0.1327
14:69159240	t	c	-0.0253	0.1327
14:82345750	a	g	0.084	0.1327
15:71701610	a	g	0.0527	0.1327
15:76559944	t	g	-0.0299	0.1327
17:31511455	t	c	0.0545	0.1327
17:69927527	t	g	0.0788	0.1327
18:9675340	t	g	0.0177	0.1327
19:48108017	t	g	0.0616	0.1327
21:41708599	a	g	0.0666	0.1327
21:43355291	a	g	-0.0178	0.1327
1:34879232	t	c	-0.0468	0.1328
1:65847104	t	c	0.0667	0.1328
1:70987396	a	c	-0.0175	0.1328
1:106779197	t	c	0.0191	0.1328
1:244544441	t	c	0.0196	0.1328
2:13590994	t	c	-0.0694	0.1328
2:197179949	t	g	-0.0484	0.1328
3:144429516	t	c	-0.1058	0.1328
4:53005474	t	c	0.0841	0.1328
4:72004610	a	g	0.0245	0.1328
4:86488579	a	g	0.1205	0.1328
4:94705539	a	g	-0.0416	0.1328
5:102967588	a	g	-0.04	0.1328
6:40352264	a	g	-0.0672	0.1328
7:22920639	t	c	0.0734	0.1328
7:52125693	t	c	0.0868	0.1328
7:81710532	t	c	-0.0861	0.1328
8:139178006	a	g	-0.0699	0.1328
9:3583301	a	g	-0.0531	0.1328
9:79733159	a	g	-0.069	0.1328
10:70823831	a	g	0.017	0.1328
10:134649709	t	c	0.0834	0.1328
11:7641452	a	g	-0.0169	0.1328
11:127349059	a	g	-0.0917	0.1328
12:67972638	a	g	-0.0624	0.1328
13:86422397	t	c	-0.0754	0.1328
14:37350292	a	g	-0.0793	0.1328
14:77818152	t	c	-0.0347	0.1328
15:93685783	a	g	0.0347	0.1328
16:81044831	t	c	-0.0654	0.1328
17:8014863	a	g	0.0524	0.1328
18:34909342	a	g	-0.019	0.1328
18:38728607	t	g	0.0861	0.1328
19:8652137	t	c	0.0281	0.1328
19:29020095	t	g	-0.0707	0.1328
21:18143718	a	g	0.0788	0.1328
21:41708048	t	c	-0.0565	0.1328
1:228830877	t	c	0.0833	0.1329
1:234656110	t	c	0.09	0.1329
2:3497141	a	g	0.1249	0.1329
2:16926228	t	c	-0.0257	0.1329
2:43364644	t	c	-0.1731	0.1329
2:140941071	t	c	0.0601	0.1329
2:151907908	a	g	0.127	0.1329
3:33988087	t	c	0.0714	0.1329
3:178735842	a	g	-0.0382	0.1329
3:196778105	a	g	0.0821	0.1329
4:88872836	a	g	-0.0458	0.1329
4:127963102	a	c	-0.2573	0.1329
4:137401802	t	c	-0.0279	0.1329
4:140499495	t	c	-0.0223	0.1329
5:76123570	a	g	-0.0203	0.1329
5:123589362	t	g	0.0386	0.1329
5:142621072	t	c	0.017	0.1329
5:156792171	t	c	0.1079	0.1329
6:12549874	t	c	0.0992	0.1329
6:52894845	a	g	0.0765	0.1329
6:162048933	t	c	0.0776	0.1329
7:88065054	t	c	0.064	0.1329
7:116408677	t	c	-0.0719	0.1329
7:144977297	a	g	0.0697	0.1329
8:57714725	a	g	0.0412	0.1329
8:72602333	t	c	0.052	0.1329
8:91305942	t	c	-0.0377	0.1329
8:138605264	a	g	-0.0171	0.1329
8:142730346	a	g	-0.0173	0.1329
9:10827083	a	g	-0.1167	0.1329
9:87488960	a	g	0.0484	0.1329
9:111507431	a	g	0.1027	0.1329
10:9175153	a	g	0.0874	0.1329
11:69511630	t	c	0.0822	0.1329
12:64976049	a	c	-0.017	0.1329
12:122014658	a	g	0.0637	0.1329
13:29906680	a	g	0.0597	0.1329
15:50153234	t	c	-0.0191	0.1329
15:86923343	a	g	0.0191	0.1329
16:27444401	a	g	0.0461	0.1329
16:89027328	a	g	-0.0228	0.1329
17:11409422	t	c	-0.0745	0.1329
17:59320517	t	c	0.0398	0.1329
17:72797393	t	c	0.0666	0.1329
18:43988155	a	g	-0.0408	0.1329
19:7288771	t	c	-0.0279	0.1329
19:14680315	a	g	0.0398	0.1329
21:28482910	t	c	-0.0625	0.1329
21:44825683	a	c	-0.0203	0.1329
1:19387450	t	c	0.0456	0.133
1:190671906	a	g	0.076	0.133
1:215699603	t	c	-0.0511	0.133
1:245344629	t	g	-0.0183	0.133
2:192711385	a	g	0.0472	0.133
3:67231242	t	c	-0.0407	0.133
3:69850036	a	g	0.0677	0.133
3:137531925	a	g	0.0184	0.133
3:140171892	t	g	0.0178	0.133
4:44569816	t	c	0.0771	0.133
4:71335556	a	g	-0.0641	0.133
4:90218756	t	c	-0.0716	0.133
4:145105107	t	c	0.0614	0.133
4:183096675	a	g	-0.0349	0.133
5:6276869	t	c	0.0295	0.133
5:35553310	a	c	0.0404	0.133
5:56682838	a	c	-0.0938	0.133
6:15852390	a	c	-0.0507	0.133
6:45729657	a	g	0.0422	0.133
7:60728	a	g	-0.0494	0.133
7:68670227	a	g	-0.0269	0.133
8:6466512	t	c	0.0789	0.133
8:83824310	a	c	0.0454	0.133
8:127673686	a	g	-0.059	0.133
9:1450658	a	c	0.0194	0.133
9:76204270	t	c	0.0234	0.133
9:83323227	a	g	0.0175	0.133
9:126997907	a	c	0.0752	0.133
11:45594554	a	c	0.0694	0.133
11:62496519	t	c	0.0192	0.133
11:69822783	a	g	-0.0418	0.133
11:103464087	t	c	-0.0498	0.133
11:112752053	a	g	0.0803	0.133
11:127626002	t	g	-0.0809	0.133
12:98915650	a	g	-0.0195	0.133
14:60149417	t	c	0.0726	0.133
14:93350435	t	g	0.0216	0.133
15:46918745	t	g	-0.083	0.133
15:74332081	t	c	-0.0428	0.133
16:31286187	t	c	0.0845	0.133
16:49628184	a	g	-0.0852	0.133
16:62230278	a	g	0.0293	0.133
19:45118708	t	c	0.0304	0.133
20:3608212	t	c	0.0551	0.133
20:9731193	t	c	0.0213	0.133
21:26771839	a	g	-0.0847	0.133
1:34656162	t	c	-0.0643	0.1331
1:64768871	t	c	0.0737	0.1331
1:67987555	t	c	-0.02	0.1331
1:114668509	a	g	0.0398	0.1331
2:12285699	t	c	0.0754	0.1331
2:138407404	a	g	0.0432	0.1331
3:127349777	t	c	-0.0212	0.1331
4:29673667	a	g	-0.0955	0.1331
4:37966352	t	c	0.1029	0.1331
4:162491751	t	c	0.0588	0.1331
5:4862628	t	c	-0.0281	0.1331
5:14921462	a	g	-0.0811	0.1331
5:16148557	t	c	0.1178	0.1331
6:137818341	a	g	-0.0811	0.1331
7:120372127	a	g	0.0342	0.1331
8:69067446	t	c	0.0559	0.1331
8:90632162	a	g	-0.0631	0.1331
8:95325099	t	c	0.023	0.1331
8:128630521	t	c	0.0192	0.1331
8:136869450	a	g	0.063	0.1331
9:18058912	t	c	0.0369	0.1331
9:27726758	t	c	0.02	0.1331
9:115697999	a	g	0.0337	0.1331
10:50817735	t	c	-0.1065	0.1331
11:62064505	a	g	-0.0857	0.1331
11:93843929	t	c	0.0672	0.1331
12:96376938	a	g	-0.0861	0.1331
12:117628967	t	c	-0.0655	0.1331
12:131041908	t	c	-0.0165	0.1331
13:93161696	a	g	0.0926	0.1331
14:65284321	a	g	0.0453	0.1331
15:63182702	t	c	0.0417	0.1331
15:77966893	t	c	0.0202	0.1331
15:89125921	t	c	0.0656	0.1331
17:13540518	a	g	-0.017	0.1331
18:6457377	a	g	-0.0592	0.1331
19:58510010	t	c	-0.0695	0.1331
1:112606642	a	c	0.097	0.1332
1:234325292	a	g	0.0982	0.1332
1:234743237	a	g	-0.0246	0.1332
1:245563382	a	g	0.0389	0.1332
2:13989603	a	g	-0.0221	0.1332
2:119567815	a	g	0.0185	0.1332
2:154684042	t	c	-0.0336	0.1332
2:165472482	a	g	0.0597	0.1332
3:59842736	t	c	-0.0577	0.1332
3:61040789	a	g	-0.0262	0.1332
3:67266222	t	g	-0.0424	0.1332
3:85892767	a	c	0.0694	0.1332
3:112871423	a	g	0.0567	0.1332
3:156035424	t	c	-0.0405	0.1332
3:169190907	a	g	-0.0173	0.1332
3:170761062	a	g	0.0988	0.1332
4:67242615	a	g	0.0446	0.1332
4:77421052	a	g	-0.0285	0.1332
4:98527635	t	g	0.1068	0.1332
5:118993791	t	c	-0.0177	0.1332
7:10398690	t	c	-0.1022	0.1332
7:80765191	a	c	-0.0854	0.1332
7:115301860	a	g	0.0908	0.1332
7:139765057	a	c	0.039	0.1332
7:151078218	t	c	0.0414	0.1332
8:109783196	a	c	0.0433	0.1332
8:133521324	t	g	0.0267	0.1332
9:878563	a	g	-0.0393	0.1332
9:8780202	t	g	0.0204	0.1332
9:23313019	a	c	-0.0377	0.1332
9:121253447	a	g	0.0666	0.1332
10:64317700	t	c	0.019	0.1332
10:80271486	t	c	-0.026	0.1332
10:133877872	t	c	-0.0972	0.1332
11:3116024	a	g	-0.0722	0.1332
11:78904654	t	c	-0.0311	0.1332
11:88694771	t	c	0.1446	0.1332
12:52890540	a	g	-0.0778	0.1332
12:59601676	a	g	0.063	0.1332
14:36268034	a	g	0.1712	0.1332
14:62348609	a	c	-0.0547	0.1332
14:81922034	a	g	-0.0336	0.1332
14:93161993	t	g	-0.0261	0.1332
15:68630204	a	g	-0.0212	0.1332
16:86038412	a	g	0.0233	0.1332
18:5299142	t	c	-0.0197	0.1332
1:65522182	a	g	0.0719	0.1333
1:164769751	t	c	-0.0631	0.1333
2:7566026	a	g	-0.0327	0.1333
2:80105250	t	c	-0.1071	0.1333
2:103844190	a	g	-0.0643	0.1333
3:29445482	a	g	-0.0544	0.1333
3:41328090	a	c	-0.0975	0.1333
3:113465761	t	g	0.0181	0.1333
3:140895903	a	g	-0.0214	0.1333
5:21022341	a	g	-0.0733	0.1333
5:54251169	a	g	-0.0407	0.1333
5:95884945	a	g	-0.0317	0.1333
5:125786661	t	c	0.0485	0.1333
5:152842499	t	c	0.0464	0.1333
5:154437261	a	g	0.0555	0.1333
5:165474383	a	g	0.0705	0.1333
6:36749072	t	c	-0.0266	0.1333
7:31505691	t	g	0.0232	0.1333
7:93453882	t	c	0.0558	0.1333
7:101625226	t	g	-0.0707	0.1333
7:158770284	a	g	-0.0315	0.1333
8:20288210	t	c	0.0831	0.1333
8:142187872	a	g	0.0955	0.1333
9:133039596	a	g	-0.0868	0.1333
9:137104865	t	c	-0.1036	0.1333
10:14660199	t	c	0.0195	0.1333
10:31058635	t	c	-0.0863	0.1333
11:5307343	t	c	-0.1041	0.1333
11:35545649	a	g	0.0193	0.1333
11:122517751	a	g	-0.0637	0.1333
12:126078232	a	g	-0.0201	0.1333
13:23429357	a	g	-0.0247	0.1333
13:87518870	t	g	0.0169	0.1333
14:57180714	t	c	0.0189	0.1333
14:71914703	a	g	0.0366	0.1333
15:26925244	t	c	-0.0929	0.1333
16:7594834	t	c	0.0204	0.1333
17:26242848	a	c	0.0672	0.1333
17:56213671	a	g	-0.0274	0.1333
17:72066624	t	c	0.033	0.1333
18:20996799	a	g	-0.0785	0.1333
18:35238850	a	g	0.0409	0.1333
18:70942538	t	g	-0.0684	0.1333
20:42382106	a	g	0.0177	0.1333
21:24037879	a	c	0.0258	0.1333
21:46872786	a	g	0.1054	0.1333
1:14802655	a	g	0.0646	0.1334
1:80810580	a	c	0.0319	0.1334
1:88232967	t	c	-0.0717	0.1334
1:118960449	a	g	0.0892	0.1334
1:225809505	t	c	-0.0439	0.1334
2:1461999	a	g	0.0609	0.1334
2:33459733	t	c	0.0473	0.1334
2:71596960	a	g	0.0914	0.1334
2:199007259	t	c	0.0635	0.1334
2:221874311	t	c	0.0603	0.1334
2:222011155	t	c	0.0364	0.1334
2:229908613	t	g	-0.0859	0.1334
3:54408424	t	c	0.0336	0.1334
3:115673902	t	c	0.081	0.1334
4:1417105	t	c	-0.0876	0.1334
4:4920099	t	c	0.0685	0.1334
4:24463225	a	g	-0.032	0.1334
4:53226415	a	g	0.0644	0.1334
4:67654478	t	c	0.0209	0.1334
4:94807611	t	c	0.0404	0.1334
4:123561650	t	c	-0.0196	0.1334
4:127874265	a	c	-0.2554	0.1334
4:164776156	t	c	0.0168	0.1334
5:42754651	a	c	-0.1001	0.1334
5:66869479	a	g	0.0194	0.1334
5:76382697	a	g	0.0464	0.1334
5:138775052	t	c	-0.0796	0.1334
6:16328681	t	c	0.0454	0.1334
6:164744183	t	g	0.1028	0.1334
7:29046110	a	c	0.03	0.1334
7:54143621	t	c	0.0469	0.1334
7:126866153	a	g	-0.0663	0.1334
7:148833805	a	g	-0.0598	0.1334
8:265337	t	c	-0.0213	0.1334
8:21021313	a	g	-0.0263	0.1334
8:72889636	t	c	0.0295	0.1334
9:90055440	a	g	0.0917	0.1334
9:128341095	a	g	0.0422	0.1334
10:29458635	a	g	0.0663	0.1334
10:91247079	a	g	0.1281	0.1334
11:75098075	t	c	-0.0805	0.1334
12:22356817	a	g	-0.0629	0.1334
12:64336805	t	c	-0.0233	0.1334
12:98811788	t	g	0.0769	0.1334
12:103736499	t	c	-0.0437	0.1334
13:49873546	a	g	0.0833	0.1334
14:20711811	a	g	-0.0669	0.1334
16:85182087	a	g	0.0182	0.1334
17:11784829	t	c	-0.0206	0.1334
19:8156221	a	g	0.0196	0.1334
19:11828410	a	g	-0.0292	0.1334
20:53209447	t	c	-0.0782	0.1334
21:32755928	a	g	0.0633	0.1334
1:59379487	a	g	0.0581	0.1335
1:169083461	t	c	-0.0635	0.1335
2:6482931	a	g	0.0502	0.1335
2:98014883	t	c	0.0274	0.1335
2:161560603	a	g	0.0508	0.1335
2:162328754	a	g	-0.0641	0.1335
2:167243319	t	g	-0.0402	0.1335
2:210975816	a	g	0.0682	0.1335
3:98903915	t	c	-0.0496	0.1335
3:106421910	a	g	0.018	0.1335
3:119099049	a	g	-0.0205	0.1335
3:133776890	t	c	0.0442	0.1335
3:188133480	t	c	-0.0428	0.1335
4:6124003	a	c	0.0201	0.1335
4:113848638	a	g	-0.0442	0.1335
4:125519541	t	c	-0.0776	0.1335
5:10914394	a	c	0.0738	0.1335
5:14761059	t	c	-0.0174	0.1335
5:36786085	t	c	0.0577	0.1335
6:53556052	t	g	0.032	0.1335
6:130045921	t	c	0.0506	0.1335
7:31360467	a	g	-0.0509	0.1335
7:39540140	a	c	-0.0173	0.1335
7:66911869	a	g	0.0791	0.1335
7:124102855	t	c	-0.0535	0.1335
8:72071540	t	c	0.058	0.1335
8:118021770	a	g	0.1173	0.1335
9:92877962	t	c	-0.0488	0.1335
9:104924323	t	c	0.0317	0.1335
10:11004498	a	c	-0.0606	0.1335
11:17121090	t	c	-0.0968	0.1335
11:47047120	a	g	0.0909	0.1335
12:62242479	a	g	-0.0842	0.1335
12:127855558	t	c	0.0637	0.1335
13:73865343	t	c	-0.1239	0.1335
14:38706143	t	g	0.0573	0.1335
14:49015033	t	c	-0.0203	0.1335
15:79590208	a	g	0.0174	0.1335
16:12235687	a	g	-0.0558	0.1335
16:30355080	t	c	0.0728	0.1335
16:63104995	a	g	-0.0671	0.1335
18:35979403	a	g	-0.0168	0.1335
19:29271482	t	c	0.0592	0.1335
19:33654481	t	c	0.0347	0.1335
20:54346389	t	c	0.0217	0.1335
20:56522505	a	g	-0.0526	0.1335
1:34552017	a	g	-0.018	0.1336
1:38931473	t	g	-0.031	0.1336
1:57579722	a	g	0.0474	0.1336
1:102286750	t	c	0.0778	0.1336
1:174118802	t	c	-0.0541	0.1336
1:204333487	t	c	-0.0672	0.1336
1:235828842	a	g	0.0278	0.1336
2:105223181	a	g	-0.0227	0.1336
2:165235317	a	g	-0.0473	0.1336
2:180074849	t	c	-0.2177	0.1336
2:222661466	t	c	-0.0771	0.1336
2:226897840	a	g	0.0674	0.1336
3:25286479	t	c	-0.0517	0.1336
3:72641010	a	g	-0.0414	0.1336
3:78733049	t	c	-0.0969	0.1336
3:140064739	a	g	0.0406	0.1336
3:164097803	t	c	0.0375	0.1336
3:177197067	t	c	-0.029	0.1336
4:12334757	a	g	-0.0933	0.1336
4:21088839	a	g	0.0168	0.1336
4:36501713	a	g	0.0918	0.1336
5:28612713	t	c	-0.0673	0.1336
5:55410055	t	c	0.0289	0.1336
5:89639634	a	g	0.0565	0.1336
5:136870666	a	g	0.0897	0.1336
7:23264413	t	g	0.0534	0.1336
7:23577394	t	c	0.0701	0.1336
7:124898453	t	g	0.0864	0.1336
7:131969313	t	c	-0.0231	0.1336
8:24411786	t	c	-0.0628	0.1336
8:26220600	t	c	-0.0383	0.1336
9:1168340	a	g	-0.0281	0.1336
9:12820974	a	g	0.0499	0.1336
9:32858263	a	c	-0.0486	0.1336
9:81819389	t	c	-0.0167	0.1336
10:776544	a	g	-0.0258	0.1336
10:11721102	t	c	0.0177	0.1336
10:11904988	a	g	0.0176	0.1336
10:129027775	t	c	0.0181	0.1336
11:114709398	t	g	0.0666	0.1336
11:117764962	t	c	-0.0832	0.1336
11:124508345	a	g	-0.0307	0.1336
12:5095561	a	g	-0.0354	0.1336
12:116771699	a	g	-0.042	0.1336
13:51173793	a	g	-0.0723	0.1336
14:34157041	t	c	-0.0192	0.1336
14:52944655	a	g	-0.0577	0.1336
15:49144355	a	g	0.0827	0.1336
16:24639723	a	g	-0.027	0.1336
16:26955020	t	c	-0.0244	0.1336
16:69000107	t	c	0.07	0.1336
17:4425430	a	g	0.0459	0.1336
17:8675292	t	c	0.0708	0.1336
17:21157002	a	g	-0.0566	0.1336
18:45863852	t	c	-0.0901	0.1336
18:49992128	a	g	-0.0775	0.1336
19:2634119	t	c	-0.1075	0.1336
19:38688457	t	c	0.0227	0.1336
20:25469969	t	c	0.1212	0.1336
20:43918591	a	g	-0.0172	0.1336
1:94896412	t	c	0.056	0.1337
1:97543764	t	c	0.0166	0.1337
1:164947382	a	c	-0.065	0.1337
1:232010156	t	c	0.0246	0.1337
1:246691254	t	c	0.0216	0.1337
2:26206255	t	g	0.0405	0.1337
2:59690063	a	g	-0.0766	0.1337
2:65278870	t	c	-0.0676	0.1337
2:202497155	t	c	0.021	0.1337
3:30266909	t	c	-0.0579	0.1337
3:82702684	a	c	-0.039	0.1337
3:140266450	a	g	-0.094	0.1337
3:155210032	a	g	-0.0495	0.1337
3:186076536	a	g	-0.0791	0.1337
4:76575266	a	c	-0.0345	0.1337
4:104695554	t	c	-0.094	0.1337
5:14089261	t	c	-0.0572	0.1337
5:24007044	a	g	-0.1013	0.1337
5:67569969	t	c	-0.0647	0.1337
6:56056973	a	g	-0.0173	0.1337
6:76491943	a	g	0.0542	0.1337
6:77297240	t	c	0.0728	0.1337
6:119772827	a	g	-0.0225	0.1337
6:137346240	t	c	0.0574	0.1337
6:160184600	a	g	-0.0509	0.1337
7:3741218	a	g	0.0727	0.1337
7:93347267	t	c	0.0319	0.1337
7:101322310	t	c	-0.0808	0.1337
7:138886379	a	g	-0.089	0.1337
8:1421445	a	c	0.0899	0.1337
8:119845549	t	c	-0.0283	0.1337
8:126269921	a	g	0.0267	0.1337
8:133105247	t	c	0.0637	0.1337
9:115618322	t	c	-0.0617	0.1337
10:54565301	a	g	0.0177	0.1337
10:119349634	t	g	0.0304	0.1337
10:133204395	a	g	-0.0762	0.1337
11:113112728	t	c	-0.0649	0.1337
12:81317114	a	g	0.0735	0.1337
13:25105954	a	g	-0.0244	0.1337
13:57375243	a	c	-0.0579	0.1337
13:98501514	a	g	0.0882	0.1337
13:102141600	a	c	0.0588	0.1337
14:98121818	t	c	0.0347	0.1337
15:36194618	a	g	0.0857	0.1337
15:74357818	t	c	-0.0709	0.1337
15:100764531	a	g	-0.0208	0.1337
16:13336550	t	g	0.0791	0.1337
17:42995333	a	g	0.0224	0.1337
18:852044	a	g	0.0475	0.1337
18:5779380	t	g	-0.0943	0.1337
18:66146827	t	c	-0.0715	0.1337
20:31816574	a	g	0.0388	0.1337
21:37607934	t	g	0.0353	0.1337
1:56772053	a	g	-0.0707	0.1338
1:88180022	a	c	0.0225	0.1338
1:169470420	a	g	0.0746	0.1338
1:196664445	t	g	-0.0442	0.1338
1:232473201	t	c	0.0746	0.1338
2:133859503	a	g	0.0846	0.1338
2:151212349	t	c	-0.0784	0.1338
2:155319793	t	c	-0.0822	0.1338
2:206202902	a	c	0.0189	0.1338
3:9096482	t	c	-0.0902	0.1338
3:36194889	a	c	0.3782	0.1338
3:69690445	t	c	-0.0718	0.1338
3:176327197	t	g	-0.0177	0.1338
3:190579558	t	c	0.0246	0.1338
3:192356480	a	g	0.017	0.1338
4:65478691	a	c	0.043	0.1338
4:127905979	t	c	0.2561	0.1338
5:32847332	t	c	-0.0937	0.1338
5:81183379	a	g	-0.0394	0.1338
5:111339780	t	g	0.0727	0.1338
5:155614594	a	g	0.111	0.1338
5:159710707	a	c	-0.0258	0.1338
5:180079230	t	c	0.0191	0.1338
6:44198362	t	c	0.0671	0.1338
6:95938045	t	c	-0.1068	0.1338
6:131894613	t	c	-0.0769	0.1338
6:141301098	t	c	0.0728	0.1338
7:21611415	t	c	0.0944	0.1338
7:22113086	t	c	-0.0404	0.1338
7:48920502	a	g	-0.0496	0.1338
7:54964995	a	g	0.0306	0.1338
7:122728105	a	g	-0.0616	0.1338
7:142876206	t	c	0.0736	0.1338
8:6790113	a	g	0.0261	0.1338
8:15669601	t	c	0.0708	0.1338
8:18023316	t	c	-0.1052	0.1338
8:87385804	a	g	-0.0456	0.1338
8:101245242	a	g	-0.0306	0.1338
8:101511304	a	c	-0.0444	0.1338
8:142269136	a	c	0.1001	0.1338
10:52136947	t	g	-0.0641	0.1338
10:65602109	t	g	-0.0198	0.1338
11:787541	t	c	0.0758	0.1338
11:27176161	t	c	0.147	0.1338
11:42575173	t	c	-0.0813	0.1338
11:87930904	a	g	-0.0638	0.1338
12:58655559	t	c	0.0716	0.1338
13:62962142	a	g	-0.1176	0.1338
14:61618686	a	g	-0.0261	0.1338
15:33988334	t	c	0.0532	0.1338
15:64592833	t	c	-0.0819	0.1338
15:70480217	t	c	0.0195	0.1338
15:84216240	a	g	0.0239	0.1338
17:64343764	a	c	0.0466	0.1338
20:58178945	t	c	0.0177	0.1338
21:18647671	t	c	-0.0767	0.1338
21:24447446	a	g	0.0448	0.1338
1:88705623	t	c	-0.0841	0.1339
1:94542565	t	c	0.0785	0.1339
1:186865016	t	c	0.0372	0.1339
2:1791162	t	c	0.0471	0.1339
2:80751921	a	c	0.0477	0.1339
2:187441837	a	g	0.0505	0.1339
3:1118868	a	g	0.0265	0.1339
3:6082953	t	c	0.0315	0.1339
3:7736383	t	c	0.0351	0.1339
3:62719816	t	c	-0.0186	0.1339
3:173612201	a	g	0.031	0.1339
3:186397897	t	c	-0.035	0.1339
4:7413367	t	c	0.0321	0.1339
4:37131752	a	g	0.0627	0.1339
4:136787755	a	g	-0.0562	0.1339
4:157595348	a	g	-0.0957	0.1339
4:189438140	a	c	0.1007	0.1339
6:18271083	t	c	-0.0376	0.1339
6:35614526	t	g	0.0624	0.1339
6:87233981	t	g	0.0789	0.1339
7:7138467	a	c	0.0196	0.1339
7:28724491	t	c	-0.0211	0.1339
7:32866723	t	g	-0.0169	0.1339
7:52869184	a	g	0.0236	0.1339
7:55880890	a	g	0.0694	0.1339
7:111077657	a	g	-0.0568	0.1339
7:116743347	a	g	0.0209	0.1339
9:87276928	a	g	-0.0426	0.1339
9:97366935	a	g	0.0309	0.1339
9:116852340	t	c	0.0244	0.1339
10:75648143	a	g	0.0618	0.1339
11:79970973	a	g	0.0295	0.1339
12:6521657	t	c	0.0203	0.1339
12:86318857	a	g	-0.0455	0.1339
12:105851512	a	g	0.0653	0.1339
12:128704955	t	c	0.0173	0.1339
13:20877128	a	c	-0.058	0.1339
13:79327666	t	c	0.0706	0.1339
13:103272041	a	g	-0.1026	0.1339
14:20941069	a	g	-0.0823	0.1339
16:76180869	t	c	0.0812	0.1339
16:81993974	a	g	0.0222	0.1339
18:70122144	a	c	-0.0995	0.1339
18:71008042	t	c	-0.0615	0.1339
19:55931818	a	g	0.0754	0.1339
20:42074446	t	c	0.0278	0.1339
1:21028632	t	c	0.0468	0.134
1:115522573	t	c	-0.0224	0.134
1:212687996	a	c	-0.0226	0.134
2:5219875	t	c	0.0535	0.134
2:6161904	t	c	0.0903	0.134
2:31953093	a	g	0.0576	0.134
2:47910082	t	c	0.0193	0.134
2:62708276	a	g	-0.0396	0.134
2:140935954	a	g	0.0193	0.134
2:177606782	a	g	-0.0615	0.134
2:178002964	a	g	-0.0719	0.134
3:82785599	t	c	-0.0955	0.134
3:113483152	t	c	0.0782	0.134
4:34521347	a	c	0.0319	0.134
4:66340446	a	c	-0.0179	0.134
4:83403217	t	c	0.0173	0.134
4:109369135	t	c	-0.0193	0.134
4:119760463	t	c	0.0685	0.134
4:142056534	a	g	0.0398	0.134
4:185005107	t	c	0.0446	0.134
5:1853427	a	g	-0.0517	0.134
5:55877238	a	g	0.0269	0.134
5:171970029	a	g	0.0206	0.134
6:107369647	a	g	0.0296	0.134
7:15472914	a	c	-0.0714	0.134
7:37272951	a	g	0.0762	0.134
7:52032351	a	g	0.0568	0.134
7:154693849	a	g	0.0172	0.134
8:69081942	t	c	-0.0285	0.134
8:127917366	a	g	-0.0941	0.134
9:122756354	a	g	0.1369	0.134
10:3528708	t	c	-0.0863	0.134
10:6445160	t	c	0.0241	0.134
10:79410188	a	g	0.0222	0.134
11:12859194	t	c	-0.1645	0.134
12:67645860	t	c	-0.0315	0.134
14:42823557	t	c	-0.0196	0.134
14:65483801	t	c	0.0359	0.134
15:61143477	t	c	-0.0244	0.134
15:74350952	a	c	0.0635	0.134
16:24684421	a	g	0.0654	0.134
16:83407943	t	c	0.0514	0.134
16:86008352	a	g	-0.0539	0.134
18:71099508	a	g	0.0885	0.134
19:17209145	a	g	0.0396	0.134
19:53637156	t	c	-0.0793	0.134
21:21727732	a	g	0.1218	0.134
1:91545834	a	c	-0.0277	0.1341
1:234053320	a	g	-0.0679	0.1341
2:7704901	t	c	0.0618	0.1341
2:127846534	a	g	0.0594	0.1341
2:230275619	t	c	-0.0165	0.1341
3:41409601	t	c	-0.0916	0.1341
3:46583540	t	g	-0.0921	0.1341
3:54890235	a	g	0.019	0.1341
3:55239898	t	c	-0.0761	0.1341
3:69130339	t	c	-0.0416	0.1341
3:80827697	t	c	-0.0476	0.1341
3:107696287	a	g	0.0803	0.1341
3:116883310	a	g	0.0869	0.1341
3:152409525	a	g	0.0322	0.1341
3:194770338	t	c	0.0213	0.1341
4:13712721	a	g	-0.0178	0.1341
4:15756196	t	c	-0.0735	0.1341
4:146706846	a	g	-0.0922	0.1341
4:181510911	a	c	-0.0177	0.1341
5:76473594	a	g	-0.0528	0.1341
5:141017483	t	c	0.0791	0.1341
5:170905291	t	c	-0.0293	0.1341
6:7975831	t	c	0.074	0.1341
6:19440324	t	c	-0.0617	0.1341
6:42488361	t	c	0.0617	0.1341
6:78558399	t	c	0.0498	0.1341
7:21900213	a	g	0.0182	0.1341
7:82826830	t	g	-0.0474	0.1341
7:107311790	a	c	-0.0322	0.1341
8:23002444	t	c	0.0401	0.1341
8:56277255	t	c	-0.021	0.1341
8:68440162	t	g	-0.0254	0.1341
8:119050082	t	g	-0.0171	0.1341
9:28455158	a	g	-0.0177	0.1341
9:111983248	t	c	-0.0246	0.1341
9:127940443	t	c	0.0843	0.1341
10:815367	t	c	-0.0688	0.1341
10:85224057	t	c	-0.0749	0.1341
10:116016472	a	g	0.0169	0.1341
10:119070780	t	c	0.0185	0.1341
11:7725682	t	c	-0.0854	0.1341
11:32295209	t	g	-0.1035	0.1341
11:115478759	t	c	0.0756	0.1341
12:31169335	a	c	0.0773	0.1341
12:78545400	a	g	0.0804	0.1341
12:95142171	t	c	0.0695	0.1341
12:125711302	t	c	-0.0315	0.1341
12:130833777	t	c	-0.0678	0.1341
13:85134666	a	c	0.0498	0.1341
13:92515822	a	c	0.0685	0.1341
13:98897704	t	c	0.1059	0.1341
14:71630248	a	g	0.0441	0.1341
15:64651398	t	c	-0.1056	0.1341
16:80357534	a	g	-0.0777	0.1341
16:80928295	a	g	-0.0877	0.1341
16:83900831	a	g	0.0666	0.1341
17:583148	a	g	-0.0434	0.1341
17:46018053	t	g	0.0406	0.1341
18:25349672	a	g	0.0468	0.1341
20:62282821	t	c	0.0342	0.1341
1:107490247	t	c	0.0176	0.1342
1:107825866	a	g	-0.0166	0.1342
1:194639286	t	g	0.1145	0.1342
1:240109413	a	g	0.0491	0.1342
2:124752127	a	g	0.0778	0.1342
2:137896334	a	g	-0.0637	0.1342
2:155447752	t	c	-0.0981	0.1342
2:197156994	t	c	0.0628	0.1342
2:236280516	t	c	0.0397	0.1342
3:55167815	t	c	-0.0399	0.1342
3:67356099	t	c	0.0612	0.1342
3:158091264	a	g	0.0675	0.1342
4:38746461	a	g	0.0221	0.1342
4:48104256	a	g	-0.0184	0.1342
4:55938914	t	c	-0.0379	0.1342
4:56179883	a	g	0.0184	0.1342
6:22517102	a	c	-0.07	0.1342
6:52111791	t	c	-0.0219	0.1342
7:6325429	t	c	0.084	0.1342
7:18928503	a	g	0.017	0.1342
7:26162074	a	g	-0.0206	0.1342
7:48826202	t	c	0.0686	0.1342
7:101152491	t	c	-0.0547	0.1342
7:141119082	t	c	0.0628	0.1342
9:89783895	a	g	0.0854	0.1342
10:132817276	a	g	0.0618	0.1342
11:6307327	a	c	-0.0905	0.1342
11:83499391	t	c	0.0446	0.1342
11:98911573	a	g	0.1045	0.1342
12:32652249	a	g	0.0371	0.1342
12:119719981	t	c	-0.0672	0.1342
13:22981910	t	g	-0.0939	0.1342
13:101434563	a	g	0.0219	0.1342
14:22790115	a	c	-0.0246	0.1342
15:41359112	t	c	0.0606	0.1342
16:7609366	t	c	-0.059	0.1342
16:12918222	a	g	0.0395	0.1342
16:14556884	a	g	-0.0974	0.1342
16:52466507	a	g	0.0174	0.1342
17:51695310	a	g	-0.0252	0.1342
18:3430015	a	g	-0.0217	0.1342
18:30090754	t	c	0.0174	0.1342
20:4842871	t	c	-0.0258	0.1342
20:22445040	t	c	-0.0917	0.1342
21:46276639	t	c	0.0972	0.1342
1:38174987	t	c	-0.0196	0.1343
1:220880972	t	c	-0.1049	0.1343
2:47807723	a	g	0.022	0.1343
2:71118855	t	c	-0.0893	0.1343
2:124595167	t	c	0.0701	0.1343
2:165787679	a	g	0.0197	0.1343
2:209941332	a	g	-0.0186	0.1343
2:210045917	t	g	0.0196	0.1343
2:212673849	t	c	0.0181	0.1343
2:215064739	t	g	0.1179	0.1343
3:45448958	t	c	0.0214	0.1343
3:159751317	t	c	0.028	0.1343
4:105054346	a	g	0.0234	0.1343
4:150190675	a	g	-0.0637	0.1343
4:181191677	a	g	-0.1132	0.1343
5:94523865	a	g	0.026	0.1343
5:179323365	t	c	-0.0679	0.1343
6:23000685	t	c	0.0906	0.1343
6:92841156	t	c	-0.0711	0.1343
6:120091758	t	g	0.0447	0.1343
6:160457653	t	c	0.0506	0.1343
7:105665160	t	c	-0.0397	0.1343
8:2594371	t	c	-0.0571	0.1343
8:15933398	t	g	-0.0638	0.1343
8:69437994	t	c	0.028	0.1343
8:99550574	t	g	0.0479	0.1343
9:102544119	t	c	0.054	0.1343
10:12591217	t	c	0.0326	0.1343
10:81042475	a	g	0.0183	0.1343
10:85876968	a	g	0.0436	0.1343
11:103529574	a	g	0.0597	0.1343
11:125638890	a	g	0.0331	0.1343
12:28382912	a	g	-0.0573	0.1343
13:31220264	a	g	-0.0168	0.1343
13:105049534	t	c	0.0177	0.1343
13:110356438	t	c	0.0628	0.1343
14:80450355	t	c	-0.0729	0.1343
14:95342237	t	c	-0.0324	0.1343
14:107171871	a	g	-0.0276	0.1343
16:58674366	a	g	-0.0554	0.1343
16:63574678	a	g	0.0874	0.1343
17:1923056	t	c	0.0187	0.1343
17:62178666	t	c	-0.0772	0.1343
17:78902944	t	c	0.0481	0.1343
21:41229131	t	g	0.0839	0.1343
1:50885585	t	c	0.0896	0.1344
1:68171532	t	c	-0.0551	0.1344
1:231246611	a	g	-0.041	0.1344
2:29291478	t	c	-0.0489	0.1344
2:137723171	a	g	0.0825	0.1344
2:166143404	t	c	0.0473	0.1344
2:195432443	a	c	-0.0849	0.1344
3:32373836	t	g	0.0431	0.1344
3:36195608	t	c	-0.3763	0.1344
3:137030991	t	g	0.0692	0.1344
3:171011777	a	g	-0.0622	0.1344
4:90624011	a	g	-0.0527	0.1344
4:137318594	a	g	0.0214	0.1344
4:188733829	t	c	-0.0233	0.1344
5:2917651	a	g	-0.019	0.1344
5:20906000	t	c	-0.1219	0.1344
5:67325268	a	g	0.0692	0.1344
5:94041593	t	c	0.081	0.1344
5:94148952	a	g	-0.0824	0.1344
5:105768361	a	g	0.074	0.1344
6:111914825	a	g	0.0205	0.1344
6:133226631	t	c	0.0639	0.1344
7:27228990	a	g	0.0446	0.1344
7:157235150	a	g	0.0664	0.1344
8:6444450	a	g	0.0361	0.1344
8:94165404	a	g	0.0929	0.1344
8:96473619	a	g	-0.0484	0.1344
9:7347196	t	c	0.0708	0.1344
9:25669834	a	c	-0.0982	0.1344
9:93808686	t	g	-0.0715	0.1344
9:93926928	t	c	0.0218	0.1344
9:137806483	t	c	-0.0797	0.1344
10:44347263	t	c	0.1187	0.1344
10:129799627	a	g	0.0576	0.1344
11:23834118	t	c	-0.0483	0.1344
11:76293559	t	c	0.027	0.1344
11:129572876	a	g	0.017	0.1344
12:41056570	a	g	0.0552	0.1344
12:127980829	a	c	-0.0434	0.1344
13:51731672	t	c	0.0181	0.1344
13:67615515	t	c	-0.0668	0.1344
14:23743546	t	g	-0.0759	0.1344
14:54176946	t	g	-0.0364	0.1344
14:85771660	t	c	0.0386	0.1344
15:29340461	a	g	-0.0977	0.1344
15:99101484	t	c	-0.0867	0.1344
16:21140542	a	c	-0.0192	0.1344
17:35207073	t	c	-0.0876	0.1344
18:4143415	a	g	0.0944	0.1344
19:20870203	a	c	-0.0579	0.1344
19:33712336	t	c	-0.021	0.1344
20:17470441	t	c	0.0165	0.1344
20:50183382	t	c	0.0393	0.1344
20:57480420	t	c	-0.0602	0.1344
1:24784858	t	g	0.0679	0.1345
1:105412211	t	c	0.0256	0.1345
1:153147955	a	g	0.0929	0.1345
2:45602414	t	g	-0.0718	0.1345
2:216227619	a	g	-0.1055	0.1345
3:122178013	a	c	-0.0833	0.1345
3:168270794	a	c	-0.0196	0.1345
3:171139645	t	c	-0.0178	0.1345
4:11644304	t	g	-0.1509	0.1345
4:47116896	t	c	0.0806	0.1345
4:122613411	t	c	0.043	0.1345
4:133492248	a	g	0.0371	0.1345
4:154622256	a	c	0.0805	0.1345
5:55733972	a	g	0.0878	0.1345
6:24771689	a	g	0.11	0.1345
6:96591409	t	c	0.057	0.1345
6:148801256	t	c	0.0243	0.1345
7:4342380	t	g	0.0196	0.1345
7:80475377	a	g	-0.0822	0.1345
8:105374672	a	g	-0.0807	0.1345
8:115629568	a	c	0.0801	0.1345
8:125931451	t	g	0.0273	0.1345
8:139779045	t	c	0.0191	0.1345
9:4484745	a	g	0.0637	0.1345
9:7436008	t	g	0.0797	0.1345
10:38469984	a	g	-0.0323	0.1345
10:76530226	t	c	-0.1029	0.1345
11:29616209	t	c	0.071	0.1345
11:78948173	a	c	0.0177	0.1345
11:134463519	t	c	-0.0531	0.1345
12:27019701	a	g	0.0429	0.1345
12:86048775	a	g	-0.1067	0.1345
12:94079220	a	g	0.0183	0.1345
12:128658131	a	g	0.0482	0.1345
13:90025070	a	g	0.1321	0.1345
13:112154862	t	c	-0.0181	0.1345
13:112585032	a	g	0.0675	0.1345
14:56557257	a	g	0.0273	0.1345
15:56375923	a	g	0.0828	0.1345
16:23755627	a	g	0.0435	0.1345
16:57029947	a	g	0.0391	0.1345
20:45587770	a	c	0.0188	0.1345
21:27265520	a	g	-0.0831	0.1345
1:157537366	t	g	-0.0686	0.1346
1:234399098	a	g	-0.0204	0.1346
1:240233238	a	g	0.0183	0.1346
2:54942233	a	g	0.1502	0.1346
2:107256443	a	g	-0.0272	0.1346
2:171010294	t	c	-0.0629	0.1346
2:185315592	t	c	-0.0879	0.1346
2:189219198	a	g	-0.0212	0.1346
2:216543100	t	g	0.0906	0.1346
3:124843830	a	g	-0.024	0.1346
3:141001001	t	c	-0.0558	0.1346
4:94312343	t	g	-0.0169	0.1346
4:103207807	t	g	0.0176	0.1346
4:118939881	t	g	-0.1012	0.1346
4:179944540	a	c	0.0312	0.1346
4:189156960	a	g	0.038	0.1346
5:2555346	a	g	0.0258	0.1346
5:4304354	a	g	0.0602	0.1346
5:123648021	a	g	0.0167	0.1346
5:125766357	a	c	0.0209	0.1346
6:15283411	a	g	-0.0286	0.1346
6:93853278	a	g	0.0179	0.1346
8:1141427	t	c	0.0836	0.1346
8:5557582	t	c	0.0209	0.1346
8:40051880	t	c	0.0303	0.1346
9:9173304	a	g	-0.0271	0.1346
9:136013642	t	c	-0.0391	0.1346
10:27870354	t	g	-0.1257	0.1346
10:59558816	t	c	-0.0235	0.1346
10:97458334	t	c	0.0849	0.1346
11:8793113	a	c	0.0332	0.1346
12:21997874	t	c	-0.0445	0.1346
12:111569904	a	g	0.056	0.1346
12:117630931	t	c	0.054	0.1346
14:99398770	t	c	-0.0437	0.1346
15:52154200	t	c	0.0489	0.1346
15:70234448	a	g	0.0633	0.1346
16:3594499	t	c	-0.1014	0.1346
16:8859784	a	g	-0.1132	0.1346
17:65586931	t	c	-0.0378	0.1346
18:35189750	t	c	-0.0631	0.1346
18:52938538	t	c	0.0601	0.1346
18:68272464	t	g	0.0233	0.1346
20:46350264	t	c	-0.0195	0.1346
1:9382034	a	c	-0.0961	0.1347
1:72483499	a	g	-0.0617	0.1347
2:88337414	a	g	-0.0356	0.1347
3:37225267	a	g	-0.0879	0.1347
4:54460131	t	g	0.0317	0.1347
4:98191300	t	c	0.0741	0.1347
4:107331116	a	g	-0.0646	0.1347
4:122573781	t	c	0.0559	0.1347
4:187395805	a	g	0.1188	0.1347
5:133835487	a	g	0.0752	0.1347
5:168475955	a	g	-0.0311	0.1347
6:6606068	t	c	0.0381	0.1347
6:38314553	a	c	0.0911	0.1347
6:46934656	t	c	0.0456	0.1347
6:144100694	t	c	0.0412	0.1347
7:78177435	a	g	-0.0172	0.1347
8:18099121	a	c	0.0523	0.1347
8:144993003	a	g	0.0906	0.1347
9:128325252	t	g	0.0618	0.1347
9:135347538	a	g	0.0171	0.1347
10:73663928	a	g	-0.0358	0.1347
10:133027806	a	g	0.0807	0.1347
11:6425900	a	g	0.0812	0.1347
11:13206025	a	g	0.0392	0.1347
12:99165424	t	g	-0.025	0.1347
13:22107803	t	g	0.0518	0.1347
13:25242931	a	g	0.0209	0.1347
15:54665009	a	g	-0.0244	0.1347
16:60407480	t	c	-0.0211	0.1347
17:9717078	a	g	-0.045	0.1347
17:27455297	t	c	-0.0784	0.1347
18:37456490	a	g	0.0769	0.1347
19:28917565	a	g	0.0176	0.1347
20:30645482	a	g	0.0673	0.1347
21:36190160	t	g	0.0612	0.1347
21:36226796	t	c	-0.0743	0.1347
1:43473270	a	g	0.0753	0.1348
1:197484068	t	c	0.0861	0.1348
1:210234482	a	g	0.0702	0.1348
2:123538590	t	g	-0.0425	0.1348
3:10574183	t	c	0.0535	0.1348
3:97708345	a	g	0.0319	0.1348
3:165267688	a	g	0.0219	0.1348
4:18098585	a	g	-0.0199	0.1348
4:57527198	t	c	-0.0271	0.1348
4:118255813	a	g	0.0417	0.1348
4:126529334	a	c	-0.0212	0.1348
4:131014208	t	g	0.0321	0.1348
4:181729132	a	g	0.0366	0.1348
5:25328865	a	g	-0.0621	0.1348
5:73666944	a	g	0.0834	0.1348
5:143254862	a	g	0.0446	0.1348
6:5788001	t	c	-0.0271	0.1348
6:12662599	t	c	-0.064	0.1348
6:149790085	t	c	-0.049	0.1348
7:75929147	t	c	0.1444	0.1348
7:90246212	a	c	-0.053	0.1348
7:147948729	t	c	0.0825	0.1348
8:117481926	t	c	0.0709	0.1348
9:89211911	a	g	-0.0224	0.1348
10:53203108	t	g	0.0906	0.1348
10:132961575	a	g	-0.0272	0.1348
11:11361458	a	g	-0.0279	0.1348
11:19557724	a	g	-0.072	0.1348
11:124065986	a	g	0.0547	0.1348
12:4010720	a	c	0.0635	0.1348
12:19933765	a	g	-0.0188	0.1348
12:25513944	a	g	-0.019	0.1348
12:106218020	t	c	-0.0165	0.1348
13:47982656	a	g	0.0973	0.1348
13:69572332	t	c	-0.0341	0.1348
16:49261056	t	g	-0.0878	0.1348
18:22076234	t	c	-0.0778	0.1348
18:76483743	t	c	-0.0386	0.1348
19:17247006	t	c	-0.0548	0.1348
19:55169028	a	g	0.0264	0.1348
21:28816743	t	c	-0.0168	0.1348
1:208787740	a	g	-0.018	0.1349
2:99270789	t	c	0.0586	0.1349
2:161496060	t	c	0.0566	0.1349
2:234932297	t	c	-0.0188	0.1349
3:120915934	a	g	0.0586	0.1349
3:139006979	a	c	-0.0422	0.1349
4:4808167	t	c	-0.0729	0.1349
4:28960148	a	g	0.0185	0.1349
4:107982988	a	g	0.0652	0.1349
4:108528923	t	c	0.053	0.1349
4:188490634	a	c	0.059	0.1349
5:83460749	a	g	0.068	0.1349
5:117102793	t	c	-0.0549	0.1349
5:147579100	t	c	0.0806	0.1349
5:150940529	a	g	0.036	0.1349
6:137772892	t	c	0.0408	0.1349
7:50215870	a	g	0.0368	0.1349
7:86394223	t	c	0.0585	0.1349
8:20129995	t	c	0.0166	0.1349
8:27553219	a	c	-0.0865	0.1349
8:89913124	a	g	0.0187	0.1349
9:82070340	t	g	-0.0238	0.1349
9:126863508	a	g	-0.0213	0.1349
10:32241865	a	g	-0.0746	0.1349
10:134395804	t	c	-0.0188	0.1349
11:72843163	t	c	0.0405	0.1349
12:9009779	t	c	0.0398	0.1349
12:95029173	a	g	-0.0567	0.1349
12:115961649	a	g	-0.0356	0.1349
12:118176881	a	c	0.0228	0.1349
15:62414917	t	c	-0.018	0.1349
16:63556702	a	g	0.0262	0.1349
16:86315640	t	c	0.0711	0.1349
17:6882443	t	g	-0.107	0.1349
17:7568628	a	g	-0.0699	0.1349
18:47187206	a	g	-0.2648	0.1349
21:18370485	a	g	0.0175	0.1349
1:16104163	a	g	0.0758	0.135
1:41566953	a	g	-0.0701	0.135
1:242346068	t	c	0.078	0.135
2:13847040	a	g	-0.0673	0.135
2:63594342	t	c	-0.043	0.135
2:161745485	t	c	-0.1166	0.135
2:206601409	a	g	-0.0839	0.135
3:172004893	t	c	-0.0184	0.135
4:127961187	t	c	0.2558	0.135
4:130592857	t	g	-0.0187	0.135
4:161477696	t	c	-0.081	0.135
4:165588649	a	g	0.061	0.135
5:68272205	a	g	-0.0654	0.135
5:79459101	t	c	-0.0203	0.135
5:124432527	t	g	-0.0381	0.135
5:150716247	a	g	-0.1912	0.135
6:155506243	a	g	-0.0491	0.135
7:34801851	t	c	-0.071	0.135
7:36789839	t	g	-0.0175	0.135
7:146672820	t	c	0.0903	0.135
8:3434185	a	g	-0.1017	0.135
8:18007541	a	g	-0.0461	0.135
8:99312225	a	c	0.0604	0.135
8:113873430	t	c	-0.0808	0.135
8:138875380	a	c	-0.0769	0.135
9:113510390	t	c	-0.0397	0.135
9:115348328	a	g	0.0912	0.135
10:87694970	t	c	0.0194	0.135
10:125549410	a	g	0.0358	0.135
10:131986620	t	c	-0.075	0.135
11:7144462	t	g	0.0728	0.135
11:98884163	a	g	0.0286	0.135
11:117400684	t	c	-0.0357	0.135
12:26512325	a	g	0.1099	0.135
12:47922060	t	c	0.0169	0.135
12:58490914	a	g	-0.031	0.135
12:114993508	a	g	-0.0508	0.135
12:115242256	a	g	0.0882	0.135
13:37108507	t	c	-0.0617	0.135
13:43564738	t	c	0.1837	0.135
14:50939871	t	c	0.0636	0.135
19:29131218	t	c	-0.0689	0.135
19:35146547	t	c	0.0296	0.135
1:10666646	t	c	0.0246	0.1351
1:46821396	a	c	0.0444	0.1351
1:72273383	t	c	0.0243	0.1351
1:166462372	a	c	0.0363	0.1351
1:210786985	a	g	-0.0298	0.1351
1:219098476	a	g	0.0399	0.1351
2:26972205	a	g	-0.2025	0.1351
2:52424911	t	c	0.0639	0.1351
2:227453320	t	c	-0.0819	0.1351
3:32466606	a	g	-0.0718	0.1351
3:36502086	a	g	-0.0787	0.1351
3:42583722	a	g	-0.0401	0.1351
3:122911535	a	g	0.053	0.1351
3:149492996	t	c	-0.0807	0.1351
3:158522498	a	g	0.063	0.1351
4:66244695	t	c	0.0541	0.1351
4:109283913	a	g	0.0476	0.1351
5:4337785	t	c	-0.0855	0.1351
5:103554131	t	c	-0.0541	0.1351
5:117767344	a	c	0.0689	0.1351
6:17030361	a	g	0.0238	0.1351
7:12844011	a	g	-0.1148	0.1351
7:17957040	a	g	-0.0688	0.1351
7:106493626	a	g	0.0212	0.1351
8:27440881	a	g	-0.03	0.1351
8:92824355	t	c	-0.1065	0.1351
9:9005607	t	c	0.0241	0.1351
10:13286601	t	g	-0.0217	0.1351
10:37290193	t	g	0.1007	0.1351
10:44163070	t	g	0.063	0.1351
10:80380967	t	c	-0.0367	0.1351
11:9379338	a	g	-0.0211	0.1351
11:107940166	a	g	0.0526	0.1351
11:119634544	a	g	0.0563	0.1351
12:99144357	a	g	-0.0846	0.1351
12:126478071	a	g	-0.0869	0.1351
13:31479362	a	g	-0.0281	0.1351
13:61577780	t	g	0.0249	0.1351
14:94456406	t	g	-0.0291	0.1351
15:48661984	t	c	-0.0593	0.1351
15:58535189	t	c	0.1049	0.1351
15:89635268	a	g	0.0176	0.1351
15:90797586	a	g	-0.024	0.1351
16:62539012	t	c	-0.0232	0.1351
17:71906149	t	c	-0.095	0.1351
19:18129295	a	g	0.0184	0.1351
20:10103494	a	g	-0.0431	0.1351
20:12962480	t	c	-0.0814	0.1351
20:16733414	a	g	0.0588	0.1351
20:35860657	a	g	0.0547	0.1351
1:34647508	a	g	0.0249	0.1352
1:41927544	a	g	0.0164	0.1352
1:115158261	t	g	0.0748	0.1352
2:33419294	a	c	-0.0895	0.1352
2:38766690	t	c	0.0788	0.1352
3:120191475	t	c	-0.0883	0.1352
3:147409753	t	c	0.0249	0.1352
3:178111715	t	c	-0.0357	0.1352
4:13651766	a	g	0.0862	0.1352
5:127869018	a	g	-0.0665	0.1352
5:131834730	t	g	-0.0666	0.1352
5:147825495	t	c	0.0196	0.1352
5:157271862	t	c	0.0793	0.1352
5:170907284	t	g	0.0299	0.1352
6:7043275	a	g	0.0604	0.1352
6:123903385	a	g	-0.0198	0.1352
6:146177815	a	g	0.0282	0.1352
7:155604941	t	c	0.0365	0.1352
8:55269485	t	g	-0.0393	0.1352
9:31613318	a	g	0.0169	0.1352
9:79326618	a	g	-0.0628	0.1352
9:97412941	t	c	0.0316	0.1352
10:43493469	a	g	-0.0646	0.1352
11:30686431	t	c	0.0808	0.1352
11:111369752	a	g	-0.0358	0.1352
12:27149309	t	g	-0.0456	0.1352
12:32749948	a	g	-0.2577	0.1352
12:46531876	a	g	-0.0171	0.1352
12:51775225	t	c	-0.0251	0.1352
13:109179544	a	g	-0.0943	0.1352
14:29894018	a	g	-0.0948	0.1352
14:52489937	a	g	-0.0549	0.1352
14:82060017	a	g	-0.0218	0.1352
15:98040026	t	c	0.0317	0.1352
16:1498197	a	g	-0.0185	0.1352
16:59863893	a	c	0.0241	0.1352
16:69214959	t	c	-0.036	0.1352
17:38560395	t	c	-0.0624	0.1352
17:46213674	t	c	0.0451	0.1352
17:74019356	a	g	0.0544	0.1352
18:9866755	t	c	-0.072	0.1352
21:37591946	a	g	-0.0579	0.1352
21:38162211	t	c	-0.0867	0.1352
21:38589003	a	g	0.0485	0.1352
1:7397177	a	g	0.0854	0.1353
1:8029319	a	g	-0.0403	0.1353
1:29036445	a	g	0.0259	0.1353
1:53814232	a	g	-0.0211	0.1353
1:77190404	a	g	0.0821	0.1353
1:171928166	a	g	0.043	0.1353
1:209108041	a	g	0.0492	0.1353
2:27176475	a	g	0.0891	0.1353
2:159799582	a	g	0.0631	0.1353
2:177435619	a	c	-0.1257	0.1353
2:219781210	a	g	-0.0483	0.1353
2:222735476	t	c	0.0713	0.1353
2:227267949	t	c	0.0173	0.1353
3:32794806	a	c	-0.0894	0.1353
3:41959336	a	g	0.0531	0.1353
3:103001109	a	g	-0.0403	0.1353
3:112831079	t	c	0.0303	0.1353
3:156337285	a	g	-0.0324	0.1353
3:158535745	t	g	-0.0188	0.1353
4:141540720	t	c	0.0171	0.1353
4:154012486	t	c	0.0553	0.1353
4:173048462	a	g	0.0455	0.1353
5:18818400	t	g	0.057	0.1353
5:41274756	a	g	-0.0204	0.1353
5:57181484	a	g	0.0767	0.1353
5:64673742	t	g	0.026	0.1353
5:100239404	t	c	0.0941	0.1353
6:38508608	t	c	0.0446	0.1353
8:18048530	a	g	0.0197	0.1353
8:25932625	t	c	0.084	0.1353
8:26887287	a	g	-0.0758	0.1353
8:94713827	t	g	-0.0918	0.1353
8:120111035	a	g	-0.0884	0.1353
9:3924969	a	g	-0.0889	0.1353
10:36604587	a	g	-0.0419	0.1353
10:46063734	a	g	0.0548	0.1353
10:129322065	t	c	0.0177	0.1353
11:78800249	a	g	-0.0184	0.1353
12:90929652	a	c	-0.0281	0.1353
12:107755581	a	g	-0.0718	0.1353
13:27673026	a	c	0.0673	0.1353
13:96605062	t	c	0.0171	0.1353
15:35180717	a	g	-0.0595	0.1353
15:50720003	a	g	0.0639	0.1353
15:65639990	t	c	-0.0197	0.1353
16:6413744	t	g	0.0177	0.1353
17:33111920	t	c	-0.0278	0.1353
17:55157997	t	c	0.0233	0.1353
18:10797303	a	g	-0.019	0.1353
18:34261100	a	g	-0.0989	0.1353
19:42146348	a	g	-0.0399	0.1353
2:35013851	t	c	0.0182	0.1354
2:40762461	a	g	-0.0198	0.1354
2:62052490	a	g	-0.076	0.1354
2:135161934	a	g	0.018	0.1354
2:142559477	t	g	0.0734	0.1354
3:135366735	a	c	0.0313	0.1354
3:186298644	a	g	-0.0217	0.1354
4:55582397	t	c	0.0447	0.1354
4:127963882	a	g	-0.2553	0.1354
4:151286358	t	c	0.0465	0.1354
4:187949358	a	c	-0.0888	0.1354
5:115339265	t	g	-0.0209	0.1354
5:115990401	t	c	0.0596	0.1354
5:140110818	a	c	-0.0624	0.1354
6:19992762	t	c	0.0194	0.1354
6:71277018	a	g	-0.064	0.1354
6:117058233	a	g	-0.083	0.1354
8:27737995	a	c	-0.0288	0.1354
8:65263721	t	g	0.0491	0.1354
9:4435261	t	g	0.0469	0.1354
10:20153888	t	g	-0.0331	0.1354
10:28701927	a	c	-0.0629	0.1354
10:71856870	a	g	0.0737	0.1354
11:44882700	t	c	0.0269	0.1354
11:80356897	a	g	0.0641	0.1354
11:123488055	t	c	0.055	0.1354
11:128024766	a	g	-0.0863	0.1354
12:32703384	t	g	-0.0586	0.1354
12:77010402	a	g	0.0752	0.1354
12:100147551	a	g	0.0964	0.1354
12:122988710	t	c	-0.2214	0.1354
13:35786929	t	c	-0.0194	0.1354
13:70148423	t	c	-0.0283	0.1354
13:94891001	a	g	0.104	0.1354
13:104750929	a	g	0.0238	0.1354
14:22068740	a	g	0.0323	0.1354
14:47486636	t	c	-0.0196	0.1354
15:90211128	a	g	0.0218	0.1354
17:26047980	t	g	0.0405	0.1354
17:47511725	t	c	-0.0468	0.1354
17:53120196	t	c	0.0342	0.1354
18:33846345	t	c	-0.0471	0.1354
19:929543	t	c	-0.0446	0.1354
20:12384795	t	c	0.0214	0.1354
1:54767784	a	g	0.0444	0.1355
1:162686981	a	g	-0.0268	0.1355
1:172200859	t	c	-0.0424	0.1355
1:217904726	t	c	-0.0224	0.1355
1:227110750	a	g	0.0181	0.1355
1:240300198	a	c	-0.0197	0.1355
2:1452112	t	c	-0.0372	0.1355
2:2522028	t	c	0.0187	0.1355
2:79436273	a	c	0.0764	0.1355
2:202539634	a	g	0.038	0.1355
3:113885955	a	c	0.0832	0.1355
3:138279874	a	g	0.069	0.1355
3:174981675	a	c	-0.0245	0.1355
4:12991300	t	c	0.0298	0.1355
4:58104571	t	c	-0.0165	0.1355
4:130021000	a	g	-0.0602	0.1355
5:98378641	t	c	-0.0196	0.1355
5:121891728	a	g	0.0557	0.1355
5:132177785	a	c	0.0695	0.1355
5:142760382	t	c	0.0643	0.1355
5:173569560	t	c	0.1062	0.1355
6:49960530	a	c	0.0823	0.1355
6:72614504	a	c	-0.0713	0.1355
6:141744754	t	c	-0.0197	0.1355
7:25459551	a	g	0.0201	0.1355
8:9221327	t	c	0.0274	0.1355
8:133570058	a	c	-0.0505	0.1355
10:63347372	a	g	-0.0538	0.1355
10:110596660	t	c	0.0636	0.1355
11:23704994	a	g	-0.0196	0.1355
12:19744064	t	c	-0.0327	0.1355
12:81640346	t	c	-0.0707	0.1355
13:41995028	a	g	0.0265	0.1355
13:49944537	a	c	-0.0611	0.1355
13:103624432	a	c	0.0608	0.1355
14:24308977	a	g	0.0203	0.1355
14:37480900	t	c	0.0567	0.1355
15:51530551	a	c	-0.0947	0.1355
18:70840656	t	g	0.0665	0.1355
19:30006733	t	c	0.0321	0.1355
20:4074621	t	c	-0.0552	0.1355
20:41713486	t	g	0.0167	0.1355
21:46826812	t	c	-0.0406	0.1355
1:34222258	t	c	0.0626	0.1356
1:59735665	t	g	0.0368	0.1356
1:147147433	a	g	-0.0281	0.1356
1:192130474	t	c	0.0204	0.1356
1:220259823	t	c	0.0795	0.1356
1:240006043	t	c	0.0309	0.1356
2:23359168	a	g	-0.0758	0.1356
2:49640026	a	c	0.0684	0.1356
2:117875225	a	g	0.0793	0.1356
2:175901341	t	c	0.0186	0.1356
3:18575698	a	c	0.0407	0.1356
3:74283730	t	c	-0.0594	0.1356
3:118996122	t	c	-0.0305	0.1356
3:121194793	a	g	0.0951	0.1356
3:143388586	a	c	-0.0673	0.1356
3:148692128	t	c	0.043	0.1356
4:27676513	t	c	-0.0175	0.1356
4:58532000	a	g	0.0862	0.1356
4:61767946	t	c	0.0202	0.1356
4:139791065	a	g	0.0929	0.1356
4:167994965	t	g	-0.0507	0.1356
4:179282760	a	g	0.0654	0.1356
5:2332330	a	g	0.0375	0.1356
5:99305623	t	c	0.0335	0.1356
7:51519021	t	c	-0.0428	0.1356
7:63910622	t	c	-0.023	0.1356
7:68619172	a	c	0.028	0.1356
7:132179620	a	g	-0.0948	0.1356
7:144893242	a	c	-0.0235	0.1356
8:81361042	t	g	0.0627	0.1356
8:144562245	a	g	-0.0776	0.1356
9:2062516	t	g	-0.0417	0.1356
9:85292126	a	g	-0.083	0.1356
9:100700832	a	g	-0.0324	0.1356
10:4993815	t	c	-0.0375	0.1356
10:70136566	t	g	0.0392	0.1356
10:99807470	a	g	0.0788	0.1356
11:28043707	t	c	0.0632	0.1356
11:61179125	a	g	0.0552	0.1356
13:51542777	a	g	0.0319	0.1356
13:71595695	t	g	-0.0575	0.1356
13:100784364	t	g	0.0283	0.1356
14:50507257	t	c	0.0217	0.1356
14:101690187	a	g	0.0677	0.1356
16:13315515	t	c	0.0824	0.1356
16:60064221	t	g	-0.0854	0.1356
16:81993123	t	c	0.0941	0.1356
19:10215212	a	g	-0.0674	0.1356
20:55837354	a	c	-0.0576	0.1356
21:43786532	t	c	-0.0843	0.1356
1:46591561	t	c	0.0473	0.1357
1:62720165	t	c	0.0588	0.1357
1:174885005	a	g	0.155	0.1357
1:226065455	a	g	0.0605	0.1357
1:238508690	t	g	-0.0802	0.1357
2:32027639	t	c	0.072	0.1357
2:35473026	t	g	-0.0389	0.1357
2:71056915	t	c	-0.0578	0.1357
2:162519274	t	c	0.0752	0.1357
2:168009392	t	g	-0.1073	0.1357
3:7904593	a	c	-0.0676	0.1357
4:59000256	t	c	-0.0334	0.1357
4:106991648	t	c	0.0444	0.1357
4:184282792	a	g	-0.0507	0.1357
5:19321400	a	g	-0.1076	0.1357
5:45342971	a	g	0.1082	0.1357
5:112540795	t	c	-0.0417	0.1357
6:23411745	a	g	-0.0425	0.1357
6:49618318	t	c	0.0838	0.1357
6:70529160	t	g	-0.0562	0.1357
6:133047629	t	c	-0.0664	0.1357
7:155999945	a	g	-0.0587	0.1357
7:157089831	a	g	0.0178	0.1357
8:21187350	a	g	0.036	0.1357
9:72969654	t	c	0.0519	0.1357
9:78769600	t	c	0.0536	0.1357
9:97132746	t	g	0.0664	0.1357
9:112868321	a	g	-0.0175	0.1357
9:115654435	t	c	-0.0961	0.1357
9:120091518	t	c	0.075	0.1357
10:32302558	a	g	0.0668	0.1357
12:31016029	a	g	0.0167	0.1357
12:105097576	a	g	0.0929	0.1357
14:49202750	t	g	0.0185	0.1357
14:68962504	t	g	0.0249	0.1357
14:88334447	t	c	-0.06	0.1357
15:89436407	a	g	-0.0794	0.1357
16:62044859	a	g	0.1361	0.1357
17:215217	t	g	-0.0434	0.1357
17:8106228	a	g	0.0693	0.1357
17:63766073	t	c	0.116	0.1357
18:3060044	t	c	-0.0201	0.1357
18:60820716	a	g	0.0205	0.1357
19:45099320	t	c	0.0184	0.1357
20:13261628	t	c	0.0178	0.1357
1:15201664	t	c	-0.0512	0.1358
1:84943853	t	c	-0.0722	0.1358
2:2732773	a	g	0.0283	0.1358
2:79623932	t	c	-0.0576	0.1358
2:173084426	t	c	-0.0263	0.1358
2:177472747	a	g	0.0177	0.1358
2:226777940	t	c	-0.08	0.1358
3:6404410	a	g	-0.0284	0.1358
3:36195762	t	c	0.3761	0.1358
3:151201154	a	g	0.0578	0.1358
4:21746254	a	g	0.0696	0.1358
4:30424228	t	c	0.0608	0.1358
4:111740207	t	g	-0.0708	0.1358
4:140568831	a	g	-0.0168	0.1358
4:182402473	a	c	-0.0786	0.1358
4:189373283	a	g	-0.0173	0.1358
5:10377189	t	g	-0.0773	0.1358
5:23213181	t	c	0.1222	0.1358
5:30115205	a	g	0.0205	0.1358
5:55892591	a	g	-0.1356	0.1358
5:75941978	a	g	-0.0171	0.1358
5:86319974	a	g	0.0488	0.1358
5:172283425	t	g	0.031	0.1358
6:53457697	a	g	-0.0394	0.1358
6:138244943	t	c	-0.0182	0.1358
6:148961606	t	c	0.0564	0.1358
7:8289365	t	c	0.0703	0.1358
8:8528948	t	g	-0.0238	0.1358
8:48423840	a	g	-0.0178	0.1358
9:77263936	t	g	0.0202	0.1358
11:1724431	a	g	0.0329	0.1358
11:99253105	t	c	0.0459	0.1358
12:42236718	t	c	-0.0926	0.1358
13:22703379	t	c	0.0832	0.1358
13:39921731	t	c	-0.0574	0.1358
13:71525465	a	g	-0.0539	0.1358
13:85270174	t	c	-0.0856	0.1358
14:20877908	t	g	-0.0719	0.1358
14:24883058	t	c	-0.0175	0.1358
14:50082671	t	c	-0.088	0.1358
14:52561770	t	c	0.0785	0.1358
14:54808781	a	c	-0.0483	0.1358
14:107124673	t	c	-0.0283	0.1358
15:81655010	a	c	0.0199	0.1358
15:94225878	t	c	0.0515	0.1358
17:3630838	t	c	0.0287	0.1358
18:45810391	a	g	0.0702	0.1358
21:28101150	a	g	-0.0229	0.1358
21:33658808	a	g	-0.0251	0.1358
1:56416738	a	g	-0.0214	0.1359
1:173336096	a	g	-0.0203	0.1359
1:179634629	a	g	0.0622	0.1359
1:247600791	t	c	-0.0231	0.1359
2:3172635	a	g	0.0182	0.1359
2:21472913	a	c	-0.0454	0.1359
2:28854589	t	c	-0.0558	0.1359
3:14794290	a	g	-0.0581	0.1359
3:19312697	a	g	-0.0236	0.1359
3:22223388	t	g	0.1087	0.1359
3:78373983	t	c	0.0897	0.1359
4:91401743	a	g	0.075	0.1359
4:169607369	t	g	0.0411	0.1359
4:183267886	t	c	-0.0935	0.1359
5:52408010	a	g	0.1076	0.1359
5:55574285	a	g	0.034	0.1359
5:86136904	a	g	0.0791	0.1359
5:93015271	a	g	0.0537	0.1359
6:32972887	a	g	-0.0183	0.1359
6:103794805	t	c	0.0293	0.1359
6:160700386	a	g	-0.0167	0.1359
7:13080760	t	c	0.0198	0.1359
7:37406393	t	c	0.0955	0.1359
7:47911346	t	c	-0.0673	0.1359
7:111217169	a	g	0.0557	0.1359
7:156104791	t	c	0.067	0.1359
8:25584975	a	c	0.0884	0.1359
8:26495300	t	c	0.0358	0.1359
8:33348534	a	g	0.0476	0.1359
8:76219270	t	c	-0.0175	0.1359
8:139799772	a	g	-0.0369	0.1359
9:93763425	t	c	-0.1702	0.1359
10:14897092	t	c	0.0366	0.1359
10:95307272	t	c	-0.0495	0.1359
11:57564596	t	g	0.0446	0.1359
11:95456770	a	g	0.0413	0.1359
11:103908735	a	g	0.0165	0.1359
12:130740770	a	g	-0.0209	0.1359
13:77935110	a	g	0.1001	0.1359
14:46177326	t	c	0.0223	0.1359
14:57622223	a	c	-0.0801	0.1359
14:90913651	t	c	0.0179	0.1359
15:99024832	a	g	-0.0709	0.1359
15:99049187	a	g	0.0914	0.1359
17:59791813	t	c	0.0484	0.1359
18:27868457	a	g	-0.0568	0.1359
19:42296047	t	c	-0.0221	0.1359
19:50499472	t	c	-0.091	0.1359
20:52377767	a	g	0.1456	0.1359
1:67322110	t	c	0.0251	0.136
1:179252097	t	c	0.0171	0.136
2:25575523	a	g	-0.046	0.136
2:41350569	t	c	-0.0715	0.136
2:67204552	a	g	-0.0817	0.136
2:151382483	a	g	0.0333	0.136
2:216519948	t	c	-0.0451	0.136
3:45140547	t	g	0.0422	0.136
3:135756873	a	g	0.0768	0.136
4:178998869	a	c	0.0585	0.136
4:187705139	a	c	-0.0182	0.136
5:1670803	t	c	-0.0617	0.136
5:19039340	a	g	0.081	0.136
5:31358451	t	c	0.0515	0.136
5:31552301	t	c	0.0683	0.136
5:37865841	t	c	0.073	0.136
5:83197280	t	g	-0.0175	0.136
6:19988704	t	c	-0.0517	0.136
6:89598579	t	c	-0.053	0.136
6:131625165	a	g	-0.0712	0.136
6:141774434	t	c	-0.0973	0.136
6:158435748	a	g	-0.0571	0.136
6:161896055	a	g	0.0428	0.136
7:19821953	t	g	-0.1315	0.136
7:22113818	a	c	-0.0435	0.136
7:137632307	t	c	0.0175	0.136
8:21125403	t	c	-0.058	0.136
9:81198580	t	c	-0.0599	0.136
9:86754925	t	c	-0.0906	0.136
9:99175345	t	g	0.0521	0.136
9:115491712	t	c	0.0603	0.136
10:25731527	a	c	0.0655	0.136
10:53066910	t	g	0.019	0.136
11:43886005	t	c	-0.0679	0.136
11:74170831	a	g	-0.023	0.136
11:83931326	a	g	-0.0651	0.136
11:123415206	t	g	0.0272	0.136
12:43452043	t	c	-0.0657	0.136
12:45342028	t	c	-0.0165	0.136
12:78620021	t	c	0.0359	0.136
12:104100315	t	c	-0.0777	0.136
13:35419920	t	c	-0.0793	0.136
14:27006782	t	c	-0.074	0.136
14:97508605	a	g	-0.0205	0.136
14:107126233	t	c	0.0283	0.136
16:85573976	t	c	-0.0513	0.136
20:40908120	a	g	-0.0533	0.136
20:52382037	t	c	-0.0296	0.136
21:36696873	a	g	-0.0789	0.136
1:18323910	a	c	0.0172	0.1361
1:87026284	t	c	0.027	0.1361
1:170144128	a	g	-0.0194	0.1361
2:137529993	a	g	0.0167	0.1361
2:159585996	a	g	0.0195	0.1361
2:159816469	a	g	0.0263	0.1361
2:206538341	t	c	-0.0358	0.1361
3:79729232	t	c	0.0408	0.1361
3:83057602	a	g	-0.0482	0.1361
3:143181650	t	g	-0.0439	0.1361
3:187421081	t	g	0.0899	0.1361
4:39629026	a	g	-0.0597	0.1361
4:129700205	t	c	0.0479	0.1361
4:130411534	t	c	-0.0854	0.1361
5:11328054	t	c	-0.0905	0.1361
5:15236133	a	g	-0.1044	0.1361
5:50273359	a	g	-0.0475	0.1361
5:105164256	t	c	-0.0658	0.1361
5:118450589	t	c	-0.0164	0.1361
5:159665382	t	g	-0.1142	0.1361
5:171115674	a	g	-0.0586	0.1361
6:64680054	t	c	-0.0467	0.1361
6:73281363	t	c	-0.0893	0.1361
6:94887102	t	c	-0.0853	0.1361
7:22187080	a	g	0.0692	0.1361
7:30732671	a	c	0.0857	0.1361
7:39619476	t	g	-0.0488	0.1361
8:83802373	t	c	0.0996	0.1361
9:8980954	a	g	-0.0448	0.1361
9:12241459	a	g	-0.0813	0.1361
9:34300212	t	c	-0.0935	0.1361
9:127607176	t	g	0.1175	0.1361
10:132655178	t	c	0.0446	0.1361
12:69243706	a	g	-0.0595	0.1361
12:118450865	a	g	-0.072	0.1361
13:29114086	a	g	0.0697	0.1361
13:86386112	a	g	0.0206	0.1361
13:94846859	a	g	-0.0223	0.1361
13:110005172	a	g	0.0444	0.1361
14:82317838	t	c	0.0557	0.1361
14:85594952	a	g	-0.0686	0.1361
16:7916775	a	g	-0.0496	0.1361
16:75598070	t	c	-0.046	0.1361
16:81765989	a	g	-0.0461	0.1361
16:86095864	a	g	0.0501	0.1361
18:3364822	t	c	-0.0879	0.1361
18:4082451	t	c	-0.0212	0.1361
19:56188262	t	c	0.0791	0.1361
1:15687059	a	g	0.0191	0.1362
1:25366218	t	c	-0.0633	0.1362
1:57556444	t	c	0.0567	0.1362
1:68385883	t	g	-0.0884	0.1362
1:80622733	a	c	0.0761	0.1362
1:102952317	a	c	-0.0349	0.1362
1:207561710	t	c	0.0401	0.1362
2:80474654	a	g	0.0852	0.1362
2:110011879	t	c	-0.0467	0.1362
2:139527374	a	g	-0.0631	0.1362
3:2660635	a	g	0.0833	0.1362
3:4676285	a	c	-0.04	0.1362
3:10990794	a	g	-0.0912	0.1362
3:73001928	t	c	-0.0319	0.1362
3:89103597	t	g	0.0396	0.1362
3:150093440	a	c	0.0279	0.1362
3:153887929	t	c	-0.0725	0.1362
4:18141619	a	g	0.0613	0.1362
4:182394611	a	g	-0.084	0.1362
4:187400078	t	c	-0.0628	0.1362
5:18849398	t	c	0.0384	0.1362
5:136742178	t	c	-0.0215	0.1362
5:139560350	t	c	0.0669	0.1362
5:154601400	a	g	-0.0201	0.1362
5:157203706	t	g	-0.0166	0.1362
5:158641289	a	g	-0.0872	0.1362
5:177970417	t	c	0.0568	0.1362
6:18469972	t	c	-0.0403	0.1362
6:39828039	t	c	-0.08	0.1362
6:102058591	t	c	0.0276	0.1362
7:91240607	t	c	-0.0627	0.1362
7:148348827	t	g	0.0524	0.1362
8:14026094	t	g	-0.0429	0.1362
8:21313292	a	g	0.0253	0.1362
8:41161759	t	c	0.0191	0.1362
9:5725235	t	g	0.0544	0.1362
9:37242554	t	c	-0.0502	0.1362
9:85374993	t	g	-0.0205	0.1362
9:119533615	a	g	-0.1068	0.1362
10:81929619	a	g	0.051	0.1362
11:31929705	t	c	0.0564	0.1362
11:36053328	a	g	0.0586	0.1362
11:70015465	a	g	-0.083	0.1362
11:111169632	t	g	-0.0711	0.1362
12:5655307	a	c	-0.0936	0.1362
12:18527463	t	c	-0.0607	0.1362
12:53873366	t	c	0.0426	0.1362
12:121072799	t	c	-0.0165	0.1362
12:128045350	a	c	0.0175	0.1362
13:47658697	t	c	0.0326	0.1362
13:93186475	t	g	0.1129	0.1362
13:98926555	a	g	-0.0966	0.1362
13:101817007	t	c	0.0982	0.1362
13:109182856	a	g	-0.0592	0.1362
17:37273267	a	g	-0.0289	0.1362
18:33837495	t	c	-0.0175	0.1362
19:35930732	a	c	-0.0767	0.1362
20:5741195	t	c	-0.0299	0.1362
20:46389298	a	c	0.1201	0.1362
21:15831095	t	c	-0.0199	0.1362
21:20449072	t	c	-0.0255	0.1362
21:28322154	t	c	-0.04	0.1362
21:38194095	t	c	-0.0669	0.1362
1:34335040	a	g	-0.0592	0.1363
1:204382114	a	g	0.0562	0.1363
1:205126719	a	c	-0.0814	0.1363
1:210497480	a	g	-0.0436	0.1363
2:4951120	t	g	0.0212	0.1363
3:43161545	a	g	0.0551	0.1363
3:166552192	a	g	-0.0608	0.1363
3:167846466	a	g	-0.1952	0.1363
4:2361737	a	g	0.0527	0.1363
4:57010328	a	c	-0.0191	0.1363
4:57957518	t	c	-0.1117	0.1363
4:143547080	t	c	-0.0579	0.1363
5:31110574	t	c	-0.0296	0.1363
5:53751242	t	c	-0.0413	0.1363
6:11317723	t	c	-0.0757	0.1363
6:14377898	a	g	-0.126	0.1363
6:100484972	t	c	0.0917	0.1363
6:164204427	t	c	0.0641	0.1363
7:18552373	a	g	-0.0912	0.1363
7:20019728	t	c	-0.0573	0.1363
7:44171205	t	g	-0.0235	0.1363
7:46933807	t	c	0.0194	0.1363
7:48801114	t	c	-0.0693	0.1363
7:155361928	t	c	-0.0215	0.1363
8:14668859	a	g	0.0167	0.1363
8:126674995	a	g	-0.0182	0.1363
9:36088850	a	g	-0.0868	0.1363
9:131989949	t	c	0.0846	0.1363
10:14349296	a	g	0.0733	0.1363
10:43225469	t	c	-0.0923	0.1363
11:7968877	a	c	0.0435	0.1363
11:105920675	t	c	-0.0173	0.1363
11:116994106	a	c	0.0441	0.1363
11:134239888	a	g	-0.0278	0.1363
12:67035820	a	g	-0.0979	0.1363
12:102097012	t	g	0.1182	0.1363
12:109816070	a	g	0.0681	0.1363
13:90823584	t	c	0.0787	0.1363
14:21412101	t	c	0.0739	0.1363
14:35693790	t	g	0.0882	0.1363
14:42692878	a	c	-0.0884	0.1363
14:60486231	a	g	-0.0892	0.1363
15:54315691	a	g	-0.0708	0.1363
15:54658008	t	c	-0.0624	0.1363
15:63176607	a	g	0.057	0.1363
15:75452200	t	c	-0.0498	0.1363
16:3215716	a	c	0.077	0.1363
16:85699527	a	g	-0.0177	0.1363
17:36105897	a	g	-0.0213	0.1363
18:40753038	a	g	-0.0872	0.1363
19:28935319	a	c	-0.032	0.1363
19:53800178	t	c	-0.0398	0.1363
21:22018722	a	c	0.0274	0.1363
21:41553769	a	g	0.0177	0.1363
21:46070782	a	g	-0.0754	0.1363
1:160993166	a	g	0.1016	0.1364
1:205886647	t	c	0.0469	0.1364
1:228183138	a	g	-0.0742	0.1364
2:10679419	t	c	0.0592	0.1364
2:50986054	a	g	-0.0672	0.1364
2:52939115	t	c	-0.024	0.1364
2:72449102	a	g	-0.0701	0.1364
2:165086599	t	c	0.0918	0.1364
3:55054770	t	c	0.0836	0.1364
3:55322002	t	c	-0.0299	0.1364
3:120571604	t	c	0.0192	0.1364
3:163713746	t	c	0.0194	0.1364
4:119993085	t	c	-0.0446	0.1364
4:135774032	t	c	-0.0179	0.1364
5:3215060	a	g	-0.0693	0.1364
5:8355083	t	g	-0.0696	0.1364
5:51781867	a	g	0.0442	0.1364
5:75960121	a	g	-0.0168	0.1364
5:76567609	t	c	-0.0795	0.1364
5:109553882	a	g	-0.0245	0.1364
6:34085687	a	g	-0.0605	0.1364
6:118771121	a	c	0.0524	0.1364
6:151487769	t	g	-0.0435	0.1364
7:19189921	a	g	0.0473	0.1364
7:22114208	a	c	-0.0543	0.1364
7:32796558	t	c	-0.0709	0.1364
7:44221988	t	c	-0.0411	0.1364
7:89735178	a	g	0.0466	0.1364
7:107926892	t	c	0.0446	0.1364
7:147218996	t	c	0.0409	0.1364
7:154422093	a	g	-0.0603	0.1364
8:54535626	a	g	-0.0528	0.1364
8:122285087	a	g	-0.0258	0.1364
9:74058116	t	g	-0.048	0.1364
9:97688179	a	g	0.0504	0.1364
9:109056199	a	c	-0.0467	0.1364
9:122624757	a	g	-0.023	0.1364
9:137680051	a	g	-0.0648	0.1364
10:106871149	t	c	-0.056	0.1364
10:122364037	t	c	-0.0592	0.1364
11:4265552	a	c	-0.0584	0.1364
11:105481921	t	c	0.0287	0.1364
11:122789455	a	g	-0.0372	0.1364
12:51936321	a	g	-0.0487	0.1364
13:68829689	a	g	-0.0465	0.1364
13:71561988	t	c	-0.0371	0.1364
14:20898308	t	c	0.0314	0.1364
14:57147086	a	g	-0.0335	0.1364
14:57359268	t	g	-0.0281	0.1364
14:88659484	a	g	-0.0186	0.1364
14:107126627	a	g	-0.028	0.1364
14:107161457	a	c	-0.0277	0.1364
16:23803001	t	c	0.0654	0.1364
17:5955973	a	g	-0.0338	0.1364
17:15948768	t	c	-0.0602	0.1364
18:43592600	a	g	-0.0177	0.1364
18:72239962	a	g	-0.0607	0.1364
20:23454006	a	g	0.0629	0.1364
21:20457709	a	g	-0.0263	0.1364
21:24957069	t	g	-0.0674	0.1364
21:32524500	a	g	0.0194	0.1364
1:10133684	a	g	0.0833	0.1365
1:25185669	a	c	0.0659	0.1365
1:197877754	t	c	0.1556	0.1365
2:20286335	a	g	0.0664	0.1365
2:20600525	t	c	0.063	0.1365
2:51518731	a	g	0.0549	0.1365
2:98700468	t	c	-0.1024	0.1365
2:146472243	t	c	0.0557	0.1365
2:151461426	a	c	0.0884	0.1365
2:204369609	a	g	0.0734	0.1365
3:985640	a	g	-0.0969	0.1365
3:2910734	a	g	0.024	0.1365
3:63423480	a	c	-0.0237	0.1365
3:166545187	a	g	-0.0737	0.1365
4:18375459	a	c	-0.1141	0.1365
4:100329586	a	c	0.0214	0.1365
5:39910397	t	c	0.0824	0.1365
5:63299929	a	g	0.019	0.1365
6:27579125	a	g	-0.0488	0.1365
6:31321917	a	g	-0.0709	0.1365
6:31745284	t	c	-0.0167	0.1365
6:40292077	t	g	-0.0185	0.1365
6:57879829	t	c	0.0326	0.1365
6:81847244	t	g	-0.065	0.1365
7:56283519	a	g	0.0425	0.1365
7:80028526	t	c	0.0202	0.1365
7:92429310	t	c	-0.0378	0.1365
8:3463369	a	c	-0.0547	0.1365
8:103731962	a	g	-0.0277	0.1365
8:128173932	a	g	-0.0608	0.1365
9:7780039	t	c	0.0605	0.1365
9:35607901	a	g	0.0696	0.1365
9:86183183	t	c	0.0187	0.1365
10:69914849	a	g	-0.0692	0.1365
10:120198936	t	c	-0.0454	0.1365
10:121078243	a	g	0.0201	0.1365
11:46573548	a	g	-0.0688	0.1365
11:126356070	t	g	-0.0505	0.1365
12:20259695	t	g	0.017	0.1365
13:37642655	t	c	-0.0669	0.1365
13:42412585	a	g	0.0642	0.1365
13:107128015	t	c	-0.021	0.1365
13:113459862	t	c	-0.05	0.1365
14:25492775	a	g	-0.0442	0.1365
14:47729271	a	c	0.0932	0.1365
15:40115920	a	c	0.0165	0.1365
15:59173955	a	g	0.0347	0.1365
16:21233780	t	c	0.0536	0.1365
16:86093528	t	c	-0.0347	0.1365
17:30569936	a	g	0.0176	0.1365
18:59591393	t	g	-0.0167	0.1365
19:57160682	a	g	0.0601	0.1365
20:40014674	a	g	0.0177	0.1365
20:56101857	a	g	-0.0261	0.1365
21:43058400	t	c	-0.0219	0.1365
1:19203961	t	c	0.063	0.1366
1:35192797	a	g	0.0228	0.1366
1:109707607	t	c	0.0221	0.1366
1:175089963	t	g	0.0249	0.1366
2:6363474	t	g	0.021	0.1366
2:61416753	a	g	0.0277	0.1366
2:134897618	t	c	-0.0239	0.1366
2:172397202	a	g	0.0753	0.1366
2:216514465	t	c	-0.076	0.1366
3:78373619	t	c	-0.0722	0.1366
3:86072682	a	g	-0.062	0.1366
3:128796662	a	g	0.0888	0.1366
3:167373547	a	g	-0.0951	0.1366
4:13036900	a	c	0.0254	0.1366
4:24632244	a	g	0.0603	0.1366
4:24948155	t	g	-0.0224	0.1366
4:27978947	t	c	0.1051	0.1366
4:184814375	t	c	0.0394	0.1366
5:179676979	t	c	-0.0284	0.1366
6:18960583	a	g	0.0202	0.1366
6:104480598	a	g	0.0877	0.1366
7:12617462	t	c	-0.0359	0.1366
7:39130485	t	c	-0.0818	0.1366
7:78808131	t	c	0.0599	0.1366
7:112791584	t	c	-0.0769	0.1366
7:116072360	a	g	0.0843	0.1366
7:157505096	t	c	-0.0501	0.1366
8:126442726	t	c	0.0177	0.1366
8:126747164	t	c	-0.066	0.1366
9:74248170	a	c	0.0224	0.1366
9:134259443	t	c	0.0215	0.1366
10:9842585	t	c	-0.0463	0.1366
10:13106495	t	c	-0.0621	0.1366
10:24493326	t	c	0.0372	0.1366
10:87576467	t	c	0.0204	0.1366
11:8834224	t	c	-0.0721	0.1366
11:70893256	a	g	0.0666	0.1366
11:76420546	a	g	0.0217	0.1366
11:102749448	t	g	0.0174	0.1366
12:20686697	a	g	-0.052	0.1366
12:23885994	t	c	0.0188	0.1366
12:31069053	a	g	-0.0183	0.1366
12:68648341	a	g	0.0232	0.1366
12:116731369	t	c	0.0617	0.1366
12:127735407	t	c	-0.0382	0.1366
13:99202581	t	c	0.0251	0.1366
13:106395993	t	g	0.0178	0.1366
15:26367951	t	g	-0.1106	0.1366
15:45973077	a	g	0.0626	0.1366
15:83325293	t	c	-0.0611	0.1366
15:101164159	a	g	0.0637	0.1366
18:49112370	a	c	-0.0584	0.1366
19:34005819	a	g	0.0623	0.1366
19:45853413	t	c	-0.0186	0.1366
19:48594892	t	c	0.0502	0.1366
1:12206755	a	g	0.0248	0.1367
1:68149722	a	g	-0.109	0.1367
1:108717292	t	c	0.0755	0.1367
2:28606271	a	c	0.0342	0.1367
2:34886468	t	c	0.1148	0.1367
2:40382452	t	g	0.0605	0.1367
2:65581884	t	c	-0.0549	0.1367
2:75424876	t	c	-0.0517	0.1367
2:77820045	a	g	-0.0607	0.1367
2:228198606	a	c	-0.081	0.1367
3:78443273	a	g	-0.0587	0.1367
3:81047601	a	g	-0.2578	0.1367
3:195074531	a	g	-0.0462	0.1367
3:197620531	a	g	-0.029	0.1367
4:4854264	a	c	-0.0193	0.1367
4:19101216	t	g	0.0372	0.1367
4:24814238	t	c	0.0176	0.1367
4:185149700	a	g	0.0967	0.1367
5:65920073	t	c	-0.0237	0.1367
5:110601242	t	g	0.0623	0.1367
5:153867076	t	g	-0.0212	0.1367
5:177419356	t	c	-0.0197	0.1367
6:56651626	a	c	0.021	0.1367
6:71569090	t	c	-0.0164	0.1367
6:95178476	t	c	-0.1069	0.1367
7:94362646	t	g	-0.0929	0.1367
8:19932088	t	c	0.018	0.1367
8:54392205	t	c	0.0185	0.1367
8:55395693	t	g	-0.0697	0.1367
8:123448950	t	c	0.0217	0.1367
9:29241444	t	c	-0.1001	0.1367
9:72276623	t	c	-0.0601	0.1367
10:59683005	a	g	-0.0188	0.1367
10:91951635	a	g	-0.0724	0.1367
10:111792819	a	c	0.0252	0.1367
12:89442267	a	g	-0.0254	0.1367
13:28562605	t	g	-0.0173	0.1367
13:35376844	t	c	0.0252	0.1367
13:47929221	t	c	-0.0725	0.1367
14:46451036	t	c	-0.0475	0.1367
14:88510255	t	c	0.0165	0.1367
14:94941239	a	g	-0.0188	0.1367
14:107206539	a	g	-0.0284	0.1367
16:82748233	t	g	-0.0281	0.1367
20:20903846	a	c	-0.0275	0.1367
20:50180653	a	g	0.0176	0.1367
20:56298691	t	c	0.0207	0.1367
1:47227250	t	c	-0.0591	0.1368
1:51038215	t	c	-0.0809	0.1368
1:107983093	a	g	-0.0933	0.1368
1:168247374	t	c	0.0821	0.1368
1:192378623	t	c	-0.0605	0.1368
2:16209473	a	g	0.018	0.1368
2:41305203	t	g	-0.0258	0.1368
3:13052795	a	c	0.0415	0.1368
3:13686758	a	g	-0.0564	0.1368
3:27037392	t	c	-0.0356	0.1368
3:63080498	t	c	0.098	0.1368
3:139844808	t	c	-0.0807	0.1368
4:95316903	a	g	-0.0615	0.1368
4:120706404	t	c	-0.0727	0.1368
4:171424858	t	c	0.0743	0.1368
5:71761008	t	c	0.0357	0.1368
6:132936061	a	g	0.0173	0.1368
6:169474190	t	c	0.0803	0.1368
7:77222886	a	g	-0.0174	0.1368
9:17561921	t	c	-0.1008	0.1368
10:24703100	t	c	-0.0557	0.1368
10:31097372	a	g	0.0705	0.1368
10:98488598	t	c	-0.0439	0.1368
10:132585505	a	g	-0.0237	0.1368
11:3029655	t	c	0.0692	0.1368
11:8014777	t	g	-0.0339	0.1368
11:63826151	t	c	0.0525	0.1368
11:110894702	a	c	-0.0168	0.1368
12:75409872	a	g	-0.0788	0.1368
13:88086970	t	c	-0.1129	0.1368
16:25217013	a	c	0.0188	0.1368
16:81444304	a	c	0.0712	0.1368
16:84108799	t	c	-0.0168	0.1368
17:55519597	t	c	-0.0696	0.1368
17:71738522	t	c	0.0205	0.1368
17:75600978	a	c	-0.033	0.1368
17:79293524	t	c	0.1053	0.1368
18:5975540	a	g	-0.0635	0.1368
18:47097196	t	c	0.0559	0.1368
18:71199769	t	c	0.0296	0.1368
19:2197068	t	c	-0.0489	0.1368
19:33873774	t	c	-0.0257	0.1368
20:31211649	a	g	0.0191	0.1368
1:176631393	t	c	-0.0524	0.1369
1:214261350	t	c	0.0194	0.1369
2:30996193	a	g	-0.017	0.1369
2:106148148	a	g	0.0165	0.1369
2:133625901	a	g	0.0443	0.1369
2:154713099	t	c	0.0818	0.1369
3:27649948	a	g	0.026	0.1369
3:57977613	t	c	0.0743	0.1369
3:163856927	t	g	0.0543	0.1369
4:3048342	a	g	-0.0578	0.1369
4:5995609	t	g	-0.076	0.1369
4:153744453	a	g	-0.0438	0.1369
5:75970219	a	c	0.0319	0.1369
5:77313739	a	g	0.0625	0.1369
5:115531962	t	g	0.075	0.1369
5:165038342	t	g	0.0982	0.1369
5:166267312	t	c	-0.0773	0.1369
6:10427699	t	g	-0.1049	0.1369
6:80366060	a	g	0.1121	0.1369
6:128089737	t	c	0.0319	0.1369
6:149265255	t	g	-0.0228	0.1369
7:33775101	a	g	0.0512	0.1369
7:42608879	t	c	-0.0665	0.1369
7:44685048	a	g	0.0627	0.1369
7:68339918	a	g	0.0571	0.1369
7:83515004	t	c	0.0889	0.1369
8:40389772	a	g	-0.0842	0.1369
8:66084748	t	c	-0.0534	0.1369
8:105860112	t	c	-0.0273	0.1369
10:3593066	t	c	0.0777	0.1369
10:21471450	a	g	0.0668	0.1369
10:92681977	a	g	-0.0814	0.1369
10:106363524	t	c	-0.0233	0.1369
11:16985658	t	c	0.0691	0.1369
12:20883938	a	g	-0.0584	0.1369
12:56479214	t	c	0.0626	0.1369
12:63249278	a	g	-0.0203	0.1369
12:95625951	t	g	-0.0719	0.1369
14:101947592	a	g	0.0535	0.1369
15:51429086	t	g	0.0456	0.1369
17:65039723	t	c	-0.0954	0.1369
17:69031045	a	g	-0.0169	0.1369
19:11283222	t	c	0.0451	0.1369
19:49609182	a	g	-0.0445	0.1369
20:17318737	a	c	-0.0171	0.1369
20:44447447	t	c	0.051	0.1369
21:42236795	a	g	-0.032	0.1369
1:20535048	a	g	-0.0306	0.137
1:41266399	t	c	-0.0478	0.137
1:156140734	a	c	-0.0198	0.137
1:245722181	t	c	-0.0273	0.137
2:140253006	a	g	-0.0825	0.137
2:168569711	t	c	0.1027	0.137
2:192348967	t	c	0.03	0.137
3:49151400	a	g	0.0956	0.137
3:53605845	t	c	0.0242	0.137
3:119250269	t	c	0.0316	0.137
3:166461175	a	g	0.0552	0.137
4:115992044	t	c	0.0251	0.137
5:44685783	a	c	-0.0705	0.137
5:123451708	a	g	0.019	0.137
5:125310811	t	c	0.0188	0.137
5:132037081	t	c	-0.0891	0.137
5:168366197	t	c	0.0533	0.137
6:16641461	t	c	-0.0235	0.137
6:27121721	t	c	-0.0577	0.137
6:36343151	t	c	-0.0272	0.137
6:132528976	t	c	0.0275	0.137
7:49261671	a	g	0.058	0.137
7:87363217	t	c	0.0621	0.137
7:112160204	a	g	0.0669	0.137
7:137067616	t	g	-0.0172	0.137
8:108318572	a	c	-0.0454	0.137
9:138590101	a	g	0.0728	0.137
10:28502093	t	g	0.0229	0.137
10:76780302	t	c	0.0522	0.137
11:130263112	t	g	-0.0639	0.137
12:64263898	a	g	0.0752	0.137
13:33874777	a	g	-0.0202	0.137
14:79188192	t	g	0.0586	0.137
15:51935775	a	g	-0.0627	0.137
16:74709233	a	c	0.0652	0.137
17:71185784	t	c	-0.0678	0.137
17:75513670	a	g	-0.0861	0.137
18:2625347	t	c	0.0192	0.137
18:4722441	t	c	0.0504	0.137
18:8263493	a	g	0.0368	0.137
20:31656895	t	c	0.0234	0.137
21:40457647	a	g	-0.0599	0.137
1:104122394	a	g	-0.0643	0.1371
1:192055575	a	g	0.0975	0.1371
2:11673818	a	g	-0.0585	0.1371
2:33907225	a	g	0.0716	0.1371
2:117375691	t	c	-0.0623	0.1371
2:121052324	t	g	0.0375	0.1371
2:159873277	a	g	-0.0992	0.1371
2:173784900	t	g	0.0409	0.1371
3:29531222	t	c	-0.0169	0.1371
3:60744858	t	c	0.0763	0.1371
3:107204757	a	g	0.0764	0.1371
3:163955960	t	c	0.0537	0.1371
3:165516394	a	g	-0.1303	0.1371
4:62439968	a	c	0.0449	0.1371
4:81906255	a	c	0.1811	0.1371
4:174776019	t	c	0.0832	0.1371
4:180858727	a	g	0.0632	0.1371
5:6591760	t	c	0.0734	0.1371
5:64438813	t	g	0.0855	0.1371
5:154939222	t	g	0.0985	0.1371
6:23580363	t	c	-0.0657	0.1371
6:90807026	a	g	-0.1311	0.1371
7:56010752	t	c	-0.0605	0.1371
7:69536869	t	c	-0.0918	0.1371
7:70936243	a	g	-0.0319	0.1371
7:140770052	a	c	-0.0624	0.1371
8:49589585	a	g	0.04	0.1371
8:60041626	a	g	-0.0745	0.1371
8:82232396	a	g	-0.0297	0.1371
9:4318918	t	c	-0.073	0.1371
9:25268601	t	c	-0.0607	0.1371
10:22990387	a	c	0.0646	0.1371
10:77073630	a	g	0.0577	0.1371
10:80787152	t	c	0.0831	0.1371
10:83336225	t	c	-0.0646	0.1371
10:87143730	t	g	0.0616	0.1371
10:99709642	t	c	0.0451	0.1371
11:3663131	a	g	-0.0615	0.1371
11:7204497	a	g	-0.0645	0.1371
11:14567538	t	c	-0.0317	0.1371
11:30604280	t	c	-0.0508	0.1371
11:123146402	t	g	0.069	0.1371
12:27092126	a	g	-0.0209	0.1371
12:113335661	a	c	-0.0446	0.1371
13:103180589	a	c	0.0354	0.1371
13:114308311	t	c	-0.0445	0.1371
14:71643824	t	c	0.1297	0.1371
14:99422509	t	c	0.0229	0.1371
16:4070497	t	c	0.0564	0.1371
16:82575572	a	c	0.0253	0.1371
17:50946504	a	c	0.0255	0.1371
17:64554887	t	c	0.0836	0.1371
17:68242091	t	c	-0.0249	0.1371
1:44216788	a	g	-0.1122	0.1372
1:159245106	t	c	0.0931	0.1372
2:43916335	a	g	0.0581	0.1372
2:229275755	t	c	0.0567	0.1372
3:100349	a	c	0.0607	0.1372
3:37180498	a	c	0.0592	0.1372
3:63497739	t	c	0.0559	0.1372
3:128728804	t	c	0.0544	0.1372
4:123558223	a	g	0.0381	0.1372
4:166398599	a	g	0.0679	0.1372
5:14573896	t	c	0.0274	0.1372
5:35114611	a	g	-0.0178	0.1372
5:86235292	t	c	0.0877	0.1372
5:162576708	a	c	-0.0377	0.1372
7:70391470	a	g	-0.0962	0.1372
7:157233482	t	c	-0.0437	0.1372
8:22720023	a	g	-0.0356	0.1372
8:76045703	a	g	-0.0772	0.1372
8:125196172	t	c	0.0321	0.1372
9:29216319	t	g	0.0484	0.1372
9:74037541	a	g	-0.0243	0.1372
10:48496354	a	g	-0.0581	0.1372
11:16849593	t	c	0.0704	0.1372
12:6842463	a	g	0.0995	0.1372
12:40116248	t	c	0.0623	0.1372
12:96487396	a	g	-0.0269	0.1372
13:23977038	t	c	-0.1146	0.1372
14:51756999	t	g	-0.0169	0.1372
15:61023002	t	g	0.0697	0.1372
16:71339150	t	c	0.085	0.1372
16:71656661	t	c	0.038	0.1372
17:6450437	a	g	0.0498	0.1372
17:41831706	t	c	-0.1149	0.1372
17:45293471	t	c	-0.0295	0.1372
17:70570348	a	g	-0.0942	0.1372
18:57086934	a	g	-0.017	0.1372
21:29124138	t	c	0.0248	0.1372
21:33677554	a	g	0.0701	0.1372
21:40720494	t	c	-0.0298	0.1372
1:186427339	a	g	0.0795	0.1373
1:219456996	t	c	0.0342	0.1373
2:10385815	a	g	0.0495	0.1373
2:11017287	t	g	-0.0356	0.1373
2:115040438	a	g	-0.0799	0.1373
2:208927716	a	c	-0.0393	0.1373
3:28943660	a	g	0.0624	0.1373
3:42380328	t	c	-0.0193	0.1373
3:188007406	a	c	-0.0531	0.1373
3:190408514	a	g	0.0346	0.1373
4:61226168	t	c	-0.0853	0.1373
4:96581826	a	g	-0.0712	0.1373
4:107930375	t	c	0.0349	0.1373
4:127888846	a	g	0.2534	0.1373
5:30782686	a	g	-0.0179	0.1373
5:78463972	a	g	0.0753	0.1373
6:30221142	t	c	0.0775	0.1373
6:36900683	a	c	0.0655	0.1373
6:76519502	a	c	-0.0294	0.1373
6:92695442	a	g	0.0979	0.1373
7:4661547	a	c	-0.0221	0.1373
7:104169925	a	g	0.0677	0.1373
7:105202251	a	c	-0.0826	0.1373
7:115176091	t	g	-0.052	0.1373
7:140913710	t	c	-0.0184	0.1373
8:38814666	a	g	0.0786	0.1373
8:55100430	t	c	-0.0341	0.1373
10:36443014	t	g	-0.0682	0.1373
10:53283875	t	c	-0.0583	0.1373
10:121130578	a	g	0.0291	0.1373
11:11868288	t	c	0.1322	0.1373
11:16695454	t	c	0.0737	0.1373
11:125947885	a	g	-0.0489	0.1373
11:126397546	t	c	0.0933	0.1373
12:69496885	t	g	-0.0603	0.1373
12:90622767	t	g	0.0574	0.1373
12:95982784	a	c	-0.0198	0.1373
12:111290354	t	c	0.0692	0.1373
12:116175702	t	g	-0.0825	0.1373
12:128739166	t	c	-0.0856	0.1373
12:129267284	t	c	-0.0236	0.1373
14:30533682	t	g	-0.058	0.1373
14:107195968	a	g	-0.028	0.1373
15:79509424	a	g	0.0256	0.1373
15:87365878	t	c	0.0596	0.1373
15:101280057	a	g	-0.0966	0.1373
16:10036698	a	g	-0.0657	0.1373
17:45859556	a	g	0.0691	0.1373
18:31672914	t	c	-0.0554	0.1373
19:35930965	a	g	0.0577	0.1373
19:40973362	a	c	-0.0305	0.1373
1:3313213	a	g	0.1187	0.1374
1:25195029	a	c	-0.0777	0.1374
1:171614150	a	g	0.0574	0.1374
1:239362078	t	c	-0.0725	0.1374
2:66724063	t	c	0.0178	0.1374
2:116829005	t	g	-0.0653	0.1374
2:124050550	t	c	-0.0365	0.1374
2:210880219	a	g	0.0289	0.1374
2:232555168	t	c	0.0975	0.1374
3:5387220	a	c	-0.1182	0.1374
3:22114259	a	g	0.0467	0.1374
3:33480280	a	g	0.0515	0.1374
3:76782148	t	g	0.0182	0.1374
3:77369911	t	g	0.0219	0.1374
3:114272190	a	g	-0.0611	0.1374
3:168721674	t	g	-0.1107	0.1374
4:19096239	t	g	0.0708	0.1374
4:23498095	a	g	0.0224	0.1374
4:61583969	t	c	0.0228	0.1374
4:173915616	a	g	0.0982	0.1374
5:35730803	a	g	-0.0668	0.1374
5:67669970	t	c	-0.0841	0.1374
5:123906982	t	c	0.0212	0.1374
5:159617365	a	g	-0.0913	0.1374
5:165669831	a	g	0.0201	0.1374
6:1412266	a	g	0.0649	0.1374
6:30912382	a	g	0.0761	0.1374
6:63473115	t	c	0.0501	0.1374
6:136929935	a	g	-0.0711	0.1374
6:158986677	t	g	-0.0879	0.1374
7:11302052	a	c	0.0179	0.1374
7:156140179	t	c	-0.0178	0.1374
8:107901561	t	g	0.0289	0.1374
8:134108718	a	g	-0.0174	0.1374
10:82497145	a	g	0.0501	0.1374
10:86372696	a	g	-0.0694	0.1374
10:124230750	t	g	-0.0174	0.1374
11:28651195	a	g	0.1203	0.1374
11:37909906	a	c	0.1088	0.1374
11:70892064	t	c	-0.017	0.1374
11:102034358	t	c	0.0462	0.1374
12:23889313	a	g	-0.0883	0.1374
12:25517636	t	c	0.0456	0.1374
12:71332045	t	c	0.113	0.1374
12:130519365	t	c	0.0182	0.1374
13:63156045	t	c	0.0678	0.1374
13:78370857	a	g	0.0389	0.1374
13:102307506	t	g	-0.0381	0.1374
14:37176170	t	c	0.019	0.1374
14:39328645	a	g	0.0574	0.1374
14:75931070	t	g	0.0317	0.1374
14:89932064	t	c	0.0431	0.1374
14:96168193	a	g	0.0846	0.1374
15:55554468	a	g	-0.0258	0.1374
15:93604505	a	c	0.0167	0.1374
17:56155594	t	c	0.0336	0.1374
17:77316390	a	g	-0.0669	0.1374
18:35474745	a	g	0.0894	0.1374
18:50189603	t	c	-0.0464	0.1374
18:60208484	a	g	0.081	0.1374
19:39471847	a	g	0.0726	0.1374
20:31458293	t	c	0.0778	0.1374
20:54481274	a	g	0.039	0.1374
21:27278949	t	c	-0.0437	0.1374
1:22589836	t	c	0.0193	0.1375
1:180138800	a	g	0.0176	0.1375
1:186157274	a	g	-0.0716	0.1375
1:234780869	a	g	0.0823	0.1375
2:23888969	a	g	0.0702	0.1375
2:106310212	t	c	0.0168	0.1375
2:112007875	t	g	-0.1027	0.1375
2:200616257	a	g	0.0571	0.1375
3:5429127	t	c	0.0544	0.1375
3:65306893	a	g	-0.0241	0.1375
3:77139806	a	g	-0.084	0.1375
4:7454063	t	g	-0.0186	0.1375
4:34979085	t	g	-0.1326	0.1375
4:39533025	t	c	0.0757	0.1375
4:71377635	t	c	-0.0564	0.1375
4:125102697	a	g	-0.0614	0.1375
4:179496433	t	g	0.0879	0.1375
5:55589974	t	c	0.0514	0.1375
5:80387903	a	g	0.0633	0.1375
5:130830711	t	c	0.0631	0.1375
5:161041048	t	c	-0.0556	0.1375
7:13903976	a	g	-0.0524	0.1375
8:108739734	t	g	-0.089	0.1375
9:116530513	t	c	-0.0668	0.1375
10:50349716	a	g	0.0523	0.1375
10:71627257	t	c	0.0398	0.1375
10:82219066	t	c	0.0166	0.1375
10:129192286	t	c	0.0487	0.1375
11:3179253	a	g	-0.0184	0.1375
11:75438735	t	g	0.0802	0.1375
12:43043020	a	g	-0.079	0.1375
12:56059947	t	c	-0.0202	0.1375
12:66379642	t	c	0.0602	0.1375
14:76608467	t	g	-0.0172	0.1375
16:28513827	a	g	-0.045	0.1375
17:68757440	t	g	0.0369	0.1375
18:60526936	a	g	-0.0424	0.1375
19:6850641	t	c	-0.051	0.1375
1:43438195	t	c	0.027	0.1376
1:53776364	t	c	-0.0815	0.1376
1:91651306	t	c	0.0543	0.1376
1:166854306	t	c	0.0403	0.1376
1:180636895	t	c	-0.0809	0.1376
1:210702922	t	c	-0.0491	0.1376
2:25580214	t	c	0.0224	0.1376
2:46033719	t	c	0.02	0.1376
2:77800719	a	g	0.064	0.1376
2:82396993	t	c	0.0789	0.1376
2:127400081	t	g	-0.0623	0.1376
3:12416057	t	c	0.0809	0.1376
3:15295234	a	g	-0.0366	0.1376
3:87971213	a	g	-0.0832	0.1376
3:124104980	a	g	-0.0646	0.1376
3:148929798	t	c	-0.0199	0.1376
4:768808	a	g	0.0372	0.1376
4:65177563	a	g	0.0734	0.1376
4:105264055	a	c	0.1146	0.1376
4:109397559	t	c	-0.0944	0.1376
4:127958499	t	c	0.2526	0.1376
4:184415303	a	c	-0.0364	0.1376
5:2169167	a	g	-0.1241	0.1376
5:6979604	t	c	0.0654	0.1376
5:105637050	t	g	-0.1143	0.1376
6:21845276	a	g	-0.0932	0.1376
6:142131691	a	c	0.0735	0.1376
7:37984190	a	g	0.0938	0.1376
7:153061413	a	g	-0.0173	0.1376
7:154494940	a	g	-0.0211	0.1376
8:5422906	t	c	-0.0287	0.1376
8:39108891	t	c	-0.0764	0.1376
8:118284319	t	c	0.0186	0.1376
9:16577885	a	c	-0.0626	0.1376
9:96001598	t	c	0.0798	0.1376
10:71999197	t	c	-0.0715	0.1376
10:108162279	t	c	0.0812	0.1376
10:133315811	a	g	0.059	0.1376
11:43864941	a	c	0.0312	0.1376
11:79443841	a	g	-0.0431	0.1376
11:113812733	a	g	-0.017	0.1376
11:131663826	t	c	0.0791	0.1376
11:134940416	t	c	-0.0228	0.1376
12:19984496	t	c	-0.0801	0.1376
12:75176728	t	g	-0.089	0.1376
12:77818340	t	c	-0.0174	0.1376
12:112618346	a	c	-0.0272	0.1376
13:29918902	t	g	-0.0654	0.1376
13:72867412	t	c	-0.0715	0.1376
13:104988207	t	c	-0.0195	0.1376
13:111867509	t	c	0.0623	0.1376
14:73686361	t	c	-0.041	0.1376
15:35824769	t	c	-0.0386	0.1376
15:61697639	a	g	0.0759	0.1376
15:66501667	a	g	0.0733	0.1376
16:65605672	a	g	0.0435	0.1376
18:3887697	t	c	-0.0192	0.1376
18:48135941	t	c	-0.022	0.1376
18:48462906	t	g	-0.0911	0.1376
18:67344301	a	c	0.0437	0.1376
20:16710922	t	c	0.0858	0.1376
20:42779896	t	c	0.0831	0.1376
21:33943146	a	g	-0.0563	0.1376
1:59319003	t	c	-0.0192	0.1377
1:115562786	t	c	-0.0417	0.1377
1:203600654	a	g	-0.0178	0.1377
2:155451387	a	c	0.0874	0.1377
3:43152408	a	g	-0.0749	0.1377
3:55358310	t	g	0.0521	0.1377
3:136694618	a	g	-0.081	0.1377
3:179376292	t	c	0.0191	0.1377
4:54227744	t	c	-0.0886	0.1377
4:99452053	t	c	0.0523	0.1377
4:154945743	a	g	-0.0681	0.1377
4:157140409	a	g	-0.068	0.1377
5:87074494	a	c	0.0489	0.1377
5:139514172	t	c	-0.0957	0.1377
5:141087385	a	g	0.0841	0.1377
6:23348442	a	g	-0.0414	0.1377
6:41391798	a	g	0.0339	0.1377
6:118906089	a	g	-0.049	0.1377
7:47540508	t	c	0.0217	0.1377
7:126624341	t	c	0.0484	0.1377
7:127155269	t	c	-0.096	0.1377
7:157999259	t	g	-0.1039	0.1377
8:9174726	t	c	-0.0548	0.1377
8:9727527	t	c	0.1123	0.1377
8:62710675	a	g	-0.0653	0.1377
9:94296535	t	c	-0.038	0.1377
9:138824184	t	c	0.0189	0.1377
10:33476864	a	g	-0.0697	0.1377
10:68512627	t	c	0.0506	0.1377
10:92022761	a	g	0.0194	0.1377
10:95189755	a	g	-0.0901	0.1377
11:16957588	a	g	-0.0819	0.1377
11:113257924	t	c	0.0861	0.1377
12:5079057	a	g	0.0679	0.1377
12:29336821	a	g	0.0422	0.1377
13:42313305	t	c	-0.03	0.1377
13:50736397	a	g	-0.0165	0.1377
13:76081328	a	g	-0.051	0.1377
14:44888711	a	c	0.0705	0.1377
15:25429308	a	g	-0.0946	0.1377
16:11114192	t	c	-0.0656	0.1377
16:17736975	t	c	-0.0518	0.1377
17:12318591	t	c	0.0327	0.1377
17:60393507	t	g	0.0172	0.1377
1:7039882	a	g	0.0179	0.1378
1:47869316	a	g	-0.0233	0.1378
1:167820710	t	c	0.0431	0.1378
2:10326418	t	c	0.054	0.1378
2:82731508	t	c	-0.0979	0.1378
2:143581413	t	g	-0.069	0.1378
2:158453218	a	c	-0.0169	0.1378
2:202884393	a	g	0.017	0.1378
2:213757061	t	g	0.0741	0.1378
3:16278550	a	g	-0.0599	0.1378
3:59923514	t	c	-0.0257	0.1378
4:30746890	a	g	-0.0756	0.1378
4:161538062	a	g	-0.0664	0.1378
4:185065692	a	g	-0.0779	0.1378
5:8706982	t	c	-0.04	0.1378
6:21720288	a	g	0.1213	0.1378
6:148904979	a	g	0.028	0.1378
6:164127938	t	c	-0.0239	0.1378
7:4510941	a	c	-0.0402	0.1378
7:31034424	t	g	0.102	0.1378
7:77460703	a	g	0.0863	0.1378
7:153524612	a	g	-0.0389	0.1378
8:103532388	a	g	0.0705	0.1378
9:135984680	a	g	-0.0743	0.1378
10:35013241	t	c	0.071	0.1378
10:62419251	t	c	-0.0172	0.1378
10:62913796	t	c	-0.0592	0.1378
10:86586478	t	c	-0.0582	0.1378
11:34528766	t	c	-0.0182	0.1378
11:56119093	t	c	-0.0414	0.1378
12:24813281	a	g	0.0212	0.1378
12:30590753	t	c	-0.0754	0.1378
12:77896408	t	c	0.085	0.1378
12:98134238	a	g	0.0716	0.1378
13:44930277	a	g	0.0822	0.1378
13:65734913	a	g	0.0649	0.1378
13:75829381	t	g	0.062	0.1378
17:25672526	a	c	-0.0815	0.1378
17:45851710	a	g	0.0493	0.1378
18:27377148	t	c	-0.0853	0.1378
19:40191512	a	c	-0.1114	0.1378
20:37234290	t	c	0.0836	0.1378
20:37871684	a	g	0.0368	0.1378
1:39060516	a	g	0.0716	0.1379
1:199005291	a	g	0.0689	0.1379
1:203000715	t	c	-0.0688	0.1379
2:44614363	t	c	0.0916	0.1379
2:161229056	t	c	0.1093	0.1379
3:30969814	t	c	0.0456	0.1379
3:63610948	t	c	0.0852	0.1379
3:187460099	a	g	-0.019	0.1379
4:55067147	a	g	0.0842	0.1379
4:57139331	a	g	-0.0273	0.1379
4:122950206	a	g	0.0758	0.1379
4:127894759	t	c	0.2531	0.1379
5:169678458	t	c	-0.0629	0.1379
6:18423748	a	g	0.0687	0.1379
6:76783330	t	c	0.0389	0.1379
7:51457874	a	g	0.0343	0.1379
7:130701695	t	c	0.0622	0.1379
8:19407575	t	c	-0.0521	0.1379
8:56486886	t	c	0.0715	0.1379
8:134688866	t	c	0.0213	0.1379
9:124646327	a	g	0.0588	0.1379
10:3059790	t	c	0.0471	0.1379
11:60789643	a	c	0.0172	0.1379
11:95965054	a	g	-0.0185	0.1379
12:99166308	t	c	0.0171	0.1379
12:111309335	t	c	0.08	0.1379
13:53367458	a	g	-0.0166	0.1379
13:72903247	t	c	0.0935	0.1379
14:90189324	a	g	-0.0171	0.1379
15:76077257	a	g	-0.0183	0.1379
15:80079271	a	g	-0.0568	0.1379
15:87149786	a	c	-0.0168	0.1379
16:70681825	a	g	0.1057	0.1379
17:1875308	t	c	-0.0375	0.1379
18:10414036	t	c	-0.074	0.1379
18:71624551	t	c	-0.0713	0.1379
20:51933002	t	g	0.0291	0.1379
21:46552085	a	g	-0.0378	0.1379
1:14805484	t	g	-0.04	0.138
1:94529355	a	g	0.0904	0.138
2:3788593	a	c	-0.0809	0.138
2:71235737	a	g	-0.0698	0.138
2:141011643	a	c	-0.0789	0.138
2:155201596	t	c	0.0201	0.138
2:199361981	t	c	0.0474	0.138
3:42190919	a	g	-0.0376	0.138
3:103881228	a	c	0.0213	0.138
3:177470070	t	c	-0.0631	0.138
4:21978470	a	g	0.0449	0.138
4:67113322	a	g	0.0852	0.138
4:103577360	a	g	0.0598	0.138
4:140544895	a	c	0.0168	0.138
4:168007441	t	c	0.0756	0.138
6:47409838	a	c	-0.0917	0.138
6:134855973	t	c	-0.0585	0.138
6:156565561	t	c	0.0232	0.138
7:18228245	t	c	0.0949	0.138
7:142471952	t	c	0.0918	0.138
8:30145429	t	c	0.3568	0.138
8:57822867	a	g	0.0332	0.138
8:71003401	t	c	0.0904	0.138
9:16813559	a	g	0.025	0.138
9:37976692	a	c	0.0187	0.138
9:125602102	a	c	0.0193	0.138
10:56245720	a	g	0.0236	0.138
10:61332210	a	g	-0.1297	0.138
11:5706218	a	g	0.0903	0.138
11:69907808	t	c	0.0712	0.138
13:73593391	t	c	-0.0669	0.138
14:76797394	t	c	-0.081	0.138
17:46747503	a	g	0.0679	0.138
20:45472871	a	g	0.0163	0.138
1:69207778	t	c	0.0175	0.1381
1:83057357	a	g	-0.0169	0.1381
1:163383451	a	g	0.0333	0.1381
1:204857697	t	c	0.0884	0.1381
2:5683404	a	g	0.0779	0.1381
2:37438274	t	c	0.0507	0.1381
2:53325326	t	c	-0.053	0.1381
2:207502855	t	g	-0.0796	0.1381
2:223746173	t	g	-0.0668	0.1381
2:239051575	a	g	-0.0453	0.1381
3:41468988	t	c	-0.0601	0.1381
3:150734101	a	g	0.101	0.1381
4:44019912	t	c	-0.0507	0.1381
4:83722895	a	g	0.0521	0.1381
5:8372303	t	c	0.0586	0.1381
5:81026866	a	c	0.0322	0.1381
5:85123932	a	g	0.0904	0.1381
5:133011503	t	c	-0.0184	0.1381
6:33320687	a	g	0.0848	0.1381
6:100891767	a	g	0.0616	0.1381
6:163723291	t	g	0.0245	0.1381
7:8551067	a	g	-0.0989	0.1381
7:36049791	a	g	0.0586	0.1381
7:89808000	t	c	0.0426	0.1381
7:140083914	t	c	0.0609	0.1381
7:150809164	a	c	0.018	0.1381
7:152767561	a	g	-0.0183	0.1381
8:29859513	a	g	-0.0435	0.1381
8:67092388	a	c	-0.1027	0.1381
8:67635084	t	g	-0.0687	0.1381
8:89082769	t	c	0.0366	0.1381
8:128755603	a	c	-0.0481	0.1381
9:118308897	a	c	-0.0594	0.1381
9:123749847	t	c	0.0504	0.1381
10:24865988	a	g	0.0612	0.1381
10:30197581	t	c	-0.1104	0.1381
10:133941142	t	c	-0.0618	0.1381
12:7859947	a	g	0.07	0.1381
12:83824243	a	g	0.0748	0.1381
13:90552861	a	g	0.0454	0.1381
14:65597998	a	g	0.0494	0.1381
14:94892913	a	g	-0.0469	0.1381
15:53024061	t	g	0.0806	0.1381
15:92294763	t	c	-0.0338	0.1381
16:17301663	a	g	0.025	0.1381
16:26797295	t	g	-0.0194	0.1381
16:27794274	a	g	0.0195	0.1381
16:55324107	a	g	0.0541	0.1381
18:26634007	t	g	-0.055	0.1381
18:28514898	a	g	-0.0917	0.1381
18:39528871	t	c	-0.0932	0.1381
18:48172820	a	g	-0.0392	0.1381
20:45828441	t	c	-0.0813	0.1381
21:46149141	a	g	0.0281	0.1381
1:20972111	a	g	0.041	0.1382
1:55826032	t	c	-0.0766	0.1382
1:162283854	t	c	-0.0755	0.1382
2:57141799	t	c	-0.0745	0.1382
2:112964458	t	c	-0.0962	0.1382
2:210163983	a	g	0.0632	0.1382
2:221710363	a	g	-0.0423	0.1382
2:235273283	a	g	-0.0468	0.1382
3:38222522	a	g	-0.0936	0.1382
3:51754424	t	g	-0.0368	0.1382
4:165691261	a	g	-0.059	0.1382
5:19468572	a	c	0.0689	0.1382
6:116131900	a	g	-0.0248	0.1382
6:123480333	a	g	0.0258	0.1382
7:36939322	a	g	-0.0293	0.1382
7:83317124	a	g	0.0632	0.1382
8:127520748	a	c	-0.0403	0.1382
9:78293345	a	g	-0.0491	0.1382
9:93723966	a	g	0.0516	0.1382
9:120470148	a	g	-0.3681	0.1382
9:129015546	a	g	0.0489	0.1382
10:73343713	t	c	-0.0279	0.1382
10:110961977	t	c	0.0757	0.1382
12:5482257	t	c	0.0787	0.1382
12:21501310	t	c	-0.1021	0.1382
12:25002045	t	c	0.0637	0.1382
12:25992543	a	c	0.0301	0.1382
13:84625261	a	g	-0.076	0.1382
14:44591466	t	c	0.0732	0.1382
14:52982783	t	c	0.0721	0.1382
14:63238298	a	g	-0.0644	0.1382
14:89219102	a	c	0.1027	0.1382
14:95796859	t	c	0.0736	0.1382
14:102280019	t	g	0.0578	0.1382
15:31367377	t	c	-0.0194	0.1382
15:39528313	t	c	0.0468	0.1382
15:40376098	a	c	0.0365	0.1382
15:91310531	t	c	-0.081	0.1382
15:95514406	t	c	-0.0483	0.1382
16:8331709	a	c	0.0227	0.1382
16:13892288	a	c	0.0737	0.1382
16:72595140	t	c	0.0865	0.1382
16:80596551	t	c	-0.0661	0.1382
17:66168798	t	c	0.0485	0.1382
18:338054	t	c	-0.0828	0.1382
18:35707684	t	c	0.0258	0.1382
18:44637035	a	g	0.0209	0.1382
18:77579773	a	g	-0.0202	0.1382
19:51141486	a	g	-0.0355	0.1382
1:7004613	t	g	-0.0723	0.1383
1:27670457	a	c	0.0608	0.1383
1:39502892	a	g	-0.0896	0.1383
1:69858278	a	g	0.0759	0.1383
1:86738764	t	g	0.0842	0.1383
1:160145586	t	g	0.0189	0.1383
1:183890236	a	g	-0.1041	0.1383
1:184271059	a	g	0.0911	0.1383
2:54406494	a	g	-0.0607	0.1383
2:103267601	t	c	-0.0243	0.1383
2:133577903	t	c	0.0456	0.1383
2:147164565	t	g	-0.0741	0.1383
2:220778482	a	g	-0.02	0.1383
3:70356143	t	g	-0.0187	0.1383
3:177243709	t	c	0.0863	0.1383
4:19131940	t	c	0.0611	0.1383
4:107814142	a	g	-0.0728	0.1383
4:159637982	a	g	-0.0609	0.1383
4:175511658	t	c	0.0757	0.1383
5:95082636	t	c	-0.0338	0.1383
5:171215880	a	g	-0.0458	0.1383
6:7895586	a	g	-0.075	0.1383
6:14459865	t	c	-0.0726	0.1383
6:83922028	a	g	0.0634	0.1383
7:5941753	t	c	0.0668	0.1383
7:34734279	a	g	-0.0627	0.1383
7:52789552	t	c	-0.0566	0.1383
8:14339788	a	g	0.0207	0.1383
8:76543188	a	g	0.0629	0.1383
8:87633018	a	g	0.1136	0.1383
9:2602014	t	c	0.0206	0.1383
9:113397990	t	c	0.0548	0.1383
10:115594229	t	c	0.0761	0.1383
10:126713582	a	g	-0.0741	0.1383
11:12548485	a	g	-0.0838	0.1383
11:16069086	t	c	-0.0424	0.1383
11:43806378	a	c	-0.0668	0.1383
11:102934321	a	g	-0.0363	0.1383
12:23798879	a	g	0.0265	0.1383
12:30701231	a	c	-0.0222	0.1383
12:105746405	t	c	0.0181	0.1383
12:117065145	a	g	0.0239	0.1383
13:41893756	a	g	0.0414	0.1383
13:55235608	t	c	0.0208	0.1383
13:87798490	a	g	-0.0486	0.1383
13:88993766	a	g	-0.0707	0.1383
13:94294535	a	g	-0.0839	0.1383
13:109783579	t	c	0.0242	0.1383
14:54312048	a	g	0.0435	0.1383
14:107213845	a	g	0.0287	0.1383
15:35351207	t	c	-0.0256	0.1383
15:38941557	a	c	-0.0165	0.1383
16:30482393	a	c	-0.0415	0.1383
16:83154022	a	g	0.0174	0.1383
17:6022961	t	c	0.0184	0.1383
18:73378941	t	c	-0.0235	0.1383
18:77649705	a	c	0.0757	0.1383
21:22365307	a	g	0.0437	0.1383
1:42172811	a	g	-0.2259	0.1384
1:119515315	a	g	-0.0477	0.1384
1:173746591	a	g	-0.0748	0.1384
2:2590381	t	c	-0.0166	0.1384
2:16597819	t	c	0.0819	0.1384
2:20873508	t	g	0.0403	0.1384
2:108661004	a	g	-0.0174	0.1384
2:121134595	t	c	0.0185	0.1384
2:151925973	a	g	0.0357	0.1384
3:59019127	t	c	-0.0657	0.1384
3:65752247	t	c	-0.0251	0.1384
3:124442146	a	g	0.0614	0.1384
3:154420050	t	c	0.0636	0.1384
4:12169032	a	g	-0.0656	0.1384
4:35556815	a	g	-0.0185	0.1384
4:42330040	a	g	0.0606	0.1384
4:55997644	a	g	-0.04	0.1384
4:100975441	t	c	0.0954	0.1384
4:128215831	t	c	0.0513	0.1384
4:152884508	t	c	0.0467	0.1384
4:180632388	t	g	0.0404	0.1384
5:2693309	t	c	-0.0818	0.1384
5:21034984	t	c	0.0917	0.1384
5:84728734	t	c	0.067	0.1384
5:153689562	a	g	-0.0577	0.1384
5:158884071	a	g	-0.0935	0.1384
6:2872920	a	g	0.0176	0.1384
6:28717620	a	c	-0.0712	0.1384
6:162158394	a	g	0.0218	0.1384
7:128417509	a	g	-0.0566	0.1384
8:56434842	a	g	-0.0983	0.1384
8:141844304	t	c	0.0628	0.1384
9:3978628	a	g	0.066	0.1384
9:4399990	a	c	-0.0319	0.1384
10:93482423	a	g	-0.0247	0.1384
10:132139574	t	c	-0.0327	0.1384
12:11966567	t	c	0.0715	0.1384
12:32570022	t	g	0.0918	0.1384
12:47427911	t	c	0.0641	0.1384
12:106132071	t	c	0.0258	0.1384
12:113390363	a	g	-0.0641	0.1384
12:129512321	a	g	-0.0612	0.1384
13:27367698	t	g	0.0168	0.1384
15:25214528	a	g	0.0351	0.1384
15:80294658	a	g	0.0708	0.1384
15:82146823	a	g	0.0534	0.1384
15:93038767	t	c	-0.0621	0.1384
15:95153045	t	c	-0.0208	0.1384
15:97681704	a	g	0.0337	0.1384
15:100681696	t	c	0.06	0.1384
17:11353365	t	c	0.075	0.1384
19:42282670	t	c	-0.0716	0.1384
19:46800979	t	c	-0.0796	0.1384
19:48644274	a	g	-0.0347	0.1384
20:57482070	t	g	0.0477	0.1384
21:21865918	a	g	0.0179	0.1384
1:34353776	t	g	-0.0374	0.1385
1:87922861	a	g	0.0252	0.1385
1:97879697	a	c	0.0713	0.1385
1:229309886	t	c	-0.1454	0.1385
1:244645602	t	c	-0.1209	0.1385
1:245703284	t	c	0.0195	0.1385
2:27821923	a	g	0.0581	0.1385
2:169174741	t	c	0.0386	0.1385
2:187697296	t	g	-0.0572	0.1385
3:88793324	a	g	-0.03	0.1385
4:57066992	t	c	-0.0365	0.1385
5:3060090	t	c	0.0455	0.1385
5:38775064	t	c	-0.0813	0.1385
5:88100026	a	g	-0.0513	0.1385
5:168212951	a	g	0.0275	0.1385
6:14938060	a	g	-0.0562	0.1385
6:100536771	t	c	-0.0728	0.1385
6:116324819	a	g	0.0843	0.1385
7:140129507	t	c	0.0347	0.1385
10:7648273	t	c	0.0196	0.1385
10:56375357	a	g	-0.0212	0.1385
10:129948145	a	c	0.0232	0.1385
11:37658298	a	g	-0.1236	0.1385
11:39719422	a	g	0.0931	0.1385
11:74604564	a	g	0.079	0.1385
11:104869231	a	g	-0.0172	0.1385
12:65476027	a	g	0.0401	0.1385
14:71093636	t	g	-0.0297	0.1385
14:97141833	a	g	0.0294	0.1385
18:21984120	a	g	0.047	0.1385
18:73267453	a	g	-0.032	0.1385
21:43488625	a	g	0.0611	0.1385
1:199444537	t	c	0.0684	0.1386
2:156714378	t	g	-0.0636	0.1386
3:11811671	t	g	0.019	0.1386
3:28572188	a	c	0.0695	0.1386
3:67326861	t	c	0.0258	0.1386
4:40272521	a	c	-0.042	0.1386
4:77719340	t	c	-0.0781	0.1386
4:99453344	t	c	0.054	0.1386
4:147286629	t	c	0.0716	0.1386
4:171717685	a	g	-0.077	0.1386
5:8930815	a	g	-0.1226	0.1386
5:107098999	a	g	0.0621	0.1386
5:126086748	a	g	0.0175	0.1386
5:155679682	t	c	0.0827	0.1386
5:171104997	t	g	0.0245	0.1386
6:119512297	t	c	0.0808	0.1386
6:168967221	a	g	0.0426	0.1386
7:2925849	t	g	0.0853	0.1386
7:31110532	a	g	0.0767	0.1386
7:55488302	t	g	-0.0562	0.1386
7:131606200	a	g	-0.0431	0.1386
8:27788146	a	g	0.0564	0.1386
8:36652742	t	c	-0.0867	0.1386
8:50205976	a	g	-0.0395	0.1386
8:90627193	t	c	0.0394	0.1386
9:100750994	a	g	0.0491	0.1386
10:109206591	t	c	-0.0477	0.1386
11:61795672	a	g	0.0283	0.1386
11:96926947	t	g	0.0806	0.1386
12:58607147	a	g	0.0166	0.1386
13:29376697	t	c	0.0549	0.1386
13:88763587	a	g	0.1036	0.1386
14:69074461	a	g	0.0252	0.1386
14:77662473	a	g	0.0308	0.1386
14:100096543	a	g	0.0813	0.1386
16:5601762	t	c	0.1047	0.1386
16:62634482	t	g	-0.0413	0.1386
17:669760	t	c	0.0678	0.1386
17:43418841	t	c	0.0721	0.1386
17:59602535	t	c	-0.14	0.1386
17:79059376	a	g	-0.0667	0.1386
18:6365381	t	c	0.0177	0.1386
18:43941983	a	g	0.0698	0.1386
20:19908311	t	g	-0.0494	0.1386
20:60998304	t	c	0.0493	0.1386
21:24748896	t	c	-0.0686	0.1386
21:25079242	a	g	-0.0537	0.1386
1:30090252	a	c	0.0821	0.1387
1:62090434	a	c	-0.0237	0.1387
1:171394149	a	g	-0.0193	0.1387
2:3407061	t	c	0.0427	0.1387
2:3973779	t	c	0.0327	0.1387
2:86782444	a	g	-0.0689	0.1387
2:133233031	t	c	0.0997	0.1387
2:188905398	t	c	0.018	0.1387
3:81721601	t	c	0.083	0.1387
3:113343225	a	g	0.0617	0.1387
4:19091363	t	g	0.0188	0.1387
4:38983712	t	c	0.0282	0.1387
4:102341691	a	g	-0.081	0.1387
4:184386071	t	c	-0.0392	0.1387
5:119859202	a	c	-0.0173	0.1387
5:134660856	t	g	0.0319	0.1387
6:13514297	a	g	-0.0305	0.1387
6:17980812	t	c	-0.0806	0.1387
6:64043732	a	g	0.0348	0.1387
6:64164771	t	c	-0.0253	0.1387
7:100988983	t	g	-0.0264	0.1387
7:138755938	a	g	0.093	0.1387
8:101805272	a	g	0.0181	0.1387
8:104090979	t	c	-0.0281	0.1387
8:129224694	t	c	-0.0211	0.1387
9:96090592	a	g	0.0439	0.1387
10:36703594	t	c	0.0644	0.1387
10:90397891	a	g	0.0563	0.1387
11:1077445	t	c	0.0346	0.1387
11:130607125	t	c	0.0438	0.1387
13:45402295	t	c	0.0803	0.1387
13:85221130	t	c	-0.0306	0.1387
13:92382083	a	g	0.0619	0.1387
15:89675184	a	g	-0.0543	0.1387
16:5490855	a	g	0.0164	0.1387
17:48168125	t	c	-0.0229	0.1387
17:76687205	a	g	0.0613	0.1387
17:78300213	t	c	0.0329	0.1387
18:74479498	a	g	-0.0753	0.1387
20:40092090	a	g	0.036	0.1387
21:45703486	t	c	0.0287	0.1387
1:20733338	a	g	0.074	0.1388
1:56999575	a	g	-0.0423	0.1388
1:105622320	a	g	0.1195	0.1388
1:109658267	a	g	-0.0631	0.1388
1:210860558	t	c	0.0164	0.1388
2:113027888	a	g	-0.0535	0.1388
2:158105959	t	c	-0.1562	0.1388
2:223639001	t	g	-0.0164	0.1388
2:240874770	a	g	0.0223	0.1388
3:42091094	t	c	0.047	0.1388
3:105875546	a	c	-0.0488	0.1388
3:118903368	t	c	-0.0264	0.1388
3:163177887	a	g	-0.0843	0.1388
3:172371929	t	c	-0.0162	0.1388
3:190036021	a	g	-0.0366	0.1388
3:190037381	t	c	-0.1269	0.1388
4:40495202	a	g	-0.1025	0.1388
4:183700757	t	c	-0.0483	0.1388
4:187554537	a	g	0.0567	0.1388
5:104128656	t	c	-0.0294	0.1388
5:109380240	a	g	0.067	0.1388
7:30694961	t	c	0.0269	0.1388
7:119510701	a	c	0.1097	0.1388
8:5604341	t	c	0.0646	0.1388
8:13725046	a	g	-0.0416	0.1388
8:25564385	a	g	-0.0189	0.1388
8:75394321	a	g	0.0737	0.1388
8:124578339	a	g	-0.061	0.1388
8:138680086	t	c	-0.0703	0.1388
9:73386708	a	g	0.0209	0.1388
9:137232535	a	g	-0.0194	0.1388
10:30588203	t	c	-0.018	0.1388
11:8286046	a	g	0.0256	0.1388
11:62583375	t	c	-0.0621	0.1388
11:79210459	a	c	0.0263	0.1388
12:30460273	a	g	-0.0538	0.1388
12:78995426	t	c	0.0851	0.1388
13:23714398	a	c	-0.0194	0.1388
13:37756967	a	g	0.0821	0.1388
13:47212567	a	g	0.0741	0.1388
13:53602462	a	g	0.0186	0.1388
13:69055772	a	g	-0.0243	0.1388
13:94855708	t	c	0.0435	0.1388
14:21181133	a	g	0.0204	0.1388
14:57198204	t	g	-0.0282	0.1388
14:58335977	t	c	0.0372	0.1388
14:81820125	t	c	0.0176	0.1388
14:93392287	t	c	0.0168	0.1388
14:100061545	a	g	-0.019	0.1388
14:107215393	t	c	0.0254	0.1388
15:34227566	t	g	0.1044	0.1388
15:67660548	a	g	0.0786	0.1388
16:60176811	a	g	-0.1088	0.1388
16:77717975	a	c	-0.0751	0.1388
16:86393677	t	c	-0.0537	0.1388
18:64645333	a	c	-0.0772	0.1388
21:24266188	t	c	-0.0982	0.1388
1:113051781	t	c	-0.0874	0.1389
1:179101794	a	c	-0.0928	0.1389
2:11287976	a	g	0.0616	0.1389
2:29454725	a	g	-0.0282	0.1389
2:133501189	a	g	-0.0666	0.1389
2:142734484	t	c	-0.0518	0.1389
2:171478402	a	c	0.0205	0.1389
2:198213743	t	g	-0.081	0.1389
2:215433612	t	g	-0.055	0.1389
3:68583158	t	c	0.0208	0.1389
3:176437264	t	c	-0.0644	0.1389
3:190391965	t	g	-0.0569	0.1389
4:118743375	a	g	0.0292	0.1389
4:141881201	t	c	0.0818	0.1389
4:157205242	a	g	0.0737	0.1389
5:150798343	t	g	0.0778	0.1389
6:93183872	t	c	0.0767	0.1389
6:161190516	a	g	0.0581	0.1389
7:77564448	a	c	0.0251	0.1389
7:152674623	a	g	-0.0856	0.1389
8:103238034	t	c	-0.0839	0.1389
8:107083520	t	g	-0.0165	0.1389
8:135598265	t	c	0.0169	0.1389
9:13025284	t	g	0.0204	0.1389
9:37873685	a	g	0.0906	0.1389
10:13744779	t	c	-0.0194	0.1389
10:73508791	t	c	-0.018	0.1389
11:17422432	a	g	-0.1075	0.1389
11:80121923	t	g	0.0697	0.1389
11:98869497	t	g	0.0796	0.1389
11:118920453	t	c	0.0227	0.1389
12:13335119	a	g	0.0249	0.1389
12:93979160	t	g	0.0371	0.1389
12:102867667	a	g	-0.022	0.1389
13:103730268	a	c	0.0447	0.1389
15:51308002	a	g	-0.0714	0.1389
15:54535144	t	c	0.0831	0.1389
15:95037635	a	g	0.0782	0.1389
17:77811854	a	g	0.0237	0.1389
21:45214365	t	c	-0.0416	0.1389
1:10046460	a	g	0.0227	0.139
1:88025364	a	g	0.0191	0.139
1:157864742	t	c	-0.0165	0.139
1:166728756	a	g	-0.0209	0.139
1:179843291	t	g	0.0384	0.139
2:18309132	t	c	0.0228	0.139
2:29527239	a	g	0.0221	0.139
2:101191844	a	g	-0.0178	0.139
2:137984632	a	g	-0.0678	0.139
2:185034173	t	c	0.1012	0.139
3:125702812	a	c	-0.0709	0.139
3:150954156	a	g	0.2653	0.139
4:7840207	a	g	0.0765	0.139
4:86978718	a	c	0.0584	0.139
4:177681465	t	g	-0.1281	0.139
5:25613620	a	g	0.0565	0.139
5:141367847	t	c	0.0622	0.139
5:179330636	t	c	-0.1316	0.139
7:14177813	t	g	-0.0484	0.139
7:67466982	t	c	0.0414	0.139
8:106504609	a	g	0.0425	0.139
9:18776840	a	c	-0.0302	0.139
9:107802037	t	c	-0.0211	0.139
10:43807619	a	g	-0.0985	0.139
10:52150006	t	c	-0.056	0.139
10:134274528	t	c	0.0381	0.139
11:119984598	a	g	-0.0498	0.139
12:32754918	a	g	-0.2583	0.139
12:61205053	t	c	0.0773	0.139
14:69319847	a	g	0.0696	0.139
14:102897886	a	g	0.0294	0.139
15:23973208	t	g	-0.0448	0.139
16:6150375	t	g	0.0985	0.139
16:20392332	a	g	-0.0216	0.139
16:87262531	t	c	-0.0297	0.139
17:11337350	t	c	0.0325	0.139
17:47094764	a	g	0.0963	0.139
18:7853105	a	g	0.0323	0.139
20:12051590	a	c	-0.0376	0.139
20:36794844	t	c	-0.084	0.139
20:41810897	a	c	-0.0823	0.139
1:39557660	t	c	-0.0857	0.1391
1:99834664	t	c	-0.0935	0.1391
1:204175865	t	c	0.0776	0.1391
2:34026153	a	g	-0.031	0.1391
2:44218493	t	c	-0.096	0.1391
2:51623747	a	g	0.0808	0.1391
2:98479818	t	c	0.0671	0.1391
2:152219929	t	c	0.0631	0.1391
3:60953589	a	g	0.0181	0.1391
3:79364255	t	c	0.0895	0.1391
4:13285137	a	g	-0.0309	0.1391
4:64342308	a	g	-0.0585	0.1391
4:92646036	t	c	0.0456	0.1391
4:103389409	a	c	-0.0204	0.1391
4:149293975	a	g	-0.0525	0.1391
5:6025491	a	g	-0.0811	0.1391
5:124110273	t	c	-0.0315	0.1391
5:140129157	t	c	0.0507	0.1391
5:149389204	t	c	-0.1071	0.1391
5:169148709	a	c	-0.046	0.1391
6:2937347	a	g	-0.0212	0.1391
6:98961509	a	g	-0.0846	0.1391
8:3123184	t	g	0.084	0.1391
8:12710761	t	c	0.0529	0.1391
8:41228296	a	g	0.0507	0.1391
8:130347515	t	c	-0.0413	0.1391
10:55892131	a	c	0.0646	0.1391
10:58737097	a	g	0.0629	0.1391
10:94440148	a	g	0.0496	0.1391
10:121874555	a	c	0.025	0.1391
10:124849224	a	g	-0.0225	0.1391
11:26991921	a	g	0.085	0.1391
11:134642047	t	c	-0.0588	0.1391
12:10108499	a	g	-0.0521	0.1391
12:30699515	t	g	0.0202	0.1391
12:33060247	t	c	0.0786	0.1391
12:42046445	t	c	-0.0454	0.1391
12:62521403	a	g	-0.0569	0.1391
12:69318788	t	g	-0.0236	0.1391
12:106253187	t	c	-0.0172	0.1391
14:26772124	a	g	-0.0609	0.1391
15:81676142	a	g	0.0976	0.1391
15:91893855	a	g	0.0731	0.1391
16:12399562	t	c	0.0203	0.1391
16:57510339	a	g	-0.0671	0.1391
16:65812203	a	g	0.0542	0.1391
17:32627134	a	g	0.0399	0.1391
18:46284611	t	c	-0.0497	0.1391
18:70368973	a	g	0.0403	0.1391
20:4105137	t	c	0.0171	0.1391
21:24830318	a	g	0.0204	0.1391
1:38560968	a	g	0.0216	0.1392
1:47028921	t	c	0.0699	0.1392
1:58179884	t	c	-0.0795	0.1392
1:63417567	t	c	0.0204	0.1392
1:114125986	a	g	0.0299	0.1392
2:18007381	a	g	-0.0227	0.1392
2:61320140	t	c	0.0578	0.1392
2:117433637	t	c	-0.0696	0.1392
2:151973608	t	c	-0.0562	0.1392
2:206124237	t	c	0.0884	0.1392
3:58744141	t	c	0.0252	0.1392
3:82702746	t	c	0.0164	0.1392
3:144415753	a	g	0.055	0.1392
4:24693481	a	g	-0.0372	0.1392
5:10732313	t	c	-0.0666	0.1392
5:19608622	a	c	-0.0179	0.1392
5:37547043	a	g	0.0167	0.1392
5:95570919	t	c	0.0914	0.1392
5:124544966	t	c	-0.0219	0.1392
5:175019585	a	g	0.0175	0.1392
6:67193758	a	c	-0.1017	0.1392
6:158915218	t	g	0.0229	0.1392
7:13282527	t	c	-0.0165	0.1392
7:50480661	a	g	0.102	0.1392
9:20723154	a	g	-0.0764	0.1392
9:79145162	t	c	-0.0271	0.1392
10:23878470	t	c	-0.0676	0.1392
10:123234980	a	c	0.0551	0.1392
11:109351669	a	g	0.1016	0.1392
11:120142879	t	c	-0.2455	0.1392
12:73402469	a	g	0.0428	0.1392
13:23019858	t	c	0.0306	0.1392
13:33554505	a	g	-0.0362	0.1392
13:54197602	a	g	-0.0521	0.1392
13:80208595	a	g	-0.0834	0.1392
14:53998676	a	g	0.0647	0.1392
14:101235709	a	g	-0.0339	0.1392
15:31325754	t	c	-0.0806	0.1392
15:93991363	a	g	-0.0219	0.1392
17:6286051	t	c	-0.0422	0.1392
17:42990679	t	c	-0.097	0.1392
18:24047771	t	c	0.0219	0.1392
18:29776646	a	g	0.0241	0.1392
19:31094951	t	c	0.0172	0.1392
20:51180506	a	g	0.0783	0.1392
21:43875340	a	g	0.018	0.1392
1:82786846	t	c	-0.0763	0.1393
2:143549616	a	c	0.0439	0.1393
3:88406444	a	g	-0.0717	0.1393
4:34575432	t	c	-0.0707	0.1393
5:70935388	t	c	0.0367	0.1393
5:93755930	a	c	-0.0432	0.1393
5:118373707	t	c	-0.2334	0.1393
6:587506	a	g	0.0566	0.1393
6:71481400	t	c	0.0771	0.1393
6:163716823	a	g	-0.054	0.1393
7:21303428	t	c	0.0163	0.1393
7:22014011	t	c	0.0255	0.1393
7:121273208	t	c	-0.062	0.1393
8:1760218	t	c	0.0199	0.1393
8:25403844	t	c	0.0436	0.1393
9:1082544	a	g	-0.0263	0.1393
9:37030129	a	g	-0.1011	0.1393
9:86949294	a	g	-0.0632	0.1393
10:7242100	t	c	-0.1115	0.1393
10:22068020	a	g	0.0468	0.1393
10:71043262	t	c	0.0179	0.1393
10:102075179	t	c	-0.0789	0.1393
11:6236541	a	g	0.04	0.1393
11:40235087	t	c	-0.0326	0.1393
11:120402925	a	c	-0.0264	0.1393
12:4960819	t	c	-0.0703	0.1393
12:5611833	t	c	-0.0528	0.1393
12:12633287	a	g	-0.0562	0.1393
12:126296091	t	g	-0.0165	0.1393
13:33584785	a	g	0.0855	0.1393
13:85406657	t	c	-0.0584	0.1393
14:44290104	t	c	0.1081	0.1393
14:107161398	a	g	-0.0275	0.1393
15:64957587	t	c	-0.0398	0.1393
15:101143689	a	g	0.057	0.1393
17:71201018	a	g	0.069	0.1393
18:10670251	t	g	-0.0656	0.1393
18:40231266	a	g	0.0619	0.1393
18:66000158	a	g	-0.093	0.1393
21:20947280	a	g	-0.043	0.1393
1:87883732	a	g	0.079	0.1394
1:195102035	a	g	-0.0842	0.1394
1:224704960	a	c	-0.0475	0.1394
2:9937942	t	c	0.0246	0.1394
2:38053651	t	c	-0.0436	0.1394
2:68051882	t	g	-0.0537	0.1394
2:119878599	t	c	-0.0619	0.1394
2:122962331	t	c	-0.0342	0.1394
2:187892583	a	g	-0.0439	0.1394
3:35808563	a	c	0.0849	0.1394
3:178105007	t	c	-0.0463	0.1394
4:13076120	a	g	-0.0168	0.1394
4:136159095	a	g	-0.0694	0.1394
5:9480296	t	c	-0.0196	0.1394
5:122437302	t	c	-0.04	0.1394
5:147904428	t	g	-0.0935	0.1394
6:38423205	a	g	0.1035	0.1394
6:43901184	t	c	-0.0186	0.1394
6:53797663	a	g	0.1828	0.1394
6:98935588	t	c	-0.0529	0.1394
6:107416521	t	c	-0.0198	0.1394
6:125359050	a	c	0.0857	0.1394
7:121741943	a	c	-0.0573	0.1394
7:138644604	t	c	-0.0716	0.1394
8:35010236	t	c	0.0687	0.1394
8:95564915	a	c	-0.0303	0.1394
8:118746518	t	c	-0.0681	0.1394
8:134012038	a	g	-0.0197	0.1394
9:624943	a	g	0.0634	0.1394
9:8557560	t	c	0.0798	0.1394
9:117471390	a	g	0.0697	0.1394
10:13835509	a	g	0.0177	0.1394
10:44583027	t	c	-0.0169	0.1394
10:66353929	t	c	-0.1141	0.1394
10:108072260	a	g	-0.0808	0.1394
10:122587070	a	c	0.0591	0.1394
11:119680923	t	g	0.0164	0.1394
12:18720425	t	c	0.061	0.1394
12:32747869	a	g	-0.2518	0.1394
12:41303903	t	c	0.0893	0.1394
12:73292806	t	c	-0.0692	0.1394
12:102966584	t	c	-0.1108	0.1394
13:52062545	a	g	-0.0861	0.1394
13:85786551	a	g	-0.0591	0.1394
13:90183244	t	g	0.0175	0.1394
14:21501195	a	g	0.0177	0.1394
15:88808352	t	c	0.0973	0.1394
15:88982983	a	g	-0.0618	0.1394
16:84789909	a	g	-0.0947	0.1394
16:89161519	t	c	0.0812	0.1394
17:76321986	a	g	0.0219	0.1394
18:75030454	t	c	-0.0835	0.1394
19:22709845	a	c	0.0192	0.1394
1:54285827	t	c	0.028	0.1395
1:120169052	a	c	0.0305	0.1395
1:241801397	a	c	-0.0199	0.1395
2:3026639	t	c	-0.0734	0.1395
2:70885377	a	g	-0.0632	0.1395
2:194950451	t	c	-0.0927	0.1395
2:224269190	a	g	-0.017	0.1395
3:26252292	a	g	-0.1701	0.1395
3:43156535	t	g	0.0559	0.1395
3:71929675	a	g	-0.02	0.1395
3:144661240	t	g	0.0586	0.1395
4:133495523	a	g	0.0423	0.1395
5:16769589	a	g	-0.0616	0.1395
5:32065331	t	c	0.0875	0.1395
6:20093183	t	c	0.0353	0.1395
6:88371440	a	g	0.05	0.1395
6:137262684	a	g	0.0747	0.1395
7:3275784	a	g	0.054	0.1395
7:10353633	a	c	-0.0438	0.1395
7:154622647	a	g	-0.0216	0.1395
8:18800539	t	c	-0.0195	0.1395
9:27942221	t	c	-0.0171	0.1395
9:91753015	a	g	0.0588	0.1395
9:135615542	t	c	-0.0281	0.1395
9:137906551	a	g	0.0796	0.1395
10:6534265	t	c	0.0611	0.1395
10:133859755	a	g	0.0501	0.1395
11:8326212	a	g	-0.0262	0.1395
11:13362291	t	c	0.0356	0.1395
12:25125252	a	g	-0.0561	0.1395
12:43821446	t	c	-0.0846	0.1395
12:59505512	a	g	0.0461	0.1395
12:106112829	a	g	0.0179	0.1395
12:119867821	t	c	-0.0804	0.1395
13:29857979	t	c	0.0588	0.1395
13:30253536	t	c	0.0708	0.1395
13:55599571	t	c	-0.0693	0.1395
13:77686033	t	c	0.0644	0.1395
14:54500783	t	c	0.1155	0.1395
14:59427583	a	g	0.0806	0.1395
14:91311028	t	c	-0.0761	0.1395
15:100465450	t	c	-0.0925	0.1395
16:22880922	a	c	-0.0404	0.1395
16:52397907	a	g	-0.0273	0.1395
17:59186629	t	c	-0.052	0.1395
18:48305614	a	g	0.0451	0.1395
18:60992211	t	c	-0.0546	0.1395
19:44364177	a	g	0.0428	0.1395
1:2362154	a	g	-0.0654	0.1396
1:45029939	a	g	0.0611	0.1396
1:69699160	a	g	-0.0325	0.1396
1:156427747	a	g	-0.0687	0.1396
2:30577757	t	c	0.0284	0.1396
2:49004007	a	g	0.0257	0.1396
2:79290106	a	g	0.0317	0.1396
2:158766005	a	g	0.0365	0.1396
2:161931112	a	g	-0.0215	0.1396
3:33146230	t	g	0.051	0.1396
3:82920589	a	g	0.0751	0.1396
3:185529629	t	g	0.0193	0.1396
3:189613911	t	c	-0.0848	0.1396
4:39246422	t	c	-0.06	0.1396
4:125936653	a	c	0.0267	0.1396
4:156624019	a	g	-0.0716	0.1396
4:162697058	t	c	-0.0617	0.1396
4:180982364	t	c	0.0531	0.1396
5:105256596	a	g	-0.0164	0.1396
6:3988246	a	g	-0.059	0.1396
6:44227810	t	c	0.0991	0.1396
6:100214895	a	g	-0.0166	0.1396
6:141786949	t	c	-0.0805	0.1396
6:160964135	t	c	0.0371	0.1396
7:36653200	t	g	0.0786	0.1396
8:27503560	a	g	-0.0318	0.1396
8:69197572	a	g	-0.0473	0.1396
8:77384938	a	g	0.077	0.1396
8:85852627	a	g	0.0805	0.1396
8:114782615	t	g	-0.0336	0.1396
8:117060294	t	c	-0.0812	0.1396
9:109794715	t	c	-0.064	0.1396
10:9948779	a	g	0.0538	0.1396
10:82408975	t	c	-0.0205	0.1396
11:106251896	a	g	-0.0434	0.1396
12:72357770	t	c	-0.0704	0.1396
12:76627445	a	g	0.0329	0.1396
12:89220896	a	g	0.0633	0.1396
13:28274328	t	c	0.0174	0.1396
13:109104539	a	g	-0.0536	0.1396
14:38869503	t	c	-0.0379	0.1396
14:62061691	t	c	0.0391	0.1396
15:25527650	a	g	-0.0512	0.1396
16:60573398	a	g	0.0213	0.1396
17:71544306	t	c	-0.0196	0.1396
17:74170990	t	c	0.0424	0.1396
18:9009363	a	g	0.0722	0.1396
18:43240078	a	g	0.0573	0.1396
18:47411162	t	c	-0.0586	0.1396
18:47950195	a	g	-0.0363	0.1396
19:34558692	t	c	0.0174	0.1396
1:111761439	a	g	-0.0287	0.1397
1:157294069	a	g	0.0574	0.1397
1:172473375	a	g	0.0744	0.1397
1:210798879	a	c	-0.0505	0.1397
2:23433564	t	c	0.059	0.1397
2:158197613	a	g	0.0318	0.1397
2:218036060	a	g	0.0656	0.1397
3:5491322	a	g	0.0201	0.1397
3:5893237	t	c	-0.0622	0.1397
3:115629262	a	g	-0.0737	0.1397
3:139153990	t	c	-0.0338	0.1397
4:10331649	t	c	0.0677	0.1397
4:156687300	a	c	-0.0254	0.1397
5:55770926	t	c	0.0336	0.1397
5:78015151	t	c	-0.0695	0.1397
5:95910465	a	g	-0.0176	0.1397
5:166227020	a	g	-0.0199	0.1397
6:45371659	t	c	0.0709	0.1397
6:118609960	t	c	0.0621	0.1397
6:149629450	t	c	-0.059	0.1397
6:162161666	t	c	-0.0188	0.1397
7:13170587	t	c	-0.0395	0.1397
7:36717117	t	c	-0.0432	0.1397
7:101942014	a	g	0.0778	0.1397
8:17915341	a	g	-0.0827	0.1397
8:20226779	t	c	-0.073	0.1397
8:56596831	t	g	-0.0218	0.1397
8:77588674	a	g	-0.0659	0.1397
8:105380014	a	g	-0.0531	0.1397
8:116630837	a	c	0.0893	0.1397
9:21673461	a	g	-0.0311	0.1397
9:90037078	a	g	-0.0211	0.1397
9:95157459	a	c	-0.0611	0.1397
9:105582747	a	g	-0.0473	0.1397
10:18536423	a	g	0.0188	0.1397
10:67361936	a	c	-0.0736	0.1397
10:96990275	a	c	-0.0429	0.1397
10:108563704	t	c	-0.0341	0.1397
10:133211694	a	g	0.0218	0.1397
11:98730375	t	c	0.0773	0.1397
11:111209257	a	g	-0.0879	0.1397
11:124596340	t	c	0.0857	0.1397
12:74856259	t	c	-0.0627	0.1397
13:37420348	a	g	-0.0185	0.1397
13:50637855	t	g	-0.0928	0.1397
13:63017218	a	g	-0.0242	0.1397
14:26334014	t	c	-0.0717	0.1397
14:89111694	a	g	-0.0647	0.1397
17:66719054	t	c	0.0681	0.1397
21:42056570	a	c	-0.0227	0.1397
1:7671735	a	g	0.0822	0.1398
2:32870870	a	g	0.0454	0.1398
2:184680326	a	g	-0.0167	0.1398
2:206821290	t	g	0.0193	0.1398
3:7917650	t	c	0.0176	0.1398
3:38392322	t	c	0.0828	0.1398
3:48693293	t	g	0.069	0.1398
3:71857294	t	g	-0.0168	0.1398
3:80292782	t	c	-0.0727	0.1398
5:41349516	t	g	-0.0821	0.1398
5:91806139	t	c	-0.051	0.1398
5:156495827	a	g	0.084	0.1398
7:50318308	t	g	0.0184	0.1398
7:83808976	t	g	-0.048	0.1398
7:90751024	a	c	0.0717	0.1398
7:96718359	t	c	-0.0189	0.1398
7:157839701	t	c	-0.062	0.1398
8:20907847	a	g	-0.0201	0.1398
8:28612960	t	c	0.0458	0.1398
8:59043489	a	g	0.0544	0.1398
9:2925056	t	g	0.0649	0.1398
9:5513529	a	g	0.0798	0.1398
9:74645450	t	c	0.0372	0.1398
9:134482970	t	g	-0.0848	0.1398
9:136803518	a	c	-0.1008	0.1398
10:34111230	t	c	0.0551	0.1398
11:36041753	a	g	0.017	0.1398
11:36106185	a	g	0.0185	0.1398
12:50802693	a	g	-0.0411	0.1398
12:129903996	t	c	-0.0326	0.1398
13:30115118	t	c	0.0196	0.1398
15:26047715	t	c	-0.0934	0.1398
15:58036151	t	g	-0.0504	0.1398
15:66735978	a	g	-0.0944	0.1398
15:93627162	a	g	-0.0278	0.1398
17:30589960	t	c	0.0974	0.1398
19:52932068	a	c	-0.0335	0.1398
20:2783873	t	c	-0.0331	0.1398
20:50396630	a	c	-0.0185	0.1398
1:34984424	a	g	-0.0922	0.1399
1:62640674	t	c	-0.0189	0.1399
1:76974206	a	g	-0.0382	0.1399
1:99944203	t	c	-0.1229	0.1399
1:207275799	a	g	0.0323	0.1399
2:104931729	a	g	-0.1518	0.1399
2:177563247	a	g	-0.0321	0.1399
3:3130645	t	c	-0.0314	0.1399
3:22897856	t	c	0.0163	0.1399
3:60104357	a	g	-0.0172	0.1399
3:119299648	a	g	-0.0577	0.1399
3:126014376	t	c	-0.0174	0.1399
3:181131887	a	g	-0.0801	0.1399
4:35689688	a	g	-0.0577	0.1399
4:119108028	t	g	0.0361	0.1399
5:60783521	t	c	-0.054	0.1399
5:118366396	t	c	0.2327	0.1399
5:162932181	t	c	0.0435	0.1399
6:96237526	a	g	-0.066	0.1399
7:56462027	t	c	0.0859	0.1399
7:132759749	a	g	0.0769	0.1399
7:147926237	a	g	0.0219	0.1399
8:18405843	t	c	-0.0997	0.1399
8:70521421	a	g	-0.0601	0.1399
8:85742314	a	g	-0.0469	0.1399
8:124541280	a	g	0.0168	0.1399
9:11693207	t	g	0.0945	0.1399
9:35610766	a	g	-0.0667	0.1399
9:38665441	a	g	-0.0785	0.1399
9:82551552	a	g	0.0679	0.1399
9:113751115	a	g	0.0623	0.1399
10:13308937	t	c	0.0167	0.1399
10:19587981	a	g	0.0527	0.1399
10:65100237	a	g	-0.0561	0.1399
10:68330344	t	c	0.0571	0.1399
10:90970472	a	g	-0.0769	0.1399
10:100217467	a	g	-0.0797	0.1399
10:116756672	t	g	0.0952	0.1399
10:120242360	t	c	0.0314	0.1399
11:10467504	a	g	0.0185	0.1399
11:51318947	a	g	-0.0344	0.1399
11:111350538	a	g	-0.0705	0.1399
11:113115748	a	g	-0.0196	0.1399
11:131031045	a	c	-0.1306	0.1399
11:131842239	t	c	-0.0821	0.1399
12:1413557	a	c	-0.0947	0.1399
12:94292203	t	c	0.0231	0.1399
13:78694758	t	g	-0.0861	0.1399
14:69000348	t	c	0.0304	0.1399
14:84454926	a	g	0.0632	0.1399
15:32209892	t	c	-0.0173	0.1399
16:12188159	a	g	0.0418	0.1399
16:18019529	a	c	-0.083	0.1399
16:65443248	a	g	0.0443	0.1399
16:73442757	a	c	0.0175	0.1399
17:64580691	a	g	0.0607	0.1399
18:4002983	t	g	-0.0752	0.1399
18:71083684	t	c	0.0844	0.1399
1:89698334	t	c	0.0419	0.14
1:109247829	t	g	-0.0414	0.14
1:118118636	t	c	-0.0231	0.14
1:204633043	a	g	0.0549	0.14
2:239252048	a	g	0.0809	0.14
3:159374020	t	c	0.0926	0.14
4:55822998	t	c	-0.0259	0.14
4:111105528	t	g	-0.0388	0.14
4:161176529	t	c	0.0678	0.14
5:24560953	t	c	-0.0639	0.14
5:25700211	t	c	-0.0187	0.14
5:148196823	a	g	-0.0319	0.14
6:138063679	t	g	0.0585	0.14
6:164681102	t	c	-0.0428	0.14
7:16735271	a	g	-0.0192	0.14
7:130602519	a	c	-0.0378	0.14
7:137740126	a	g	0.0585	0.14
7:153515876	a	g	-0.0205	0.14
8:8273190	t	c	0.046	0.14
8:122058178	t	c	-0.1905	0.14
8:130635249	a	g	-0.0402	0.14
9:75393234	a	g	0.1077	0.14
9:111823971	t	c	-0.0467	0.14
10:12526577	t	c	0.0934	0.14
10:99274436	t	c	0.0415	0.14
11:5092663	t	c	-0.051	0.14
11:5612600	a	c	0.0608	0.14
11:41375370	t	c	-0.1096	0.14
11:75960830	a	g	0.0217	0.14
12:7412101	a	g	0.0458	0.14
12:25094970	a	g	-0.0286	0.14
13:27087182	t	c	-0.0191	0.14
13:49597014	a	g	0.0489	0.14
13:57169073	t	c	0.0439	0.14
14:90644697	a	g	-0.0662	0.14
15:36990160	a	c	0.0259	0.14
15:66494881	t	c	-0.0165	0.14
17:229842	a	g	-0.0462	0.14
17:4375299	a	g	0.0445	0.14
17:64674032	a	g	-0.0802	0.14
20:18146703	a	g	0.0204	0.14
20:43844653	a	g	-0.0478	0.14
1:4680353	t	c	0.072	0.1401
1:81740983	a	g	0.0439	0.1401
1:245298950	a	g	0.0218	0.1401
1:245311917	a	c	-0.0554	0.1401
2:45951993	t	c	-0.0189	0.1401
2:72324938	a	g	0.0755	0.1401
2:169700463	t	c	0.0219	0.1401
2:241173514	t	c	0.0293	0.1401
4:11718601	a	g	0.058	0.1401
5:43898645	a	c	0.0597	0.1401
5:107310538	t	c	0.0785	0.1401
5:141442136	a	c	0.0686	0.1401
6:92536486	a	c	0.0712	0.1401
7:23419579	a	g	0.0272	0.1401
8:90886934	t	g	0.0563	0.1401
9:21553980	t	g	0.0206	0.1401
11:14143882	a	g	-0.0684	0.1401
11:24686728	a	g	0.0643	0.1401
12:32177520	a	g	-0.0612	0.1401
13:41039344	t	g	0.0532	0.1401
13:96771490	a	g	-0.0753	0.1401
15:87904327	t	c	-0.0205	0.1401
16:13318443	t	g	-0.0177	0.1401
16:77791145	a	g	0.0801	0.1401
17:8813427	a	c	-0.055	0.1401
17:32112753	t	c	0.0178	0.1401
19:23041321	t	g	-0.0667	0.1401
19:46384131	a	g	-0.0493	0.1401
20:17803149	t	c	-0.0206	0.1401
1:157912109	t	c	0.0434	0.1402
1:165758106	a	c	0.0298	0.1402
2:59994936	a	g	0.0624	0.1402
3:34865443	t	c	0.0827	0.1402
3:40148619	a	g	0.0183	0.1402
3:66706042	a	g	0.05	0.1402
3:74908971	t	c	-0.1121	0.1402
3:102932761	t	c	-0.0739	0.1402
3:143111952	a	c	-0.0894	0.1402
5:123194193	t	c	0.0214	0.1402
5:127620972	t	c	-0.0476	0.1402
5:156377286	t	c	-0.0629	0.1402
5:157193641	t	g	0.0175	0.1402
5:158127884	t	c	-0.1053	0.1402
6:5637646	a	g	0.0624	0.1402
6:14046145	t	c	-0.0162	0.1402
6:42499414	t	c	0.0837	0.1402
6:87371314	t	g	-0.0858	0.1402
7:8014680	t	c	0.0831	0.1402
7:31614687	t	c	-0.026	0.1402
7:48693926	t	c	0.0815	0.1402
7:75928413	a	g	-0.0418	0.1402
7:101260030	a	g	-0.0737	0.1402
8:57834441	a	g	-0.0688	0.1402
9:3614529	a	c	0.0943	0.1402
10:24018506	a	g	0.0178	0.1402
10:26092524	t	c	-0.0931	0.1402
10:56315090	t	c	-0.0502	0.1402
11:4822053	t	c	0.0645	0.1402
11:19257191	a	g	0.0391	0.1402
11:43879768	t	c	0.0567	0.1402
11:70522342	a	g	0.0174	0.1402
11:82582134	a	g	0.0758	0.1402
11:98074091	a	g	0.0482	0.1402
12:76069496	t	c	0.0934	0.1402
12:113261104	t	c	-0.0804	0.1402
12:124915091	t	c	-0.0308	0.1402
12:127513723	t	c	-0.023	0.1402
13:46001965	a	g	-0.0766	0.1402
13:93077673	a	g	0.0548	0.1402
13:113633716	a	g	0.0477	0.1402
14:55654673	a	g	0.0781	0.1402
14:107153690	a	g	-0.0272	0.1402
15:86144123	t	c	-0.0737	0.1402
16:73593796	t	c	0.0385	0.1402
16:86657882	a	c	0.0459	0.1402
16:87132969	a	g	-0.0785	0.1402
17:9807615	t	c	-0.0409	0.1402
17:49619463	a	g	0.0199	0.1402
18:3609742	t	c	0.0301	0.1402
18:39443073	a	c	-0.0848	0.1402
19:40352825	a	g	-0.0345	0.1402
19:52444118	t	c	0.0918	0.1402
20:55441072	a	g	0.0219	0.1402
20:57730155	a	g	-0.0564	0.1402
1:7702930	t	c	-0.0927	0.1403
1:82350434	a	g	0.0761	0.1403
1:210563865	t	g	0.0769	0.1403
1:225495697	a	g	-0.0173	0.1403
2:2397418	t	c	-0.1307	0.1403
2:10537018	a	g	-0.0186	0.1403
2:44999500	t	g	-0.0925	0.1403
2:162546956	a	g	-0.0743	0.1403
3:1831436	t	c	0.0223	0.1403
3:6358753	a	g	-0.0551	0.1403
3:112603180	t	c	-0.0417	0.1403
3:128624549	a	g	0.0408	0.1403
3:138661024	a	c	0.0859	0.1403
4:55987778	a	g	0.0981	0.1403
4:139500282	t	c	-0.074	0.1403
4:171303676	t	c	-0.0191	0.1403
5:148304878	a	c	-0.0491	0.1403
6:3928163	a	c	-0.0449	0.1403
6:82148873	a	g	-0.0556	0.1403
6:94709984	t	c	0.0246	0.1403
6:105259463	t	c	-0.0431	0.1403
6:155092260	a	g	-0.0708	0.1403
6:156946100	t	c	0.0912	0.1403
7:3102237	t	c	-0.0228	0.1403
7:20082997	a	c	-0.0419	0.1403
7:21268660	a	g	0.0569	0.1403
7:42086453	a	g	0.0799	0.1403
7:154678903	t	c	-0.0977	0.1403
9:2226092	t	c	-0.0584	0.1403
10:11469516	a	g	0.0333	0.1403
10:29623836	a	g	-0.0864	0.1403
11:2178995	t	c	-0.0318	0.1403
12:29127004	t	g	0.0173	0.1403
12:66079995	a	g	-0.0298	0.1403
12:94541538	a	g	-0.0286	0.1403
12:109071143	t	c	-0.0622	0.1403
12:121343559	a	c	-0.0333	0.1403
13:108415460	t	c	-0.053	0.1403
14:21793236	a	g	-0.0196	0.1403
14:55167049	t	c	-0.0364	0.1403
14:107216845	t	c	0.0253	0.1403
17:9073430	a	g	0.0259	0.1403
17:31753378	a	c	0.0679	0.1403
18:26241006	a	g	0.0703	0.1403
19:10182827	a	c	-0.0837	0.1403
1:37776601	a	c	0.0446	0.1404
1:102279573	t	c	0.0389	0.1404
1:233727076	a	c	0.0736	0.1404
2:16558608	a	c	-0.0218	0.1404
2:230894587	t	c	0.0316	0.1404
2:241268195	a	g	0.018	0.1404
3:79882981	t	c	-0.0359	0.1404
3:161456286	t	c	-0.0239	0.1404
3:182426208	a	c	-0.0255	0.1404
4:151381233	t	c	0.054	0.1404
4:160589944	a	g	-0.0491	0.1404
5:42906338	a	g	-0.022	0.1404
5:107102882	a	g	0.0422	0.1404
5:148521810	t	c	0.0672	0.1404
6:52407672	t	c	0.0977	0.1404
7:25562714	a	g	0.034	0.1404
7:68781288	a	g	0.0341	0.1404
7:157497780	a	g	0.0923	0.1404
7:158517543	a	g	-0.0434	0.1404
8:108604351	a	g	-0.0874	0.1404
10:13084568	a	c	-0.0358	0.1404
10:72693484	t	g	-0.017	0.1404
10:124516699	t	c	-0.0186	0.1404
11:8751479	t	c	0.0708	0.1404
11:40798807	t	g	-0.045	0.1404
11:115978271	t	g	0.0255	0.1404
12:9623175	a	g	-0.0466	0.1404
12:114275242	a	c	0.0194	0.1404
13:87708939	a	g	-0.0288	0.1404
14:78035075	t	c	0.0299	0.1404
14:107160403	a	g	-0.0275	0.1404
15:53344683	a	c	-0.0352	0.1404
17:11796795	a	g	-0.069	0.1404
17:29917619	a	g	0.019	0.1404
17:70775607	a	g	-0.0187	0.1404
17:78399530	a	g	-0.0701	0.1404
18:31351361	a	g	0.0515	0.1404
18:43360752	a	c	-0.0205	0.1404
18:46343806	a	g	-0.0284	0.1404
18:76420444	t	g	0.0248	0.1404
19:15008298	a	g	-0.0681	0.1404
20:41067572	a	c	-0.0313	0.1404
1:30180941	t	c	-0.0794	0.1405
1:88384579	t	c	0.0228	0.1405
1:151479064	t	c	0.0616	0.1405
1:210810582	t	c	-0.0605	0.1405
1:231897430	t	c	-0.0167	0.1405
2:35115598	a	g	0.0501	0.1405
2:46299749	t	c	-0.0275	0.1405
2:60265247	a	c	-0.0286	0.1405
2:117892706	a	g	0.0761	0.1405
2:150977619	a	g	0.0636	0.1405
2:208258631	t	c	-0.0479	0.1405
2:229177911	t	g	0.088	0.1405
2:231439875	a	c	0.0171	0.1405
2:239553302	t	g	0.0412	0.1405
3:125009370	t	c	0.084	0.1405
3:130673258	t	c	0.0477	0.1405
3:167620028	a	c	0.0469	0.1405
3:174385182	a	c	0.1086	0.1405
4:186623372	a	g	0.0682	0.1405
5:55107193	a	g	0.0743	0.1405
5:146803765	a	c	0.0527	0.1405
6:29089782	t	c	-0.0801	0.1405
6:141754210	a	g	-0.0418	0.1405
8:1990503	t	g	-0.0662	0.1405
8:23815228	t	c	0.025	0.1405
8:54069182	t	c	0.0541	0.1405
9:987658	a	g	0.09	0.1405
9:16140774	t	c	-0.0395	0.1405
9:132885567	a	g	-0.0172	0.1405
10:66696952	a	g	-0.0349	0.1405
10:79883085	a	g	0.0357	0.1405
10:89600099	t	c	0.0564	0.1405
11:44546505	a	g	-0.0509	0.1405
11:72221419	a	g	-0.0349	0.1405
12:43878322	a	g	0.0199	0.1405
12:45565528	t	c	-0.0747	0.1405
14:20972219	t	c	-0.0603	0.1405
14:68233676	a	c	0.0168	0.1405
15:74658872	a	g	0.0311	0.1405
15:78836917	a	c	-0.0864	0.1405
16:6992760	t	g	0.0976	0.1405
16:77698032	a	g	0.0552	0.1405
16:84137304	a	g	-0.1153	0.1405
17:44868430	a	g	-0.0168	0.1405
17:55719199	a	g	0.0809	0.1405
18:50308772	a	g	-0.0544	0.1405
1:5528517	a	g	0.0166	0.1406
1:79087869	t	g	0.0705	0.1406
1:83136135	a	g	-0.0179	0.1406
1:89811407	t	g	-0.0755	0.1406
1:110364015	a	g	0.0382	0.1406
1:170377415	t	c	0.0192	0.1406
1:210778036	a	g	-0.0594	0.1406
2:10340305	t	c	0.0662	0.1406
2:123818496	t	g	-0.0245	0.1406
2:173589876	t	c	0.0242	0.1406
2:209750667	a	g	0.0538	0.1406
3:60295081	a	g	0.0269	0.1406
3:116006072	t	c	-0.0847	0.1406
3:120180702	a	c	-0.0526	0.1406
3:192051711	t	c	-0.0491	0.1406
4:17479402	t	c	0.0244	0.1406
4:59100407	t	c	0.0394	0.1406
4:165025174	a	g	-0.0471	0.1406
4:189267672	a	g	0.0436	0.1406
5:52896652	t	c	-0.054	0.1406
5:152329041	a	c	-0.0672	0.1406
5:170222923	t	c	0.0278	0.1406
5:174601205	t	g	-0.0245	0.1406
6:19520425	t	c	-0.0521	0.1406
6:139789011	a	g	0.108	0.1406
6:142827564	a	g	-0.0804	0.1406
6:165704458	a	c	-0.0478	0.1406
7:80887906	t	c	0.0777	0.1406
7:82553949	t	c	-0.0176	0.1406
7:131323063	a	g	0.0585	0.1406
8:41623849	a	g	0.0867	0.1406
8:91163122	t	c	-0.1013	0.1406
8:104265165	a	g	-0.0819	0.1406
8:131503317	t	c	0.0771	0.1406
8:139146348	a	g	0.0763	0.1406
9:84264081	a	c	0.0366	0.1406
11:58252165	a	g	0.0845	0.1406
11:95931761	a	g	-0.0741	0.1406
11:116960078	a	g	-0.0679	0.1406
11:123283334	a	c	0.0225	0.1406
12:575068	a	g	-0.0654	0.1406
12:78403180	t	g	-0.0681	0.1406
12:99033730	t	c	0.0313	0.1406
13:107522007	a	g	0.0956	0.1406
13:110984609	a	g	0.0253	0.1406
14:30286748	t	c	0.0497	0.1406
14:53168000	t	c	-0.0167	0.1406
14:65944392	t	g	0.0427	0.1406
16:7692534	a	g	0.0711	0.1406
20:60200918	a	g	0.087	0.1406
21:16994796	a	g	-0.0283	0.1406
1:20612249	t	c	-0.0358	0.1407
1:167788412	t	g	-0.0175	0.1407
1:226312785	a	g	-0.0856	0.1407
2:42230044	t	c	0.0449	0.1407
2:144860222	a	c	-0.0645	0.1407
2:204931383	a	g	-0.072	0.1407
2:216847970	a	g	0.02	0.1407
2:240443059	t	c	-0.0334	0.1407
3:100477968	t	c	0.1134	0.1407
3:186357416	a	g	0.103	0.1407
4:26237718	a	g	-0.0425	0.1407
4:54619525	a	g	-0.0779	0.1407
4:66237981	t	g	-0.0363	0.1407
4:95134348	a	g	0.0413	0.1407
4:165220944	a	g	0.0921	0.1407
4:190243927	a	g	-0.1317	0.1407
5:135882006	a	g	0.0798	0.1407
5:151637585	t	g	-0.0661	0.1407
5:170050694	a	g	-0.0175	0.1407
5:173208973	a	g	0.0435	0.1407
6:12384423	t	c	0.0915	0.1407
6:36173277	t	c	-0.0614	0.1407
6:52161857	t	c	-0.0241	0.1407
6:88125247	a	g	-0.0448	0.1407
6:113485810	a	g	0.0819	0.1407
6:155635181	t	c	0.0293	0.1407
7:25115972	t	c	-0.0188	0.1407
7:49578222	a	g	-0.0478	0.1407
7:152255539	t	c	-0.0173	0.1407
8:126526834	a	g	-0.0263	0.1407
9:88116374	a	c	-0.0777	0.1407
10:20329559	a	g	0.042	0.1407
11:16219468	t	c	0.02	0.1407
11:41521471	a	g	-0.04	0.1407
11:63160881	a	g	0.083	0.1407
11:83564640	t	c	0.0199	0.1407
11:105967801	a	c	0.0699	0.1407
12:12582884	a	c	0.0271	0.1407
12:18159189	a	g	0.0225	0.1407
12:55921005	a	g	-0.0788	0.1407
13:32561200	a	g	0.0762	0.1407
13:63406393	t	g	0.1197	0.1407
14:59593083	t	c	-0.0675	0.1407
15:50622515	t	c	0.0842	0.1407
15:61164871	t	g	0.0415	0.1407
15:101965858	t	c	0.0202	0.1407
16:5608198	a	g	0.034	0.1407
16:89189129	t	g	0.0819	0.1407
17:14901955	t	c	-0.0568	0.1407
17:63106468	t	c	0.0241	0.1407
17:70468909	t	c	0.0242	0.1407
18:38486683	a	c	0.0844	0.1407
18:58223966	a	g	0.0627	0.1407
20:40700846	a	g	0.0323	0.1407
20:41656763	t	c	0.1122	0.1407
20:55425228	t	c	0.0399	0.1407
1:72585509	t	c	-0.0752	0.1408
1:150779401	a	g	-0.033	0.1408
1:196918741	a	g	-0.0605	0.1408
1:240107310	a	g	0.0466	0.1408
2:108925322	a	g	-0.0913	0.1408
3:39420103	a	g	0.0562	0.1408
3:39516597	t	c	-0.0594	0.1408
3:47029994	a	g	-0.0584	0.1408
3:57383007	a	g	0.0767	0.1408
3:59434480	a	g	-0.0243	0.1408
3:86268766	a	g	0.0933	0.1408
3:129981321	t	c	0.0258	0.1408
3:187176247	a	g	-0.0494	0.1408
4:10737531	a	g	0.0703	0.1408
4:57099609	a	g	-0.0183	0.1408
4:71890313	t	c	0.0463	0.1408
4:127870375	a	g	-0.2507	0.1408
4:145518312	a	g	0.0556	0.1408
5:53937473	t	c	0.0242	0.1408
5:71471329	t	c	-0.018	0.1408
5:106330406	a	g	0.0947	0.1408
5:129364691	a	c	-0.0227	0.1408
5:149585660	t	g	0.0216	0.1408
6:62705804	t	g	0.0384	0.1408
6:67825543	t	c	-0.0861	0.1408
6:102951041	t	c	-0.017	0.1408
6:144595319	a	g	0.0383	0.1408
7:22687910	t	c	-0.0215	0.1408
7:24121945	a	g	-0.0299	0.1408
7:47257650	a	g	-0.0592	0.1408
9:4413296	a	c	-0.0908	0.1408
9:16525291	a	g	-0.0817	0.1408
9:22584584	a	g	0.0169	0.1408
9:32333091	a	g	0.0811	0.1408
10:16659566	t	g	-0.0453	0.1408
10:19734582	t	c	-0.088	0.1408
10:25864544	a	g	0.046	0.1408
10:49705636	t	g	-0.0182	0.1408
10:91251499	a	g	-0.0277	0.1408
11:12729689	t	c	-0.0633	0.1408
11:20558643	t	c	0.0659	0.1408
11:36524224	t	c	-0.0619	0.1408
11:41847592	a	g	0.076	0.1408
11:44575373	a	g	0.0959	0.1408
11:130726792	t	c	0.0484	0.1408
11:134350211	t	g	0.0722	0.1408
12:95914526	t	c	-0.0203	0.1408
12:102929883	a	g	-0.022	0.1408
14:69802429	t	c	0.0652	0.1408
15:49106401	t	g	0.0803	0.1408
16:8141969	a	c	0.0568	0.1408
16:88699979	t	c	-0.0421	0.1408
17:62632349	t	c	-0.0324	0.1408
18:30108969	a	c	0.0517	0.1408
18:54239190	a	g	-0.125	0.1408
18:70432795	a	g	-0.0292	0.1408
18:75262530	t	c	-0.0333	0.1408
20:41350414	a	g	-0.0846	0.1408
1:231442511	t	c	-0.0904	0.1409
2:148368803	t	c	-0.019	0.1409
2:160496993	a	c	0.08	0.1409
2:170928997	a	g	-0.0727	0.1409
2:206205633	a	g	0.0882	0.1409
2:212172094	a	g	0.0215	0.1409
2:214357249	a	g	0.0346	0.1409
2:240752145	a	g	-0.0606	0.1409
3:5291964	a	g	0.0784	0.1409
3:18530303	t	g	-0.1213	0.1409
3:120751286	a	g	0.1241	0.1409
3:183311165	a	g	0.0367	0.1409
4:8234381	t	c	-0.0186	0.1409
4:25033677	t	c	-0.0224	0.1409
4:36343812	a	g	-0.0871	0.1409
4:100236580	t	g	0.0752	0.1409
4:186861361	t	g	-0.0641	0.1409
4:190023940	t	c	-0.0249	0.1409
5:83798760	a	g	-0.0706	0.1409
6:7973887	a	g	0.0715	0.1409
6:14087484	t	c	-0.0378	0.1409
6:40647552	a	g	-0.018	0.1409
6:82082476	a	g	0.0188	0.1409
6:135179859	t	c	-0.1182	0.1409
7:107669806	t	c	0.0756	0.1409
7:151142918	t	c	-0.0187	0.1409
8:3898109	t	c	0.0816	0.1409
8:4344147	a	g	0.1308	0.1409
8:15643201	a	g	0.04	0.1409
8:137385957	a	g	0.0692	0.1409
8:140335662	t	c	-0.02	0.1409
9:339606	t	c	0.0978	0.1409
9:36144632	t	c	-0.0262	0.1409
9:93625326	a	c	-0.0681	0.1409
10:134067442	a	g	0.0861	0.1409
11:88261885	a	g	-0.0745	0.1409
11:94692442	a	g	0.0957	0.1409
12:391609	t	c	-0.0383	0.1409
12:20506668	a	g	0.0963	0.1409
12:90836901	t	c	-0.0316	0.1409
13:99724448	a	g	-0.0472	0.1409
14:57126742	a	g	0.0828	0.1409
14:84304261	a	g	-0.0388	0.1409
14:91609328	a	c	0.0422	0.1409
15:58283358	a	g	0.0686	0.1409
16:11466021	a	g	-0.0262	0.1409
16:64452725	a	c	-0.0195	0.1409
19:33914570	t	c	0.0545	0.1409
19:47298001	t	c	0.023	0.1409
1:6141454	a	g	-0.0221	0.141
1:153656352	t	g	-0.0166	0.141
1:183334602	a	g	0.0599	0.141
1:210804430	a	g	-0.02	0.141
1:233891683	a	c	0.0834	0.141
2:58333771	t	g	-0.0351	0.141
2:142592185	t	c	0.0245	0.141
2:186876117	a	c	0.1312	0.141
2:221693221	a	g	0.0176	0.141
2:239326143	t	c	0.0448	0.141
3:711276	t	g	0.0351	0.141
3:50983156	a	g	-0.0642	0.141
3:87125382	t	c	-0.0579	0.141
3:120370760	t	c	0.0909	0.141
3:139890882	a	g	-0.0234	0.141
3:145581713	a	g	0.0829	0.141
3:149103014	a	g	0.0934	0.141
3:185107288	a	g	0.0208	0.141
4:31975379	a	c	-0.0547	0.141
4:32285806	t	c	0.0352	0.141
4:38478866	t	c	-0.0785	0.141
4:129675070	t	g	0.0205	0.141
4:165764690	t	g	-0.0166	0.141
5:155795123	t	c	0.0548	0.141
5:169272606	t	g	0.0704	0.141
6:4999687	t	c	0.0242	0.141
6:38915777	a	g	-0.0751	0.141
6:47931715	a	g	0.0443	0.141
6:78852178	a	g	-0.111	0.141
6:78952430	a	g	-0.0425	0.141
6:132145973	a	g	0.0475	0.141
7:87275641	a	g	0.0191	0.141
8:5154244	a	g	-0.0303	0.141
8:62208311	a	g	-0.0663	0.141
8:70822947	a	g	0.0167	0.141
9:15224503	t	g	0.0921	0.141
9:28004206	a	g	-0.0169	0.141
9:83186149	t	c	0.0753	0.141
9:103411606	a	g	-0.0808	0.141
9:108583567	t	c	0.0864	0.141
10:45044722	t	c	-0.0877	0.141
11:91288046	a	g	-0.0902	0.141
12:96375495	t	c	0.0452	0.141
12:97773185	a	g	0.0779	0.141
13:32800426	a	g	0.027	0.141
13:36431150	t	c	-0.0889	0.141
14:21796960	t	c	0.0738	0.141
14:94335006	t	c	0.0173	0.141
15:51641160	a	g	-0.1091	0.141
16:2907075	a	g	0.0422	0.141
16:20021262	t	g	0.0606	0.141
16:25715220	t	c	-0.0972	0.141
16:79229314	a	g	-0.0661	0.141
16:81790187	a	g	0.0357	0.141
17:69369067	t	c	-0.0242	0.141
19:9624241	a	g	0.0285	0.141
19:32826725	t	c	0.0298	0.141
20:2104889	a	g	0.0321	0.141
20:19783817	t	c	-0.0197	0.141
1:86471731	t	c	-0.0428	0.1411
1:106622522	a	g	-0.0188	0.1411
1:156483647	t	c	-0.0432	0.1411
2:61857614	a	g	-0.0823	0.1411
2:192787543	a	g	-0.1151	0.1411
3:12922313	t	c	-0.0191	0.1411
3:25001225	t	c	-0.0271	0.1411
3:124057890	t	g	0.0718	0.1411
3:143357073	t	c	-0.0645	0.1411
3:176515327	t	c	-0.0196	0.1411
4:110570735	a	g	0.0633	0.1411
5:28248732	a	g	-0.0453	0.1411
5:32842021	t	c	-0.027	0.1411
5:57175845	t	c	-0.0387	0.1411
5:58125959	a	g	0.0631	0.1411
5:165302936	t	c	0.0238	0.1411
6:118517943	a	g	0.0867	0.1411
6:155569168	t	c	-0.0304	0.1411
7:6028761	a	g	-0.0783	0.1411
8:4482902	a	c	0.0479	0.1411
8:23017235	t	c	-0.0295	0.1411
8:70472219	t	c	0.0226	0.1411
8:86154502	a	c	0.0949	0.1411
8:142907961	t	c	-0.0318	0.1411
8:143190037	a	g	0.0186	0.1411
9:77499796	t	c	-0.0313	0.1411
10:18442106	a	g	-0.0596	0.1411
10:68738168	t	c	-0.0692	0.1411
11:97053365	a	g	-0.0228	0.1411
11:122337518	t	c	0.0596	0.1411
11:129743393	a	g	0.0434	0.1411
12:90298277	t	g	-0.0526	0.1411
13:44767416	a	g	-0.054	0.1411
13:97359151	t	c	0.0869	0.1411
13:101149347	t	g	0.0634	0.1411
14:101299927	t	c	-0.0381	0.1411
15:37486077	t	c	-0.1075	0.1411
16:49149191	a	g	-0.0183	0.1411
16:74082638	a	g	0.0991	0.1411
16:80476182	t	c	0.0275	0.1411
18:25169015	t	c	0.0814	0.1411
18:42393946	a	g	0.0783	0.1411
19:34199179	a	g	0.036	0.1411
20:16785997	t	c	0.0262	0.1411
20:54831962	t	g	-0.0613	0.1411
21:16541582	t	g	-0.0674	0.1411
21:46262875	a	g	-0.0399	0.1411
21:46479286	a	c	0.0658	0.1411
1:2235019	t	c	-0.0218	0.1412
2:31518264	t	c	0.0173	0.1412
2:238209206	a	g	-0.0282	0.1412
3:24408707	t	c	0.0679	0.1412
3:87139194	t	c	0.0339	0.1412
3:103189727	a	g	-0.0958	0.1412
3:180520101	t	c	0.066	0.1412
3:195890915	a	g	0.1147	0.1412
3:196138133	a	g	0.1071	0.1412
4:4231475	a	g	0.0263	0.1412
4:83454369	a	g	0.0546	0.1412
5:108816329	a	g	-0.0699	0.1412
6:19150969	t	c	-0.0611	0.1412
6:150380884	a	g	0.0364	0.1412
7:45244945	a	c	-0.0178	0.1412
7:47210591	a	g	0.0204	0.1412
7:94054223	t	c	-0.0686	0.1412
7:135335058	t	c	-0.0411	0.1412
7:155332127	t	c	0.0252	0.1412
8:77873700	a	g	0.0202	0.1412
9:2105306	t	c	0.0442	0.1412
9:92882835	t	c	-0.0542	0.1412
9:104632662	t	c	0.0524	0.1412
9:106914661	a	g	-0.026	0.1412
9:126805437	a	g	-0.0346	0.1412
9:138076060	t	c	0.0338	0.1412
10:4249354	a	g	-0.0254	0.1412
10:16930219	a	g	0.088	0.1412
10:18461061	t	g	0.0425	0.1412
10:29929783	t	c	-0.0573	0.1412
10:30012020	t	c	-0.0268	0.1412
10:133857820	t	g	0.0998	0.1412
11:69186393	t	c	-0.0759	0.1412
12:9612993	a	g	0.0436	0.1412
12:73918893	t	g	-0.0792	0.1412
12:104675252	t	c	-0.0165	0.1412
12:106462339	a	c	-0.0537	0.1412
12:114051445	a	c	-0.0176	0.1412
13:24652727	t	c	0.0335	0.1412
13:63482900	t	c	-0.0916	0.1412
14:23329446	t	c	-0.0173	0.1412
15:73968719	a	g	0.0162	0.1412
15:95281212	t	c	0.017	0.1412
15:100685352	a	g	-0.1101	0.1412
18:5421767	t	c	0.0393	0.1412
20:17494999	t	c	0.0515	0.1412
20:31940258	a	g	-0.02	0.1412
1:1113121	a	g	-0.0347	0.1413
1:30438370	a	c	0.024	0.1413
1:150580581	a	g	-0.0435	0.1413
1:155980434	a	c	0.0803	0.1413
1:177548036	t	c	-0.1215	0.1413
1:196026376	t	c	0.1068	0.1413
1:212880583	a	g	0.0901	0.1413
2:23714656	a	g	-0.0741	0.1413
2:70271833	t	c	-0.0912	0.1413
2:181634388	t	c	-0.0172	0.1413
3:67531608	t	c	0.0479	0.1413
3:162735339	t	c	-0.0752	0.1413
4:7419571	t	c	-0.032	0.1413
4:20822848	a	g	-0.1003	0.1413
4:46189693	a	g	0.0787	0.1413
4:104896723	t	g	0.1014	0.1413
4:126546582	a	g	0.0644	0.1413
4:167651556	t	c	0.0523	0.1413
5:74846247	t	c	-0.0572	0.1413
5:125616401	t	c	-0.0167	0.1413
5:136853589	a	g	-0.0187	0.1413
5:167525319	t	c	-0.0655	0.1413
6:5541394	t	g	-0.0262	0.1413
6:11238023	a	g	0.0301	0.1413
6:35473252	t	c	-0.0189	0.1413
6:46279887	t	g	0.0587	0.1413
6:106460425	t	c	0.0903	0.1413
6:127961865	a	g	-0.0584	0.1413
8:42665240	t	c	0.0196	0.1413
8:93043987	t	c	0.0822	0.1413
9:8089450	t	c	0.0648	0.1413
11:27230302	t	g	-0.0807	0.1413
11:132935041	t	c	-0.0761	0.1413
12:48959230	t	c	-0.0186	0.1413
13:66181696	t	c	-0.0583	0.1413
13:82264507	a	g	-0.0656	0.1413
13:108919540	t	c	-0.0257	0.1413
14:93187010	t	c	-0.0504	0.1413
15:86399033	t	c	0.0454	0.1413
16:12681473	a	g	0.0317	0.1413
20:31894766	t	c	0.0454	0.1413
20:51984231	t	c	0.0589	0.1413
20:52531696	t	c	0.0255	0.1413
21:19493692	t	c	0.0346	0.1413
1:157839754	a	g	-0.0963	0.1414
2:53290223	t	c	0.0901	0.1414
2:174367380	t	c	0.0224	0.1414
2:201333312	t	c	-0.1137	0.1414
2:240502219	a	g	-0.0217	0.1414
3:193795066	a	g	-0.0183	0.1414
4:140134659	t	g	0.0164	0.1414
6:72689717	a	g	0.0549	0.1414
8:1271020	t	c	0.0541	0.1414
8:66996365	t	c	-0.0711	0.1414
8:131696252	t	c	-0.1	0.1414
9:13237323	a	g	-0.1027	0.1414
9:27867256	t	c	0.0817	0.1414
9:32122670	t	c	-0.0544	0.1414
10:12908354	a	g	0.0535	0.1414
10:13780008	a	g	0.05	0.1414
10:73075897	a	g	0.072	0.1414
10:101410456	t	c	-0.0447	0.1414
10:130891461	t	c	0.0621	0.1414
11:428489	t	c	0.0224	0.1414
11:57914415	t	c	0.0613	0.1414
11:90097440	a	c	0.0485	0.1414
11:128258075	t	c	0.0211	0.1414
12:24956573	t	g	0.0173	0.1414
12:67971683	a	g	-0.0318	0.1414
12:91194805	t	c	-0.0179	0.1414
12:101563282	t	g	0.0781	0.1414
12:115813280	a	g	0.0528	0.1414
13:20907370	a	g	0.0498	0.1414
13:37195513	t	c	-0.0503	0.1414
13:71194947	a	g	0.0777	0.1414
14:22990471	a	g	0.0794	0.1414
14:51211661	a	c	0.0923	0.1414
14:86427943	a	g	0.1153	0.1414
17:71257804	a	c	0.0241	0.1414
17:77320592	t	g	-0.0198	0.1414
18:22923889	t	c	-0.0786	0.1414
20:5933535	a	g	-0.0265	0.1414
20:6974632	a	g	-0.1189	0.1414
20:9721550	t	c	-0.0201	0.1414
20:43459059	a	g	-0.068	0.1414
21:23274075	a	g	-0.0256	0.1414
21:36195674	t	g	0.0887	0.1414
1:62741296	a	g	0.07	0.1415
1:112523095	t	c	0.0183	0.1415
2:85699763	t	c	-0.0825	0.1415
2:180964747	a	g	-0.0506	0.1415
3:36370365	t	c	0.0657	0.1415
3:56643632	t	c	-0.0638	0.1415
3:127197083	t	g	0.0326	0.1415
4:728111	t	c	0.0446	0.1415
4:123443013	t	c	0.0688	0.1415
4:124141752	a	g	-0.2193	0.1415
4:127952793	a	c	-0.2516	0.1415
5:25388318	t	c	-0.0702	0.1415
5:79888450	a	g	0.0222	0.1415
5:122639988	t	c	0.1314	0.1415
5:167483628	a	g	-0.0843	0.1415
5:178614799	a	c	-0.049	0.1415
6:13289086	t	c	0.0785	0.1415
6:21952064	t	g	-0.0205	0.1415
6:24135848	t	c	0.0908	0.1415
6:77535889	t	c	0.0932	0.1415
6:164104976	t	c	0.03	0.1415
7:55421717	a	g	-0.0479	0.1415
7:66510122	t	c	-0.0819	0.1415
8:16356260	a	g	-0.0828	0.1415
8:28323109	a	g	0.0612	0.1415
9:120418759	a	c	0.0357	0.1415
9:138536079	t	c	-0.0345	0.1415
10:27479855	a	g	-0.0236	0.1415
10:91239849	t	c	-0.0661	0.1415
10:97015625	a	c	-0.0308	0.1415
10:106953348	a	g	-0.0623	0.1415
11:1610761	t	c	0.071	0.1415
11:77178698	a	g	0.0174	0.1415
11:95186913	t	c	0.0164	0.1415
12:18619730	a	g	0.0815	0.1415
14:51759446	a	c	0.0297	0.1415
14:61333776	a	g	0.0964	0.1415
14:89484097	t	c	-0.0237	0.1415
14:107132641	t	c	-0.0275	0.1415
15:36869376	t	g	0.057	0.1415
15:101925107	t	g	0.0258	0.1415
16:80329851	t	c	-0.0926	0.1415
18:65678246	t	c	0.0688	0.1415
18:65766146	t	c	0.0167	0.1415
1:76423105	t	c	0.0489	0.1416
1:96199039	a	g	0.0787	0.1416
1:198799461	t	c	-0.0806	0.1416
1:206676328	a	g	-0.0192	0.1416
1:226774042	t	c	0.0265	0.1416
2:34036757	a	c	-0.0463	0.1416
2:152300384	t	c	0.1218	0.1416
2:166983744	a	g	-0.0578	0.1416
2:194017714	a	c	-0.0203	0.1416
2:195888071	t	c	0.0341	0.1416
2:240463182	t	c	0.0261	0.1416
3:107775269	t	c	-0.0467	0.1416
4:58005737	t	c	-0.0811	0.1416
5:10898059	a	g	0.0163	0.1416
5:13998481	t	c	0.08	0.1416
5:166272043	t	c	0.0246	0.1416
5:175656884	t	c	0.0544	0.1416
7:67003446	t	c	0.0203	0.1416
7:116323082	t	c	0.0685	0.1416
7:157712321	t	c	0.0837	0.1416
8:51546848	t	c	-0.1298	0.1416
8:106658554	t	g	-0.0691	0.1416
9:12513089	a	g	0.0297	0.1416
9:13937311	t	c	0.0334	0.1416
9:16225445	a	g	0.0334	0.1416
9:117008944	t	c	0.0542	0.1416
10:23697303	a	g	-0.0625	0.1416
10:64309992	a	g	0.0508	0.1416
10:125024077	t	c	-0.0432	0.1416
10:127276021	t	c	0.0323	0.1416
11:565910	a	g	-0.0199	0.1416
11:17866378	a	g	-0.0767	0.1416
11:72169045	a	g	0.1968	0.1416
11:72636558	a	g	-0.0646	0.1416
11:83559410	t	c	-0.1009	0.1416
12:27099935	a	g	-0.0689	0.1416
12:117061541	t	g	0.0354	0.1416
13:23317939	t	c	0.0572	0.1416
14:21483103	t	c	0.037	0.1416
14:107131839	a	g	0.0275	0.1416
15:25401807	t	g	0.0335	0.1416
17:7565681	a	g	-0.0379	0.1416
17:35019359	t	c	0.0374	0.1416
17:55379769	a	g	-0.0448	0.1416
19:4605619	a	g	-0.0457	0.1416
19:36683745	a	g	0.0651	0.1416
20:42490987	t	g	-0.0177	0.1416
21:34269613	t	c	0.0162	0.1416
1:80738611	a	g	-0.0587	0.1417
2:19663175	a	g	0.0199	0.1417
2:69351070	a	g	0.0201	0.1417
2:174432091	t	c	-0.0548	0.1417
3:38619251	t	g	0.0807	0.1417
3:131687426	t	c	-0.1517	0.1417
3:177193771	a	c	0.034	0.1417
4:118193570	t	g	-0.1288	0.1417
5:132738307	a	c	-0.0308	0.1417
5:164990176	a	g	-0.0663	0.1417
6:27784080	a	g	0.1132	0.1417
6:46456725	t	g	-0.072	0.1417
6:157254083	a	g	0.2573	0.1417
7:15771085	t	c	-0.0172	0.1417
7:115101926	t	c	0.0267	0.1417
8:10190140	t	c	0.0685	0.1417
8:18846720	a	g	0.0162	0.1417
9:8997520	t	c	-0.0429	0.1417
9:105968620	a	g	0.0763	0.1417
10:79217999	a	c	0.0543	0.1417
11:701653	t	c	0.0851	0.1417
11:106819098	a	g	0.0735	0.1417
12:69976499	t	c	0.0636	0.1417
15:55397027	a	g	0.096	0.1417
15:57575683	a	g	0.0774	0.1417
18:25893973	a	g	0.054	0.1417
19:17556462	t	c	0.0428	0.1417
19:41327786	t	c	0.0204	0.1417
20:32484835	t	c	-0.034	0.1417
21:47573550	a	g	0.0246	0.1417
1:37420132	t	c	0.0194	0.1418
1:216633391	t	c	-0.0197	0.1418
2:1871923	t	c	0.0171	0.1418
2:37381806	t	c	0.0446	0.1418
2:47487552	t	g	0.1932	0.1418
2:68082926	t	g	0.0949	0.1418
2:73489871	t	c	0.0213	0.1418
2:125149569	a	g	-0.0352	0.1418
2:184416331	t	c	0.0904	0.1418
3:60484283	t	c	0.0251	0.1418
3:107294786	a	g	0.0611	0.1418
3:166009624	t	c	-0.0513	0.1418
3:167043472	t	c	0.0461	0.1418
3:185597788	t	c	-0.0183	0.1418
4:27786927	t	g	0.0596	0.1418
4:47205488	a	c	-0.0817	0.1418
4:140700785	a	g	-0.0168	0.1418
4:174519522	t	c	0.0263	0.1418
4:182049769	t	c	-0.0262	0.1418
5:9914740	t	c	0.0765	0.1418
5:94461434	a	c	0.0282	0.1418
6:65614779	t	c	-0.07	0.1418
6:84554072	a	c	0.0692	0.1418
6:137881094	t	c	-0.06	0.1418
7:44346336	a	c	0.0628	0.1418
7:149149459	t	c	-0.0173	0.1418
8:2942822	t	c	0.0959	0.1418
8:29398038	t	c	0.0184	0.1418
8:128110488	t	c	0.0994	0.1418
9:107236020	t	c	-0.0567	0.1418
9:121191140	a	g	-0.0166	0.1418
10:20422945	t	c	0.046	0.1418
10:132462185	t	c	-0.0338	0.1418
10:135249551	t	g	-0.0263	0.1418
11:33955983	t	g	0.0774	0.1418
12:106720358	a	g	-0.0753	0.1418
12:116804058	t	c	-0.062	0.1418
12:127128193	a	g	-0.0743	0.1418
13:41044303	t	c	-0.0215	0.1418
13:101607321	t	c	0.0296	0.1418
14:62490100	a	g	-0.0534	0.1418
14:80289248	a	g	0.0169	0.1418
14:91333701	t	g	-0.0785	0.1418
15:47148996	a	g	-0.0251	0.1418
16:52671770	t	c	0.0199	0.1418
17:68747155	t	c	-0.0263	0.1418
17:71595328	a	c	-0.0232	0.1418
18:25800206	a	g	-0.0707	0.1418
18:53158868	a	g	0.0619	0.1418
18:65430091	t	c	0.0517	0.1418
19:19963119	a	g	-0.0201	0.1418
19:31961378	t	c	0.0364	0.1418
20:46546623	t	c	-0.0166	0.1418
21:24974422	t	c	0.0656	0.1418
21:40307733	t	c	-0.0258	0.1418
1:9516049	a	g	-0.0349	0.1419
1:61753338	a	c	-0.0402	0.1419
1:67767526	t	g	-0.0354	0.1419
1:244022741	a	g	-0.0478	0.1419
2:80716524	a	g	0.0316	0.1419
2:97208305	t	c	-0.0534	0.1419
2:153960537	t	c	0.0176	0.1419
3:7837783	a	c	-0.017	0.1419
3:68289861	a	g	-0.0205	0.1419
4:147294501	t	c	0.0564	0.1419
5:39777536	t	c	-0.0532	0.1419
7:2956023	a	g	0.0643	0.1419
7:8428797	a	g	-0.0617	0.1419
7:29121086	a	g	-0.2131	0.1419
7:36169097	a	g	-0.0272	0.1419
7:86443168	t	c	-0.0198	0.1419
8:1084401	a	c	0.0375	0.1419
8:56538617	t	c	0.0768	0.1419
9:108360647	a	g	0.0706	0.1419
9:137186344	a	g	0.0326	0.1419
10:54786789	a	g	-0.0233	0.1419
11:45076868	a	c	0.0193	0.1419
11:101361486	a	c	0.0618	0.1419
12:14213868	a	g	0.0394	0.1419
13:66941977	t	c	-0.0541	0.1419
15:26309476	t	c	-0.0715	0.1419
15:98146114	t	c	-0.0186	0.1419
16:24329335	a	g	-0.0857	0.1419
17:62020866	a	g	0.0169	0.1419
17:75543480	a	g	0.0583	0.1419
18:51190573	a	g	0.0388	0.1419
18:76689382	t	g	0.0275	0.1419
19:48170545	t	g	0.0187	0.1419
20:50265944	a	c	0.0775	0.1419
21:42212955	a	g	-0.0306	0.1419
21:42827132	t	c	-0.0177	0.1419
1:30101048	a	g	-0.0684	0.142
1:31699623	t	c	0.0208	0.142
1:32313196	a	g	-0.0207	0.142
1:33805524	t	c	-0.0703	0.142
1:70310212	a	g	0.0469	0.142
1:161486615	a	g	-0.0192	0.142
1:168398140	a	g	-0.086	0.142
1:217747451	a	g	-0.0474	0.142
1:224287634	t	c	-0.0183	0.142
2:17956953	a	g	-0.0538	0.142
2:41325801	t	c	-0.0721	0.142
2:146100039	a	g	0.0712	0.142
3:25610568	a	g	-0.0405	0.142
3:55454993	t	c	0.099	0.142
4:45584987	t	c	-0.0845	0.142
4:98549344	t	c	-0.1094	0.142
4:111033020	a	g	-0.0708	0.142
4:122971366	a	g	0.0527	0.142
5:62548385	t	c	0.0408	0.142
5:165183013	t	c	-0.0965	0.142
5:177593046	a	g	0.0281	0.142
6:11870962	a	g	0.0319	0.142
6:39324309	a	g	-0.0482	0.142
7:6131757	t	c	0.0913	0.142
7:12609043	t	g	0.0766	0.142
8:95552571	t	c	-0.0749	0.142
8:117640315	t	c	-0.0283	0.142
9:79000632	a	g	0.1022	0.142
9:86784852	a	g	-0.0247	0.142
10:3770591	a	c	-0.0832	0.142
10:129741154	a	g	-0.0822	0.142
12:15676596	t	c	-0.0572	0.142
12:131420354	a	g	-0.0215	0.142
13:112230154	a	g	-0.0876	0.142
14:23863152	a	g	-0.0916	0.142
14:32960474	a	g	-0.0959	0.142
14:91709504	a	c	0.0423	0.142
17:40904140	a	g	0.094	0.142
17:49115241	a	g	-0.1083	0.142
17:72152511	t	g	-0.0954	0.142
18:59975921	t	g	-0.1052	0.142
19:13909887	a	g	0.0435	0.142
21:29839704	t	c	0.1176	0.142
1:89918778	a	g	0.0688	0.1421
1:118251088	t	g	0.0483	0.1421
1:151009719	a	g	0.1086	0.1421
1:187335001	t	c	-0.0807	0.1421
1:190540446	t	c	0.0167	0.1421
1:245964820	a	g	0.0671	0.1421
2:12881485	t	c	-0.0612	0.1421
2:29539061	a	g	0.0757	0.1421
2:30765938	t	c	-0.0975	0.1421
2:57357703	a	g	0.0454	0.1421
2:153724378	a	g	0.0749	0.1421
2:173742379	a	c	0.0836	0.1421
3:14715199	t	c	0.0625	0.1421
3:61446406	a	g	-0.0523	0.1421
3:172418429	t	c	0.1137	0.1421
3:189627812	t	c	0.0454	0.1421
4:12305946	a	g	0.0227	0.1421
4:18374496	a	g	-0.0582	0.1421
4:20536749	t	c	0.0184	0.1421
4:28429470	a	g	-0.0808	0.1421
4:121463732	a	g	-0.0878	0.1421
5:16639735	a	g	0.0721	0.1421
5:16704585	a	c	-0.0778	0.1421
5:50093204	t	c	-0.0652	0.1421
5:74543631	a	c	0.0774	0.1421
5:77325226	t	c	-0.0476	0.1421
6:24935662	a	g	0.1032	0.1421
6:40952602	t	c	0.0823	0.1421
6:105062114	a	g	-0.0903	0.1421
6:106328307	t	c	0.0606	0.1421
6:165724238	a	g	0.0712	0.1421
7:29739058	t	c	0.0441	0.1421
7:68138057	a	g	0.0725	0.1421
7:83368658	t	c	0.091	0.1421
7:93555936	a	g	-0.0918	0.1421
7:105464422	a	g	-0.0804	0.1421
8:94264691	a	g	-0.0604	0.1421
10:6920026	a	g	0.0202	0.1421
10:77121473	t	c	0.0523	0.1421
10:79982306	a	g	0.0761	0.1421
10:89968168	t	c	-0.0281	0.1421
10:109447936	t	g	0.0737	0.1421
10:114729563	a	c	0.0296	0.1421
11:45959669	t	c	0.0283	0.1421
11:101816455	t	c	0.078	0.1421
11:112124456	t	c	-0.0864	0.1421
11:116572169	t	c	-0.0629	0.1421
11:117070361	t	c	-0.0548	0.1421
11:132113095	a	g	-0.0169	0.1421
12:40753013	t	c	0.0453	0.1421
14:34262647	a	g	-0.0673	0.1421
14:49360902	a	g	-0.0571	0.1421
16:22829010	t	c	0.0283	0.1421
17:33836531	a	g	-0.0539	0.1421
17:54827360	a	g	-0.0199	0.1421
17:64193595	a	g	-0.067	0.1421
17:75521042	a	g	0.0898	0.1421
18:1977140	a	g	-0.0761	0.1421
18:36696774	t	c	0.096	0.1421
19:51589473	t	c	0.0249	0.1421
20:16784549	t	c	0.0176	0.1421
20:60923386	t	c	-0.0668	0.1421
21:28357221	a	g	0.1004	0.1421
21:40646630	t	c	-0.0617	0.1421
1:102278315	t	c	0.0237	0.1422
1:165845450	a	c	0.1404	0.1422
1:216744203	t	c	-0.0763	0.1422
1:227964967	t	c	0.0483	0.1422
2:47937292	t	c	0.0649	0.1422
2:133958588	t	c	-0.0304	0.1422
2:201334852	a	g	-0.0177	0.1422
2:210192689	t	c	0.0838	0.1422
3:22453321	t	c	0.0318	0.1422
3:105970860	a	g	-0.0876	0.1422
3:155899110	a	g	-0.0469	0.1422
3:187645140	t	c	-0.0494	0.1422
5:152343943	a	c	0.031	0.1422
5:157398940	a	g	-0.0781	0.1422
6:14106020	t	c	-0.0403	0.1422
6:96423726	t	c	0.0343	0.1422
6:112525132	a	g	-0.0347	0.1422
7:26268978	t	c	-0.0831	0.1422
7:127738471	a	c	-0.0209	0.1422
8:9489753	a	g	-0.0962	0.1422
9:3676560	a	g	-0.0248	0.1422
10:27445598	t	c	-0.0474	0.1422
11:34579556	a	g	-0.0204	0.1422
12:47707284	t	c	-0.0177	0.1422
12:57871555	a	g	0.021	0.1422
12:93473616	a	g	-0.0166	0.1422
13:55672034	a	g	-0.02	0.1422
16:66018183	t	c	-0.0973	0.1422
17:31949069	t	c	-0.021	0.1422
17:35424926	a	g	-0.0283	0.1422
18:4334839	t	c	0.0352	0.1422
19:15625421	t	g	-0.0733	0.1422
20:19674654	t	c	0.0481	0.1422
20:55294567	t	g	0.0187	0.1422
1:26710417	t	c	0.0312	0.1423
1:51589655	t	g	0.0242	0.1423
1:178943616	a	g	0.0997	0.1423
1:182887203	a	c	-0.044	0.1423
1:200619302	t	c	0.0506	0.1423
2:41981154	a	g	0.0529	0.1423
2:153936106	t	c	-0.062	0.1423
2:175522733	t	c	-0.0635	0.1423
2:175537616	t	c	-0.0536	0.1423
3:3363968	a	g	0.0186	0.1423
3:165079368	a	g	-0.0874	0.1423
3:184345906	t	c	-0.0498	0.1423
4:20849118	a	g	-0.0163	0.1423
4:29800033	t	c	0.1091	0.1423
4:102197855	t	c	-0.0259	0.1423
4:127925400	t	c	0.2514	0.1423
5:32351091	a	g	0.0877	0.1423
6:17047743	a	c	-0.0584	0.1423
6:45951349	a	c	-0.0168	0.1423
6:82688646	a	g	-0.0416	0.1423
6:97763857	a	g	0.0441	0.1423
6:147501449	a	g	-0.0202	0.1423
7:139054915	t	c	0.0839	0.1423
8:69111244	a	g	-0.0247	0.1423
8:74893653	a	g	0.0703	0.1423
8:85056976	t	c	-0.0671	0.1423
8:130643868	a	g	0.021	0.1423
8:131200560	t	c	0.0632	0.1423
9:741187	t	c	0.0432	0.1423
9:12603639	t	g	0.0612	0.1423
9:24864298	t	g	-0.0675	0.1423
9:75377088	t	c	0.0625	0.1423
10:94474563	t	c	-0.0753	0.1423
10:123472782	a	g	0.071	0.1423
11:21894297	a	g	-0.0738	0.1423
11:24608983	a	c	-0.0532	0.1423
12:9742327	t	c	-0.0694	0.1423
12:114155576	a	g	0.0328	0.1423
12:130901820	a	g	-0.0614	0.1423
13:31415237	a	g	-0.0272	0.1423
14:35374757	a	g	-0.0547	0.1423
15:35593580	t	c	-0.0386	0.1423
15:48088204	a	c	0.0219	0.1423
15:95054813	a	g	0.053	0.1423
16:10049651	a	g	0.0507	0.1423
16:51047283	a	g	0.0817	0.1423
18:70975099	a	g	0.0362	0.1423
18:71672577	t	c	0.0212	0.1423
20:4027433	t	g	0.0213	0.1423
20:53311415	a	g	0.0394	0.1423
20:56537133	t	c	0.0165	0.1423
20:58653337	a	g	0.0194	0.1423
21:32731485	t	c	0.0597	0.1423
21:33992170	a	c	-0.0713	0.1423
1:88174961	a	g	-0.0231	0.1424
1:109871647	t	g	-0.0528	0.1424
1:217924212	a	g	-0.0503	0.1424
2:15768010	a	g	0.0188	0.1424
2:39191838	a	g	0.053	0.1424
2:142791913	t	c	0.0713	0.1424
2:144063739	a	g	0.0794	0.1424
3:35361402	a	g	0.0378	0.1424
3:68895646	t	c	0.029	0.1424
4:41151972	a	c	-0.0225	0.1424
4:88385200	a	g	-0.0648	0.1424
4:127583475	t	c	0.0713	0.1424
4:176448025	a	g	-0.029	0.1424
5:28202593	a	g	-0.1258	0.1424
5:90405193	a	g	0.0732	0.1424
5:106686567	t	c	0.0466	0.1424
5:129505797	a	g	-0.2257	0.1424
5:166433367	t	c	-0.0248	0.1424
5:170859520	a	c	0.0603	0.1424
6:41299158	t	c	0.09	0.1424
6:47093536	a	g	0.0533	0.1424
6:134381720	t	g	0.0687	0.1424
6:147941723	t	c	-0.0713	0.1424
7:13146222	t	c	0.036	0.1424
7:25449584	a	g	0.0187	0.1424
7:69181415	a	g	-0.0388	0.1424
7:132374937	a	g	-0.0764	0.1424
8:1823447	a	g	0.0237	0.1424
8:6008452	t	c	-0.0337	0.1424
8:17421711	t	c	0.0367	0.1424
9:37052081	a	g	0.068	0.1424
9:129386475	a	g	-0.0841	0.1424
10:54600675	a	c	-0.1261	0.1424
10:68775838	a	g	-0.0438	0.1424
11:62785162	t	c	-0.0229	0.1424
12:7288432	a	g	-0.038	0.1424
12:98583138	t	c	-0.0195	0.1424
13:40725159	t	c	0.025	0.1424
13:55013831	a	g	-0.0174	0.1424
14:94882774	a	g	-0.0408	0.1424
14:99160715	t	c	-0.1324	0.1424
14:104359602	t	c	-0.0492	0.1424
14:107212287	a	g	-0.0251	0.1424
15:25837837	a	c	-0.0788	0.1424
17:53011	t	c	-0.0233	0.1424
17:43849514	t	c	-0.0766	0.1424
18:45085768	t	c	-0.067	0.1424
18:72585600	t	g	0.0556	0.1424
18:73410565	t	c	-0.0238	0.1424
21:31701416	a	g	-0.0655	0.1424
1:12167392	t	c	0.0178	0.1425
1:55015376	a	g	-0.0258	0.1425
1:90436138	t	c	-0.0371	0.1425
1:192407326	a	g	0.0388	0.1425
2:18083473	a	g	0.088	0.1425
2:80173213	a	g	0.0293	0.1425
2:165547969	a	g	-0.0668	0.1425
2:223354717	t	c	0.0811	0.1425
3:34765752	t	c	0.0764	0.1425
3:72518040	a	g	0.0387	0.1425
3:122194835	t	c	-0.061	0.1425
3:134848175	a	g	0.0177	0.1425
4:16511190	t	g	0.0632	0.1425
4:71293372	t	c	0.0778	0.1425
4:86914065	t	c	-0.0784	0.1425
4:148714389	a	g	-0.0788	0.1425
6:12179253	a	g	-0.0176	0.1425
6:77317299	t	g	-0.0752	0.1425
6:127951512	a	g	-0.0243	0.1425
6:152092846	a	g	-0.0481	0.1425
7:17781670	t	c	0.0704	0.1425
7:71606701	a	g	-0.0649	0.1425
7:122915189	a	g	-0.0893	0.1425
8:28154151	a	g	0.0646	0.1425
8:91781731	a	g	-0.0682	0.1425
8:108839220	t	c	-0.0725	0.1425
9:4688963	t	c	-0.0455	0.1425
9:23194166	t	g	-0.0308	0.1425
9:86933884	a	c	0.0214	0.1425
10:1047490	a	c	-0.1062	0.1425
10:71523216	t	c	-0.0805	0.1425
10:133961626	a	g	0.0605	0.1425
11:6822158	t	c	0.0553	0.1425
11:21168604	a	g	0.0712	0.1425
11:118928098	t	c	-0.0411	0.1425
12:12051985	t	g	0.0398	0.1425
12:17937180	t	g	0.1016	0.1425
13:58507312	a	g	0.0596	0.1425
13:90067956	t	g	0.0807	0.1425
13:101700146	t	c	-0.0916	0.1425
14:80761453	t	c	0.0392	0.1425
15:29932204	a	g	0.0364	0.1425
16:27335296	t	c	-0.069	0.1425
17:2939070	a	g	-0.0213	0.1425
17:61336850	a	g	-0.0878	0.1425
17:65103042	t	c	0.0701	0.1425
18:1260172	a	g	0.0165	0.1425
18:13565249	a	g	-0.0175	0.1425
18:53301794	t	c	-0.0735	0.1425
20:10095132	a	g	-0.112	0.1425
20:10618075	t	c	0.0366	0.1425
1:49146531	t	c	-0.0222	0.1426
1:55580914	a	g	0.0523	0.1426
2:15828784	t	c	-0.0289	0.1426
2:49198160	a	g	-0.0662	0.1426
2:58824280	t	g	0.079	0.1426
2:115599621	a	g	0.0992	0.1426
3:52927849	t	c	-0.0444	0.1426
3:129445443	t	c	0.06	0.1426
3:175986478	t	c	0.0524	0.1426
4:185326336	t	c	0.0612	0.1426
5:3559579	a	c	-0.0365	0.1426
5:16592522	a	c	-0.0313	0.1426
5:173954344	t	c	0.0207	0.1426
6:33606429	t	c	0.0333	0.1426
6:53630627	t	c	-0.0458	0.1426
6:88397714	a	g	0.0749	0.1426
6:161633019	t	g	0.0641	0.1426
7:2739017	t	c	0.0204	0.1426
7:18740123	t	c	-0.0652	0.1426
8:70616115	t	c	0.0515	0.1426
8:106062853	t	c	-0.082	0.1426
9:28338911	a	g	-0.0341	0.1426
9:80281500	a	g	0.0817	0.1426
9:114417231	a	g	-0.058	0.1426
11:8229204	a	g	0.0169	0.1426
11:92600266	a	g	-0.0318	0.1426
11:92985672	a	g	-0.0167	0.1426
11:97581269	a	g	0.0837	0.1426
11:108009927	a	g	0.0259	0.1426
11:113457324	t	c	-0.0169	0.1426
12:68199563	t	g	-0.034	0.1426
13:23654369	a	g	-0.0361	0.1426
13:32544449	t	c	-0.0957	0.1426
14:30861477	t	c	-0.0531	0.1426
14:95011569	a	g	-0.0337	0.1426
16:4391040	t	c	-0.0271	0.1426
16:5266849	a	g	0.0403	0.1426
17:11505993	t	c	0.0935	0.1426
20:17622676	t	c	-0.0229	0.1426
21:43803524	a	g	0.0376	0.1426
1:4377373	t	c	-0.032	0.1427
1:192621932	t	c	0.0773	0.1427
1:194837288	t	c	-0.0193	0.1427
2:48856770	a	g	0.0278	0.1427
2:211028816	t	c	0.0676	0.1427
3:69512024	a	g	0.0179	0.1427
3:116547668	a	c	0.0253	0.1427
3:151099741	a	g	0.0162	0.1427
3:151983948	t	c	0.0163	0.1427
3:153698053	t	c	-0.017	0.1427
3:165583355	t	c	0.0696	0.1427
3:178088335	t	c	0.0414	0.1427
3:197078860	t	c	-0.0758	0.1427
4:6179085	t	c	0.0748	0.1427
4:114557139	t	c	-0.0825	0.1427
5:53689538	a	g	-0.0409	0.1427
5:68001517	a	g	-0.0876	0.1427
5:132580708	a	g	0.0416	0.1427
5:174019758	t	c	-0.033	0.1427
6:66361466	t	c	0.0399	0.1427
7:4067574	a	g	-0.0313	0.1427
7:121676836	t	c	-0.0573	0.1427
8:22085260	t	c	-0.0179	0.1427
9:83670160	a	g	-0.0748	0.1427
9:85408436	t	g	-0.0381	0.1427
10:27717132	t	g	0.0838	0.1427
10:85427332	a	g	-0.0394	0.1427
11:36346124	t	c	-0.0218	0.1427
11:112999670	t	c	-0.029	0.1427
11:125506599	t	c	0.043	0.1427
12:95326964	a	g	0.0178	0.1427
12:130903910	t	c	0.0331	0.1427
13:24019739	a	g	0.0187	0.1427
13:98815232	t	c	-0.0329	0.1427
14:48505816	t	g	-0.0298	0.1427
14:107136341	a	g	-0.0271	0.1427
14:107167085	a	g	-0.0271	0.1427
15:51975615	a	g	0.0992	0.1427
15:86361938	t	c	0.0836	0.1427
16:57960284	t	g	-0.0231	0.1427
16:69419394	a	g	0.0354	0.1427
17:17367103	a	g	-0.0331	0.1427
19:46776223	t	c	0.1324	0.1427
20:55975900	t	c	0.2436	0.1427
21:32562383	t	c	0.0644	0.1427
1:213050003	a	g	-0.02	0.1428
2:174558641	t	c	-0.0736	0.1428
2:183522322	t	c	-0.0592	0.1428
2:235317233	t	c	0.0259	0.1428
3:11042268	a	g	-0.089	0.1428
3:54992802	t	c	-0.0373	0.1428
4:142524630	t	c	-0.0795	0.1428
4:155197891	t	g	0.019	0.1428
5:62290829	a	g	-0.0874	0.1428
5:137290672	t	c	-0.0211	0.1428
6:40381240	t	c	0.0209	0.1428
6:130808666	t	c	0.0405	0.1428
6:140676166	a	g	-0.0843	0.1428
6:153190243	a	g	0.0356	0.1428
7:43976006	t	c	0.0731	0.1428
7:129673655	t	c	-0.0735	0.1428
8:11270664	t	c	-0.0532	0.1428
9:133223261	t	c	-0.0347	0.1428
10:31656897	t	c	-0.0996	0.1428
11:44061049	a	g	0.0578	0.1428
11:57054862	t	c	0.04	0.1428
11:120394599	a	g	-0.0311	0.1428
12:133091614	a	g	-0.0188	0.1428
13:22259641	a	g	0.0168	0.1428
13:54300294	t	g	-0.0663	0.1428
13:75136923	a	c	0.0614	0.1428
14:64809869	t	c	-0.0858	0.1428
14:107134759	t	c	-0.0272	0.1428
15:91605788	a	g	-0.0535	0.1428
15:101568819	a	g	0.2389	0.1428
18:38137659	t	c	0.0571	0.1428
18:42166137	t	c	-0.0401	0.1428
19:38128082	t	c	0.0783	0.1428
20:57131346	a	c	0.0193	0.1428
1:187012961	t	c	-0.0844	0.1429
1:200209034	a	g	-0.0174	0.1429
2:152980018	a	c	-0.0434	0.1429
3:8745008	t	c	0.0183	0.1429
3:43695977	a	g	0.0781	0.1429
3:122351392	t	c	-0.085	0.1429
3:189119792	t	c	0.0296	0.1429
4:59894698	t	g	0.0778	0.1429
4:77232225	a	c	-0.0284	0.1429
4:87820726	a	g	-0.0656	0.1429
4:88145550	t	c	0.0454	0.1429
4:177622114	t	c	0.073	0.1429
5:5844260	a	g	0.0753	0.1429
5:58101578	a	g	-0.0958	0.1429
5:86226637	a	g	0.1078	0.1429
5:165725056	a	g	-0.0941	0.1429
6:465707	t	g	0.0288	0.1429
6:54853118	a	g	-0.0536	0.1429
7:15793838	a	g	-0.2824	0.1429
7:26053581	t	c	-0.0397	0.1429
7:29429975	a	g	-0.0464	0.1429
7:38695584	a	g	0.0185	0.1429
7:105706287	a	g	-0.0674	0.1429
7:129011206	a	g	-0.0323	0.1429
8:10163126	t	g	0.065	0.1429
8:69858272	a	g	-0.0252	0.1429
8:72926457	a	g	-0.0368	0.1429
9:14247488	a	c	-0.021	0.1429
9:130197778	t	c	-0.0696	0.1429
11:64701673	t	c	-0.0883	0.1429
11:70004994	a	g	-0.025	0.1429
11:75520004	t	c	-0.0651	0.1429
12:70536342	a	g	-0.0741	0.1429
12:102083561	t	c	0.099	0.1429
12:117190905	t	g	0.0473	0.1429
13:39343386	t	c	-0.0253	0.1429
13:90174580	a	g	0.0232	0.1429
14:45285209	t	c	0.0172	0.1429
14:46799003	a	g	0.0662	0.1429
17:35733624	t	c	0.0207	0.1429
18:393057	t	c	-0.0911	0.1429
18:3232669	t	c	-0.0511	0.1429
19:51411388	t	c	0.0191	0.1429
21:36837296	t	c	0.0226	0.1429
1:11691461	a	g	0.0215	0.143
1:19407444	a	g	0.0576	0.143
1:73957815	t	c	0.021	0.143
2:48911074	a	g	0.0493	0.143
2:101690959	a	c	-0.0163	0.143
2:144056411	t	c	0.0666	0.143
2:201173224	a	g	0.0677	0.143
2:239650937	t	c	0.0644	0.143
3:20616405	t	c	0.0661	0.143
3:54112966	a	g	0.095	0.143
3:172062612	t	g	-0.0546	0.143
3:176472043	a	g	-0.0168	0.143
5:58384393	a	g	0.0185	0.143
5:113591914	a	g	0.0342	0.143
5:144991242	t	c	-0.0667	0.143
5:160153455	t	c	-0.0786	0.143
5:178882194	a	g	0.0379	0.143
5:180673554	t	c	0.1028	0.143
6:811745	t	g	0.0586	0.143
6:41446439	a	g	-0.038	0.143
6:74952231	a	g	0.0331	0.143
6:122249767	t	c	0.0251	0.143
7:90166905	a	g	-0.0169	0.143
7:147652120	a	g	-0.0744	0.143
8:233452	a	g	-0.0837	0.143
8:89093270	t	c	-0.0482	0.143
8:102068804	a	c	-0.0182	0.143
9:82894506	t	c	-0.0744	0.143
9:112394159	a	g	-0.0366	0.143
9:136963701	t	c	0.0215	0.143
10:80710486	t	c	-0.0586	0.143
10:84604648	t	c	0.0916	0.143
10:118512663	t	c	-0.0479	0.143
11:116005470	t	c	-0.0221	0.143
12:9801485	t	g	-0.0819	0.143
12:30270820	t	c	-0.0198	0.143
14:28955273	a	g	-0.053	0.143
14:40905379	t	c	0.1095	0.143
16:13991338	t	c	-0.0208	0.143
17:755624	t	c	-0.039	0.143
17:71728082	t	c	0.0182	0.143
18:34153317	a	c	0.023	0.143
19:6280383	a	c	-0.0209	0.143
20:16081996	a	g	0.0438	0.143
21:31739978	a	g	0.0656	0.143
1:62348471	t	c	0.0822	0.1431
1:186626073	a	g	0.2202	0.1431
2:68607846	a	g	0.0664	0.1431
2:127442223	t	c	0.0381	0.1431
2:188305000	a	g	-0.0375	0.1431
3:124323927	t	c	0.0511	0.1431
3:165333124	t	c	0.0291	0.1431
4:15713003	t	g	-0.0221	0.1431
4:23890782	a	g	0.0368	0.1431
4:96732519	a	g	-0.0194	0.1431
4:174007203	t	c	-0.0235	0.1431
5:67348542	t	c	-0.0233	0.1431
5:106570060	a	g	-0.2055	0.1431
6:68095138	t	c	0.0269	0.1431
6:150665624	t	c	-0.0548	0.1431
7:76432739	t	c	0.0609	0.1431
7:81604071	t	c	0.1014	0.1431
8:83846664	a	g	-0.0688	0.1431
8:83906547	t	c	-0.0617	0.1431
8:123595415	t	c	0.0933	0.1431
8:131511141	a	g	-0.051	0.1431
10:99452494	a	c	0.0796	0.1431
11:29882342	a	g	-0.0539	0.1431
11:64226550	a	g	0.0288	0.1431
12:28230070	t	c	0.0522	0.1431
12:60492491	a	g	0.0334	0.1431
12:88241756	a	g	-0.2512	0.1431
14:24973369	t	c	0.0706	0.1431
14:63203607	t	c	0.0963	0.1431
15:81591265	t	c	-0.0322	0.1431
16:22210600	a	c	0.0297	0.1431
16:65864337	a	g	-0.0734	0.1431
16:73852980	a	g	0.0894	0.1431
17:70041852	a	g	0.0428	0.1431
20:5739167	t	c	0.0298	0.1431
1:4178632	t	c	0.0466	0.1432
1:15325675	t	c	-0.0225	0.1432
1:158701321	a	c	-0.0496	0.1432
1:202200518	a	g	-0.0724	0.1432
1:205351784	a	g	-0.0724	0.1432
1:217250335	a	g	0.0212	0.1432
1:246959236	a	g	-0.0413	0.1432
2:26191979	t	c	-0.0792	0.1432
2:27860258	a	g	0.0188	0.1432
2:173193150	a	c	-0.0347	0.1432
2:209085943	t	c	-0.0499	0.1432
3:61586124	a	g	0.0191	0.1432
4:37668484	a	g	-0.021	0.1432
4:82169678	a	g	-0.2002	0.1432
4:187091943	a	c	-0.0684	0.1432
5:123925517	a	c	-0.0186	0.1432
5:124107931	t	c	-0.0844	0.1432
5:159447213	a	g	-0.0177	0.1432
5:175952776	t	c	-0.0431	0.1432
7:66303940	t	c	0.0653	0.1432
8:55838490	a	c	-0.0712	0.1432
8:83588092	t	g	0.1109	0.1432
8:94295217	t	c	0.069	0.1432
8:95385714	t	c	-0.0537	0.1432
9:22846234	a	g	0.0793	0.1432
9:33824139	a	g	-0.0693	0.1432
9:122864916	a	g	-0.0186	0.1432
10:124280757	a	g	-0.0496	0.1432
11:16835211	a	g	-0.1103	0.1432
11:120388902	t	c	0.0768	0.1432
12:63752972	a	g	0.0478	0.1432
13:23450704	a	g	-0.063	0.1432
15:66502169	t	c	0.0446	0.1432
16:76632587	a	g	-0.0207	0.1432
16:84059814	t	c	0.037	0.1432
17:7645571	a	g	-0.1129	0.1432
19:39645695	t	g	0.0636	0.1432
20:12097572	a	g	0.038	0.1432
1:22907482	a	g	0.056	0.1433
1:34156533	t	c	0.0272	0.1433
1:235038080	a	g	0.0725	0.1433
1:236279247	t	g	0.0784	0.1433
2:28398039	a	g	-0.0885	0.1433
2:52369737	a	c	0.0262	0.1433
2:72211877	a	g	-0.0681	0.1433
2:142384779	a	g	0.0474	0.1433
2:240350457	a	g	0.0247	0.1433
3:106179326	a	g	0.0711	0.1433
3:136150869	a	g	0.0421	0.1433
3:178030327	a	g	0.1144	0.1433
3:193530518	t	c	-0.0171	0.1433
3:197812370	a	g	0.021	0.1433
4:8092687	a	g	0.0441	0.1433
4:11071463	a	g	0.038	0.1433
4:165849828	t	c	0.0457	0.1433
5:20946045	t	g	0.0645	0.1433
5:33805105	a	g	-0.0943	0.1433
5:67625955	t	c	-0.0175	0.1433
5:88790610	t	c	-0.054	0.1433
5:178850645	a	g	-0.1047	0.1433
6:1227785	a	g	-0.0882	0.1433
6:52459940	a	g	0.0177	0.1433
7:5324899	t	c	-0.0757	0.1433
7:18636654	a	g	0.0392	0.1433
8:5765855	t	c	0.0433	0.1433
8:10211062	a	g	0.0232	0.1433
8:84526431	t	c	-0.0843	0.1433
8:112367395	t	c	-0.0226	0.1433
8:137120961	a	g	-0.0741	0.1433
10:63457683	t	c	-0.0764	0.1433
11:127843987	a	g	0.0192	0.1433
12:28761266	t	g	0.0776	0.1433
12:47133906	a	g	0.0599	0.1433
12:81155534	t	c	-0.0397	0.1433
12:119356826	a	g	0.08	0.1433
13:73827993	a	g	0.0397	0.1433
13:80398032	a	g	0.045	0.1433
13:106524987	a	g	-0.0182	0.1433
13:111157162	a	c	0.0586	0.1433
14:43424834	t	c	0.0463	0.1433
14:107134913	a	g	-0.0271	0.1433
15:66949137	a	g	0.0548	0.1433
15:83299824	a	g	-0.0627	0.1433
15:101869695	a	c	0.0232	0.1433
16:55424026	a	g	0.0742	0.1433
16:65539085	a	g	-0.062	0.1433
17:75545769	a	g	-0.0401	0.1433
19:9356657	a	g	-0.0686	0.1433
20:1000851	a	g	0.0516	0.1433
1:203754922	t	c	0.024	0.1434
1:217333866	t	g	-0.0903	0.1434
2:11110986	a	c	-0.0407	0.1434
2:16028125	a	g	-0.0717	0.1434
2:55113453	a	c	-0.0688	0.1434
2:107296908	t	c	0.0804	0.1434
2:180150112	a	c	0.0955	0.1434
2:208489115	a	c	-0.0658	0.1434
3:30298480	a	g	-0.0655	0.1434
3:65303595	a	g	0.0165	0.1434
3:144077486	t	c	0.0628	0.1434
3:155152128	t	c	0.0515	0.1434
3:181736081	a	c	0.0169	0.1434
4:126144082	a	g	0.0651	0.1434
4:163486514	t	c	0.0742	0.1434
5:28572692	t	c	0.0716	0.1434
5:146468029	a	c	0.0608	0.1434
5:168660133	a	g	-0.0241	0.1434
6:44579789	a	g	-0.0163	0.1434
7:30805913	a	g	0.0175	0.1434
8:41025561	t	c	-0.0772	0.1434
9:34772969	a	g	0.0381	0.1434
9:71900868	a	g	-0.0778	0.1434
9:92682437	a	c	0.0512	0.1434
10:129643276	t	c	-0.0438	0.1434
12:18209322	t	c	-0.0345	0.1434
12:23128460	a	g	-0.0216	0.1434
12:31630005	t	c	0.0804	0.1434
14:30733648	t	c	0.0697	0.1434
15:77902704	a	g	0.0725	0.1434
15:89625221	a	g	0.1067	0.1434
15:100760071	a	g	0.0653	0.1434
16:8532493	a	g	0.0565	0.1434
16:57125350	a	g	-0.0764	0.1434
18:20826603	t	c	-0.0652	0.1434
1:55326466	a	g	-0.062	0.1435
1:155369143	a	g	-0.0863	0.1435
2:123413044	a	c	0.0297	0.1435
2:227938475	t	g	-0.0566	0.1435
2:229891788	t	c	0.0562	0.1435
3:2419203	a	g	0.0352	0.1435
3:155861563	a	g	0.0164	0.1435
3:189675567	t	c	0.1119	0.1435
4:13686580	a	g	0.1	0.1435
4:127917332	a	g	0.2504	0.1435
4:151397340	t	c	0.0728	0.1435
5:63313785	a	g	0.0738	0.1435
5:94974636	a	g	0.027	0.1435
5:108459886	t	c	-0.0243	0.1435
5:153877483	t	c	0.0546	0.1435
5:168410691	a	c	-0.0346	0.1435
5:174640225	a	g	-0.0973	0.1435
6:7748908	a	g	-0.0579	0.1435
6:11790493	t	c	-0.0187	0.1435
6:54870795	t	c	0.0431	0.1435
6:92201825	t	c	-0.0422	0.1435
6:137206081	t	c	0.0943	0.1435
6:149209414	a	g	0.1026	0.1435
6:151533907	t	c	-0.0276	0.1435
7:36506268	a	g	-0.0286	0.1435
7:127303672	t	c	-0.0164	0.1435
8:23466061	a	g	-0.0758	0.1435
8:77378909	t	c	-0.0402	0.1435
8:127830666	t	g	0.0176	0.1435
8:136161695	t	g	-0.0631	0.1435
9:27136968	t	c	-0.0412	0.1435
9:82131247	a	g	0.0221	0.1435
9:120689771	a	c	-0.0801	0.1435
10:56918488	a	g	0.0834	0.1435
10:88232556	t	c	-0.0451	0.1435
11:37996191	a	g	-0.0206	0.1435
12:31214816	a	g	-0.0683	0.1435
12:99974744	a	g	0.0837	0.1435
13:31825816	a	g	0.1001	0.1435
15:37636454	t	c	0.0754	0.1435
16:13340216	t	c	0.023	0.1435
16:52152218	a	g	-0.0668	0.1435
16:54783578	t	g	-0.0679	0.1435
17:26612617	t	c	0.0363	0.1435
17:63470609	t	c	0.0348	0.1435
18:47055278	a	c	0.038	0.1435
18:49165234	a	g	-0.0174	0.1435
1:30402526	t	c	0.0794	0.1436
1:87115385	a	g	0.0774	0.1436
1:206827199	a	c	0.0889	0.1436
2:55965638	a	g	0.0279	0.1436
2:62706405	a	g	-0.0173	0.1436
3:2734011	t	c	-0.0913	0.1436
3:135823772	t	c	-0.0276	0.1436
4:15132547	t	c	0.0455	0.1436
4:40328400	a	c	-0.0372	0.1436
4:127911986	a	c	-0.2504	0.1436
4:127918170	a	c	-0.2504	0.1436
5:2907012	a	g	-0.0221	0.1436
5:36312454	a	g	0.0542	0.1436
5:125359539	a	g	-0.0289	0.1436
5:128658020	a	g	-0.0167	0.1436
5:131990967	t	g	-0.0777	0.1436
5:168127075	a	g	-0.02	0.1436
5:168268441	t	c	-0.0716	0.1436
6:12622800	a	g	0.0261	0.1436
6:44806689	a	c	-0.0432	0.1436
6:96995057	a	c	-0.0795	0.1436
6:114232415	a	g	-0.0369	0.1436
6:136738375	a	g	-0.0598	0.1436
7:150187083	a	c	0.0647	0.1436
8:70361035	a	c	0.021	0.1436
8:72932818	a	g	-0.0523	0.1436
9:17166074	a	g	-0.0385	0.1436
9:77874599	t	c	-0.0974	0.1436
9:104080261	a	c	-0.0302	0.1436
10:73596364	a	g	0.023	0.1436
10:82657121	t	c	-0.0589	0.1436
11:8261971	t	c	-0.1116	0.1436
12:66985819	a	g	-0.0187	0.1436
13:23474220	a	g	0.0567	0.1436
13:31432257	t	c	-0.0637	0.1436
14:20916249	t	c	0.0182	0.1436
14:33442259	t	c	-0.0206	0.1436
15:36682656	t	g	-0.039	0.1436
15:46791779	a	g	0.0359	0.1436
15:93879807	a	c	-0.0176	0.1436
16:4047118	a	g	-0.0167	0.1436
17:6942703	t	c	-0.0268	0.1436
18:12359735	t	c	-0.0744	0.1436
19:52771977	t	c	0.0292	0.1436
21:38599616	t	c	-0.0894	0.1436
1:9002909	t	c	-0.0491	0.1437
1:64622505	a	g	0.0714	0.1437
1:210685923	t	g	-0.0556	0.1437
2:111599190	t	c	-0.0635	0.1437
2:175904320	a	g	-0.0264	0.1437
2:188895743	t	g	0.0174	0.1437
2:232804360	a	g	-0.029	0.1437
3:185160754	a	g	0.0686	0.1437
4:138984350	t	g	-0.0315	0.1437
5:27121142	t	c	-0.0418	0.1437
5:118332885	a	g	0.2467	0.1437
6:16657006	t	c	0.0693	0.1437
6:38545756	t	c	-0.0503	0.1437
6:66007954	a	g	0.127	0.1437
6:149293490	a	g	-0.0543	0.1437
6:155211844	a	g	-0.041	0.1437
7:31426591	t	g	-0.0168	0.1437
7:92655374	a	g	0.0464	0.1437
8:2018347	a	c	-0.0233	0.1437
8:68123258	a	g	-0.049	0.1437
8:78916297	t	c	-0.0692	0.1437
8:98160222	t	c	0.0364	0.1437
8:105506916	t	c	0.0657	0.1437
8:134783341	t	c	0.0707	0.1437
8:141252750	a	g	-0.0499	0.1437
9:75178684	t	c	-0.0677	0.1437
9:113160229	a	g	-0.0433	0.1437
10:34923916	t	c	-0.0514	0.1437
10:53068057	t	c	0.0647	0.1437
10:68351521	t	c	-0.0617	0.1437
10:80999048	a	g	-0.0318	0.1437
10:132169875	t	g	0.0694	0.1437
11:66845362	t	c	0.023	0.1437
11:78434460	a	g	-0.0655	0.1437
11:80935087	a	c	0.0923	0.1437
11:124453507	a	c	0.0498	0.1437
12:58951134	a	g	-0.0338	0.1437
12:92160974	t	c	-0.017	0.1437
12:96781086	t	c	0.0517	0.1437
13:51308764	t	c	-0.0282	0.1437
13:81581255	t	c	0.0774	0.1437
15:26711299	a	g	-0.0606	0.1437
16:81806710	a	g	-0.0228	0.1437
16:82740108	a	g	0.0471	0.1437
17:6306399	t	c	0.0756	0.1437
17:6958207	t	c	0.0616	0.1437
18:25945123	a	c	0.0572	0.1437
18:52917070	a	g	-0.0883	0.1437
19:47851449	t	c	-0.0559	0.1437
1:221927796	a	g	0.0491	0.1438
1:237168688	t	c	-0.0321	0.1438
1:242409890	a	g	-0.0174	0.1438
2:20615482	a	g	0.0471	0.1438
2:32678050	a	g	-0.0623	0.1438
2:34223695	a	g	0.0174	0.1438
2:127739770	t	c	-0.0762	0.1438
2:239965444	t	c	-0.025	0.1438
2:241674627	t	c	0.0374	0.1438
3:11038807	t	c	0.0216	0.1438
3:29413517	t	c	-0.0268	0.1438
3:54227926	a	c	0.0818	0.1438
3:84921039	t	g	0.0182	0.1438
4:13153749	a	c	-0.0433	0.1438
4:27782743	t	c	-0.0667	0.1438
4:105894164	a	g	-0.0915	0.1438
5:97515843	t	c	0.0466	0.1438
6:166943250	a	g	0.0232	0.1438
7:9543141	a	g	0.0908	0.1438
7:138023699	t	c	0.1017	0.1438
8:98976333	a	g	0.0803	0.1438
8:126920536	a	g	0.0603	0.1438
9:19758207	t	c	-0.0163	0.1438
9:109464770	a	g	-0.0687	0.1438
10:37264135	a	g	0.043	0.1438
10:44964097	t	c	0.0781	0.1438
10:104060435	t	g	0.0843	0.1438
13:51802101	a	g	0.0167	0.1438
13:92809111	a	g	-0.0252	0.1438
13:111773529	a	g	0.0258	0.1438
14:26389695	t	c	-0.025	0.1438
14:29041517	a	g	0.0455	0.1438
14:64595808	t	g	-0.0331	0.1438
14:65465040	a	g	-0.0167	0.1438
15:24351654	t	c	-0.1159	0.1438
15:37662727	t	c	0.0339	0.1438
15:47361514	a	g	0.0554	0.1438
15:88163142	a	g	0.0196	0.1438
16:17583867	a	g	0.0825	0.1438
16:20269815	a	g	0.0631	0.1438
16:59505898	a	g	-0.0164	0.1438
17:59920703	a	g	-0.0456	0.1438
20:3651144	a	g	-0.095	0.1438
20:32059601	t	c	0.0702	0.1438
20:40945815	t	c	-0.0454	0.1438
20:44893339	t	c	-0.0387	0.1438
20:53419915	a	g	0.0607	0.1438
1:16097221	a	c	0.0458	0.1439
2:57586649	t	g	-0.0697	0.1439
2:76666034	t	c	0.0251	0.1439
2:105050518	a	c	0.0619	0.1439
2:229874279	t	c	0.0163	0.1439
3:8047384	t	g	0.0767	0.1439
4:117153421	t	c	0.0545	0.1439
4:145977446	a	g	0.073	0.1439
4:184905363	a	g	-0.0617	0.1439
5:20397759	a	c	0.0622	0.1439
5:62147724	a	g	0.0943	0.1439
5:95129056	a	g	0.0267	0.1439
5:106650498	t	c	0.0616	0.1439
5:172602787	a	c	0.0714	0.1439
6:54461683	t	c	0.0849	0.1439
6:90474544	a	g	0.0382	0.1439
6:93044360	t	c	-0.0932	0.1439
6:125134509	t	c	-0.0515	0.1439
6:128813594	a	g	0.063	0.1439
7:43204913	a	c	0.036	0.1439
7:85598609	a	g	-0.0667	0.1439
8:57564454	t	c	0.0192	0.1439
8:96939481	a	g	-0.0904	0.1439
9:79005120	a	g	-0.0719	0.1439
10:6631588	a	g	0.0224	0.1439
10:33566879	t	g	-0.0254	0.1439
10:116536095	t	c	0.0827	0.1439
11:99384414	a	g	-0.0633	0.1439
12:12306974	t	c	0.0291	0.1439
12:29140478	a	c	0.1473	0.1439
13:25949870	t	c	0.0716	0.1439
15:61360522	t	c	-0.0173	0.1439
16:15610060	t	c	-0.0331	0.1439
17:73099689	t	c	0.0511	0.1439
18:2094657	t	c	0.0551	0.1439
18:41861014	t	c	-0.0857	0.1439
19:34414608	t	c	0.0487	0.1439
20:59155840	a	g	0.0277	0.1439
1:71455135	t	c	-0.0262	0.144
1:172433431	a	g	-0.1046	0.144
2:144265572	a	g	-0.0325	0.144
3:21901672	a	g	0.1122	0.144
3:77594401	a	g	0.0708	0.144
4:71944650	t	c	-0.0234	0.144
4:91867646	t	g	-0.0314	0.144
4:178997248	a	g	0.0465	0.144
4:181302299	t	c	0.0849	0.144
5:16412841	t	c	-0.0375	0.144
5:96131037	a	c	0.0187	0.144
6:55295844	t	c	-0.0453	0.144
6:137417133	a	g	0.0482	0.144
6:159060736	a	g	0.0646	0.144
6:162756720	t	c	0.0507	0.144
7:17834952	a	c	0.0916	0.144
7:111813919	a	c	0.0593	0.144
7:154234199	t	c	-0.0591	0.144
9:961857	a	g	0.0408	0.144
10:4295927	a	g	0.0427	0.144
10:37236190	t	g	-0.0864	0.144
11:19797673	a	g	0.0835	0.144
11:70919484	a	g	-0.0217	0.144
11:115071245	t	c	0.0724	0.144
12:5055213	t	c	0.0168	0.144
12:6941654	t	c	0.0167	0.144
12:99598255	t	c	-0.0499	0.144
14:30637340	a	g	0.0165	0.144
14:107146014	a	g	-0.0269	0.144
16:11207911	t	c	-0.0568	0.144
18:22114386	a	g	-0.0576	0.144
18:65648609	a	g	0.0811	0.144
18:71440985	a	c	-0.0272	0.144
20:14762036	t	c	-0.0446	0.144
20:56149819	t	c	0.0792	0.144
21:15957528	t	g	-0.0614	0.144
21:34653950	t	c	-0.0582	0.144
1:24527501	t	c	0.0328	0.1441
1:35243051	t	c	-0.0227	0.1441
1:232553777	a	g	0.0393	0.1441
2:41393557	a	g	-0.0533	0.1441
2:52500132	t	c	-0.1063	0.1441
2:53058190	a	c	-0.1083	0.1441
2:67068615	a	g	0.0735	0.1441
2:82587092	t	c	-0.095	0.1441
2:142497001	a	c	-0.0453	0.1441
2:230982482	a	c	-0.0336	0.1441
3:43162813	t	c	0.0531	0.1441
3:117862298	t	c	-0.0909	0.1441
3:126122313	t	c	-0.0176	0.1441
3:143359441	a	g	-0.0205	0.1441
4:164946936	t	c	0.0485	0.1441
4:171302668	t	c	-0.1107	0.1441
4:188968708	a	g	-0.0858	0.1441
5:103136848	t	c	-0.0453	0.1441
6:115744794	t	c	0.1036	0.1441
7:44188401	a	g	-0.0642	0.1441
7:51697227	t	c	0.024	0.1441
8:128413783	t	g	-0.0306	0.1441
8:129968105	a	g	-0.0828	0.1441
9:85984637	a	g	-0.0732	0.1441
11:32281333	a	g	0.0253	0.1441
11:61835492	t	c	0.0781	0.1441
12:77404522	a	g	0.0183	0.1441
12:84032034	a	g	-0.0715	0.1441
14:29795213	a	g	0.0973	0.1441
14:49896570	t	c	-0.0498	0.1441
14:69095766	a	g	0.0199	0.1441
14:78474769	t	c	-0.039	0.1441
15:80707758	a	g	-0.0361	0.1441
16:27069839	a	g	-0.0689	0.1441
16:89405827	t	c	0.0164	0.1441
17:47212240	a	g	0.0342	0.1441
18:72988700	t	g	0.0212	0.1441
20:10712797	a	g	0.0359	0.1441
21:25496551	t	c	0.0414	0.1441
21:45661518	t	c	0.0491	0.1441
1:98233987	t	c	-0.0829	0.1442
1:118875599	t	g	-0.0812	0.1442
1:181156844	t	c	0.0186	0.1442
1:218351203	a	g	0.028	0.1442
2:45198210	a	c	0.0378	0.1442
2:56778978	t	c	0.0513	0.1442
2:62507305	t	c	-0.0745	0.1442
2:88521610	a	g	-0.0813	0.1442
2:141491652	a	g	0.0912	0.1442
2:165851547	t	c	0.0763	0.1442
3:69202605	a	g	0.0705	0.1442
3:82529579	a	g	-0.0879	0.1442
3:95314700	a	g	0.0503	0.1442
3:110517943	a	g	0.0372	0.1442
3:157408232	t	g	0.0346	0.1442
4:54549579	t	c	-0.0872	0.1442
4:90006825	t	c	0.0911	0.1442
4:122950479	a	g	0.0763	0.1442
4:179004822	t	c	0.021	0.1442
5:31575797	t	c	0.0541	0.1442
6:44321368	t	c	-0.0642	0.1442
6:123246690	t	c	0.0493	0.1442
7:11798220	a	g	-0.0756	0.1442
8:19871080	a	g	0.0847	0.1442
9:19551907	a	g	0.0189	0.1442
10:12595543	t	c	-0.0178	0.1442
10:25839370	a	g	-0.043	0.1442
10:99642680	a	c	-0.1147	0.1442
11:29264664	t	g	-0.0223	0.1442
11:72284569	t	c	0.0201	0.1442
11:106635079	a	g	0.058	0.1442
11:116629555	a	g	-0.056	0.1442
12:129566566	t	c	-0.1126	0.1442
14:97181382	t	c	-0.0176	0.1442
14:102617555	t	c	-0.0817	0.1442
15:65228460	t	c	0.0635	0.1442
16:64602101	a	g	0.0627	0.1442
18:9673169	t	c	-0.0819	0.1442
18:41396740	t	g	-0.0861	0.1442
1:113083228	t	c	-0.0562	0.1443
1:186810854	t	c	-0.0627	0.1443
2:123278792	t	c	0.0608	0.1443
3:53694935	a	g	-0.1082	0.1443
3:56902938	t	c	-0.0355	0.1443
3:149306480	t	c	0.1103	0.1443
4:44772898	a	g	-0.0528	0.1443
4:152787230	a	g	-0.0697	0.1443
4:182057452	t	c	0.0563	0.1443
5:9717016	a	c	-0.0189	0.1443
5:15343710	a	g	-0.0463	0.1443
8:104225744	a	g	0.0161	0.1443
9:1334839	t	c	-0.1078	0.1443
9:6682051	a	g	-0.0316	0.1443
9:119878497	a	g	-0.0175	0.1443
9:122770636	t	c	0.0414	0.1443
10:13880700	t	c	0.0768	0.1443
10:101804425	a	g	0.0233	0.1443
11:35814063	a	g	-0.0683	0.1443
11:55810147	t	c	0.0362	0.1443
11:132939345	a	g	-0.0772	0.1443
12:6939859	t	c	0.0396	0.1443
12:61103574	a	g	-0.0642	0.1443
12:108504100	t	c	-0.0186	0.1443
12:124096213	a	g	-0.0672	0.1443
13:35358469	t	c	0.017	0.1443
15:26220387	t	g	-0.0187	0.1443
15:52812934	t	c	-0.0947	0.1443
19:18300990	a	g	0.0525	0.1443
19:44803373	t	c	0.045	0.1443
19:48841576	t	c	0.0161	0.1443
20:15661738	a	g	-0.0226	0.1443
21:24568045	t	c	0.0168	0.1443
1:24890985	a	g	0.0305	0.1444
2:20240464	t	g	0.0804	0.1444
2:53793791	t	c	0.0224	0.1444
2:163867318	t	g	-0.0448	0.1444
3:45225229	t	c	-0.2814	0.1444
3:103505241	t	c	0.0508	0.1444
3:184057478	t	c	-0.0864	0.1444
4:17663438	t	c	-0.0563	0.1444
4:70739970	t	c	0.03	0.1444
4:83502446	a	g	-0.06	0.1444
5:1101910	t	c	-0.0763	0.1444
5:75739216	t	c	-0.09	0.1444
5:100337777	a	g	-0.0171	0.1444
6:8569405	a	g	0.0949	0.1444
7:85229625	a	g	-0.0791	0.1444
7:142644042	t	g	-0.09	0.1444
8:4021043	a	c	0.0959	0.1444
8:15736165	t	c	0.0687	0.1444
8:123968181	t	g	0.0487	0.1444
8:132734122	a	g	-0.0288	0.1444
9:109255349	a	g	0.0164	0.1444
10:71412472	a	c	0.1049	0.1444
11:19907488	t	c	0.0203	0.1444
11:74338578	a	g	0.0756	0.1444
11:96167601	a	g	0.095	0.1444
11:118947933	t	c	-0.0616	0.1444
12:19643948	a	g	0.084	0.1444
14:62028050	a	g	-0.0793	0.1444
14:75434310	t	c	-0.0722	0.1444
14:83870949	t	c	0.0433	0.1444
14:97694239	a	c	0.0212	0.1444
15:96928338	a	g	-0.0174	0.1444
16:17527118	a	g	0.0242	0.1444
16:83639199	a	c	-0.0438	0.1444
17:6031861	a	g	0.0163	0.1444
17:32065391	t	c	-0.1142	0.1444
19:47313562	a	c	-0.0294	0.1444
20:4715683	a	g	0.0867	0.1444
1:80523448	a	c	0.0195	0.1445
2:17202499	t	g	-0.0273	0.1445
2:67267500	a	c	0.0465	0.1445
2:165753278	a	g	-0.06	0.1445
2:174898749	t	c	0.0167	0.1445
3:28654162	a	g	0.0194	0.1445
4:26202275	t	g	0.0535	0.1445
4:69015044	a	g	-0.0733	0.1445
4:139362254	a	c	0.0493	0.1445
5:59112450	t	g	0.0161	0.1445
5:96013931	t	c	-0.0227	0.1445
5:124691245	t	c	-0.0601	0.1445
5:152241207	a	g	-0.089	0.1445
6:15241532	t	c	0.0705	0.1445
6:16759395	a	g	0.0389	0.1445
6:127450362	t	g	-0.0918	0.1445
7:123153756	a	g	-0.0578	0.1445
8:1393149	a	g	-0.0168	0.1445
8:58757734	a	g	-0.0208	0.1445
8:93882209	a	g	-0.0836	0.1445
8:115422765	a	g	-0.0322	0.1445
8:131141765	t	c	0.1002	0.1445
9:19132998	t	g	0.0393	0.1445
9:102453906	a	g	-0.1231	0.1445
10:85526464	t	c	0.0694	0.1445
10:92872941	a	g	0.0166	0.1445
10:122801344	t	g	-0.0369	0.1445
11:106427540	t	c	0.1068	0.1445
11:131751064	a	g	-0.0729	0.1445
12:9898152	a	g	-0.0498	0.1445
12:98936774	a	g	0.0476	0.1445
12:118220360	a	g	-0.0676	0.1445
13:105282848	a	g	0.0211	0.1445
14:97071912	t	g	0.0306	0.1445
15:90795138	a	g	-0.0174	0.1445
15:100369395	a	g	-0.0461	0.1445
16:7169524	t	c	0.0663	0.1445
17:15509831	a	g	0.0199	0.1445
17:70806762	t	c	-0.0483	0.1445
18:2643699	t	c	0.0499	0.1445
18:27445524	t	c	0.0964	0.1445
18:38724921	t	c	-0.0161	0.1445
18:74941569	t	c	-0.0165	0.1445
19:7762825	t	c	0.0516	0.1445
19:18890738	a	g	0.0829	0.1445
21:45962865	t	c	-0.0199	0.1445
1:217022081	a	g	-0.0885	0.1446
2:23135677	a	c	0.063	0.1446
2:60628585	t	c	0.0769	0.1446
2:121581093	a	g	0.0749	0.1446
3:18846862	a	g	0.0206	0.1446
3:77758031	t	c	0.019	0.1446
3:156594840	a	c	0.0377	0.1446
4:52720097	a	g	-0.0703	0.1446
4:57600106	a	g	-0.0503	0.1446
4:62472294	t	c	0.07	0.1446
4:177180119	t	g	-0.0458	0.1446
4:177195521	a	c	-0.071	0.1446
4:182666371	t	c	-0.0652	0.1446
4:186089026	a	g	-0.0409	0.1446
5:12050668	t	g	0.087	0.1446
5:31385036	t	g	0.0455	0.1446
5:145315962	t	c	0.0198	0.1446
5:168115390	t	g	-0.0585	0.1446
6:98173760	t	c	-0.0232	0.1446
6:121857609	a	c	-0.0467	0.1446
6:152516315	t	c	0.041	0.1446
6:165037715	t	c	-0.0804	0.1446
7:134915489	a	c	0.0848	0.1446
7:157547151	a	g	0.0454	0.1446
8:125622405	t	c	-0.0458	0.1446
9:71324286	t	c	-0.0265	0.1446
9:94414340	t	c	-0.058	0.1446
9:103151524	t	c	0.0318	0.1446
10:36170975	t	c	0.0655	0.1446
10:124409125	t	g	-0.0357	0.1446
11:26403154	t	c	0.0756	0.1446
11:34658076	a	g	0.0168	0.1446
11:113846006	t	c	-0.0193	0.1446
11:117722487	a	g	-0.0313	0.1446
12:111800258	a	g	0.0268	0.1446
13:47675070	a	g	-0.0185	0.1446
14:23592617	a	c	0.018	0.1446
14:79742238	a	g	-0.083	0.1446
14:107133928	t	c	0.0272	0.1446
15:57749193	a	g	-0.0321	0.1446
15:88687208	t	c	-0.056	0.1446
15:92234139	t	c	0.0402	0.1446
16:7640540	a	g	0.0421	0.1446
16:26743142	a	g	0.0952	0.1446
18:9060590	a	c	0.098	0.1446
18:29938596	a	g	-0.0357	0.1446
18:59062177	t	c	0.0265	0.1446
20:41073344	t	c	-0.0686	0.1446
1:216058421	t	c	0.1006	0.1447
2:11103476	t	c	0.0204	0.1447
2:165251533	a	g	-0.0713	0.1447
2:177592122	t	c	0.0777	0.1447
3:15220524	a	g	-0.0424	0.1447
3:24670695	a	g	-0.0192	0.1447
3:104804317	t	g	-0.1007	0.1447
3:156339091	a	c	0.0528	0.1447
4:37444327	a	g	-0.0487	0.1447
4:139513450	a	c	-0.0169	0.1447
5:5307371	t	g	-0.0759	0.1447
5:176869611	a	g	0.1183	0.1447
6:16158741	a	g	0.0205	0.1447
6:97385640	t	c	-0.017	0.1447
7:3306117	t	g	0.0614	0.1447
7:144707006	t	c	0.083	0.1447
8:19275721	t	c	-0.0977	0.1447
8:88755412	a	c	-0.0788	0.1447
8:96356983	a	g	0.0456	0.1447
8:134293391	a	g	-0.0166	0.1447
9:6923580	t	c	0.0395	0.1447
9:123964289	t	c	0.0634	0.1447
10:19560611	t	g	-0.0696	0.1447
11:124139131	t	c	0.0777	0.1447
12:58398264	a	g	-0.0574	0.1447
13:36821126	t	c	0.0843	0.1447
13:92864871	a	c	-0.1136	0.1447
14:55990660	t	c	0.0652	0.1447
14:107146998	t	c	-0.0269	0.1447
15:56373902	t	g	0.0314	0.1447
16:4801723	a	g	-0.0167	0.1447
16:77737139	a	g	-0.0771	0.1447
16:84285777	t	c	0.017	0.1447
18:7023371	a	g	0.0166	0.1447
20:16612845	t	c	-0.0499	0.1447
20:16686891	t	c	-0.0211	0.1447
1:60201971	t	c	0.0319	0.1448
1:104723519	t	c	-0.0462	0.1448
1:109660643	t	g	-0.0748	0.1448
1:203388963	t	c	0.0387	0.1448
1:208602140	a	c	-0.0761	0.1448
1:245450836	a	g	0.0402	0.1448
2:16841451	a	g	0.022	0.1448
2:55236243	t	c	-0.0834	0.1448
2:149205376	t	c	0.0399	0.1448
2:182852239	t	c	-0.0749	0.1448
2:191186368	a	g	0.0619	0.1448
2:224231585	t	g	0.0938	0.1448
2:234117252	t	c	-0.0202	0.1448
3:13059233	a	g	-0.0262	0.1448
4:40910362	t	c	-0.0735	0.1448
4:87716772	a	g	-0.0516	0.1448
4:159195032	t	c	-0.0328	0.1448
5:2167916	t	c	0.0596	0.1448
5:36948490	a	g	-0.0719	0.1448
5:66832992	t	c	0.1186	0.1448
5:101961684	t	c	0.1054	0.1448
5:156413228	t	c	0.0458	0.1448
5:163784978	a	g	-0.0187	0.1448
6:41481980	a	g	0.1224	0.1448
6:53753578	a	c	-0.0221	0.1448
7:18377660	a	g	0.0695	0.1448
7:22815407	a	c	0.0342	0.1448
8:9273393	a	g	-0.0583	0.1448
8:77681093	t	g	-0.0269	0.1448
8:119453249	a	g	-0.0464	0.1448
9:28313102	t	c	-0.0626	0.1448
9:78940816	a	g	-0.0193	0.1448
9:118576879	a	g	0.0177	0.1448
10:48485956	a	g	-0.0204	0.1448
10:98478547	t	c	0.0572	0.1448
11:20579739	a	g	0.0962	0.1448
11:104623280	a	g	0.0539	0.1448
11:126402520	t	c	0.0436	0.1448
11:129258249	a	g	-0.0919	0.1448
12:73423226	a	g	0.0619	0.1448
13:108971798	t	c	0.0834	0.1448
14:23016329	a	g	-0.0528	0.1448
14:48485782	a	c	-0.0707	0.1448
14:66182020	a	g	-0.0401	0.1448
15:37592083	t	c	0.0496	0.1448
15:92231329	t	c	-0.0795	0.1448
17:32836485	t	c	-0.0202	0.1448
18:8729947	t	g	0.0542	0.1448
19:29774048	t	c	0.0541	0.1448
19:40406244	a	c	-0.0243	0.1448
1:95087315	a	g	0.0897	0.1449
1:165314847	t	c	-0.017	0.1449
1:175426802	t	g	0.0276	0.1449
1:240098057	a	g	0.0635	0.1449
2:8118123	a	g	0.0246	0.1449
2:10312826	t	c	-0.0176	0.1449
2:28792205	a	c	0.0281	0.1449
2:47461590	a	c	-0.0178	0.1449
2:49846850	a	g	-0.0741	0.1449
2:189789721	a	g	0.065	0.1449
2:222161803	t	c	-0.0379	0.1449
3:28716167	a	g	0.0229	0.1449
3:38920130	a	g	0.0695	0.1449
3:94581567	t	g	-0.0445	0.1449
3:137722888	t	c	-0.0287	0.1449
3:147622385	a	g	0.0312	0.1449
3:184502446	a	g	-0.0314	0.1449
3:189534621	t	c	-0.0175	0.1449
4:100883437	t	g	0.0184	0.1449
4:167676881	t	g	-0.0201	0.1449
4:182906397	t	g	-0.0169	0.1449
4:190429160	t	c	0.0803	0.1449
5:52912751	a	c	0.0208	0.1449
5:87090272	a	g	0.0265	0.1449
6:161705886	a	c	0.0218	0.1449
7:47924454	a	g	-0.018	0.1449
7:120711855	t	c	0.0173	0.1449
8:95814489	a	g	-0.0413	0.1449
9:18185330	a	g	0.0824	0.1449
9:84202884	t	c	0.0187	0.1449
9:97328515	a	c	-0.0902	0.1449
10:6212164	a	g	-0.0553	0.1449
11:6841273	t	c	0.0685	0.1449
11:29314336	t	c	-0.0869	0.1449
11:87747164	a	g	-0.0239	0.1449
11:97973837	t	c	-0.0658	0.1449
12:756714	t	c	-0.0849	0.1449
13:34735155	t	c	0.0961	0.1449
13:87453274	a	c	0.0971	0.1449
13:102514602	a	c	0.0896	0.1449
13:105026227	a	g	-0.0175	0.1449
14:30077095	a	g	-0.0847	0.1449
15:50208395	t	c	0.0694	0.1449
16:59610992	t	c	0.0517	0.1449
16:73583459	t	c	0.0581	0.1449
18:12189329	t	c	0.0841	0.1449
19:21635117	t	c	0.074	0.1449
1:18512629	t	c	-0.0347	0.145
1:55106807	t	c	0.0185	0.145
1:68429362	t	c	0.0373	0.145
1:101412377	t	c	0.0733	0.145
1:233355529	t	c	-0.0194	0.145
1:247309414	t	c	0.104	0.145
2:44792354	t	g	0.0992	0.145
2:63852580	t	c	0.0414	0.145
3:14797807	t	g	-0.0558	0.145
3:31472950	a	g	0.0187	0.145
3:42151240	t	c	0.1148	0.145
3:96173826	a	g	-0.0215	0.145
3:134067137	a	g	-0.1219	0.145
3:170392402	a	g	-0.0615	0.145
4:136491447	t	c	0.0638	0.145
5:8557087	t	c	0.0191	0.145
5:17212984	a	g	-0.0201	0.145
5:26115308	t	c	0.0587	0.145
5:93056215	t	c	0.0517	0.145
5:105777803	t	g	0.1124	0.145
5:111460327	t	c	0.0168	0.145
5:151697218	a	g	-0.1098	0.145
5:151889367	t	c	0.0418	0.145
6:40679015	a	g	-0.0748	0.145
6:162011458	t	c	0.059	0.145
7:126252066	a	g	0.0962	0.145
7:137517354	t	g	-0.1715	0.145
8:30147838	t	c	-0.3433	0.145
8:59691000	a	g	-0.0796	0.145
8:73149801	a	g	0.0186	0.145
8:76615853	a	g	-0.0675	0.145
8:96020877	a	g	0.0229	0.145
9:11568915	a	c	-0.0808	0.145
9:28345429	t	c	0.0505	0.145
9:32266194	a	c	-0.027	0.145
9:96987125	t	c	0.0417	0.145
10:44428806	a	g	-0.0168	0.145
10:95210890	a	g	0.0177	0.145
12:64326166	t	c	0.0829	0.145
13:40947795	a	g	-0.0575	0.145
13:79168552	t	c	0.071	0.145
13:112297684	t	c	0.0368	0.145
18:50884580	a	g	0.0653	0.145
18:52767518	t	c	-0.0861	0.145
18:71302819	t	c	-0.0719	0.145
18:71567213	t	c	0.0427	0.145
20:19983390	t	c	0.0289	0.145
20:43021525	t	c	-0.0743	0.145
1:13911393	t	c	0.0337	0.1451
1:68517283	a	g	-0.2554	0.1451
1:82311459	a	c	-0.0478	0.1451
2:140873786	t	c	-0.046	0.1451
2:184500478	t	c	-0.0436	0.1451
2:211657170	a	g	0.0485	0.1451
2:216634335	t	c	-0.0181	0.1451
3:9110709	a	g	-0.0757	0.1451
3:16381111	a	c	0.0178	0.1451
3:21785926	t	c	-0.0175	0.1451
3:21838207	t	c	-0.0621	0.1451
3:32444335	a	g	-0.0266	0.1451
3:176526737	t	c	-0.0655	0.1451
3:180367354	a	g	-0.0408	0.1451
4:16236571	a	c	0.026	0.1451
4:19511630	a	g	0.0714	0.1451
4:187516814	t	c	-0.0514	0.1451
5:29708540	t	c	0.0457	0.1451
5:39748087	t	c	0.0529	0.1451
5:117977671	t	c	0.0584	0.1451
5:127316740	t	c	-0.0413	0.1451
5:130960951	a	g	0.0518	0.1451
5:152749278	a	g	0.0847	0.1451
6:41133472	a	g	-0.0897	0.1451
6:82297307	a	g	-0.0444	0.1451
6:143870072	a	g	-0.0884	0.1451
7:140116587	a	g	0.0306	0.1451
8:70904264	a	g	0.1267	0.1451
8:80342404	t	c	0.0621	0.1451
8:125702147	a	c	-0.0665	0.1451
9:7317383	t	c	0.0281	0.1451
9:13738362	a	g	0.0171	0.1451
9:74689103	a	g	-0.049	0.1451
9:77800549	a	g	-0.0287	0.1451
9:78290427	t	c	-0.0616	0.1451
9:104027682	t	c	-0.0732	0.1451
10:28747273	t	g	0.0807	0.1451
10:101516372	t	g	0.0388	0.1451
11:38018904	a	c	0.1153	0.1451
11:41175157	t	c	0.058	0.1451
11:74783159	a	c	-0.0987	0.1451
11:105441422	a	g	-0.0325	0.1451
11:123947295	a	g	0.0163	0.1451
12:54094927	t	g	0.041	0.1451
12:93614745	a	g	-0.0174	0.1451
12:108153626	a	c	-0.07	0.1451
13:50251125	t	c	-0.0734	0.1451
13:59065408	t	g	-0.0729	0.1451
13:79800894	t	c	-0.0176	0.1451
13:114234816	a	g	-0.0745	0.1451
14:37061187	t	g	0.1043	0.1451
14:97574006	t	g	0.0256	0.1451
17:77905950	t	c	-0.0213	0.1451
18:24893431	a	g	-0.0312	0.1451
18:63314354	a	g	-0.1017	0.1451
20:17444862	t	c	-0.0161	0.1451
20:24471593	a	g	-0.0406	0.1451
20:40991527	t	c	-0.0204	0.1451
1:57414314	a	g	-0.0679	0.1452
1:107577175	t	c	-0.0631	0.1452
1:165600492	t	g	0.0573	0.1452
2:108115176	t	g	0.055	0.1452
2:150751125	a	c	0.0189	0.1452
2:215028474	t	g	0.0325	0.1452
3:28992331	a	g	-0.0516	0.1452
3:101397011	t	g	0.0569	0.1452
3:116048583	t	c	0.082	0.1452
3:147428677	t	g	0.0975	0.1452
4:48247078	a	g	-0.0732	0.1452
4:66599449	t	c	-0.0368	0.1452
4:110998136	a	g	0.0484	0.1452
4:124971463	a	g	-0.0335	0.1452
4:169398522	t	c	-0.0528	0.1452
5:6832480	t	c	0.0176	0.1452
5:106774875	a	c	0.0615	0.1452
5:119403382	t	g	0.1016	0.1452
5:125849005	a	g	-0.0868	0.1452
5:178377474	a	g	-0.0426	0.1452
6:17947541	a	g	0.0604	0.1452
6:31012256	t	c	-0.0465	0.1452
6:32173599	t	c	-0.0556	0.1452
6:56068395	a	g	-0.057	0.1452
6:70822554	t	c	-0.0686	0.1452
7:48526888	t	c	-0.0789	0.1452
7:155258263	a	g	-0.0509	0.1452
8:4613862	a	g	-0.0671	0.1452
8:13759087	a	g	-0.0701	0.1452
8:15227664	t	c	-0.0545	0.1452
9:4934758	t	g	0.0667	0.1452
9:113905659	t	c	-0.0171	0.1452
10:12160623	t	c	0.0253	0.1452
10:63355649	a	c	-0.078	0.1452
10:71540662	t	c	0.0182	0.1452
10:107562573	a	g	0.069	0.1452
11:19432723	t	c	0.0373	0.1452
11:21255348	t	c	-0.0187	0.1452
11:23653481	a	g	-0.0477	0.1452
11:61918212	t	c	-0.0512	0.1452
12:60813887	t	g	-0.0853	0.1452
13:27582413	a	g	0.0519	0.1452
14:53494122	t	c	-0.017	0.1452
14:70286768	a	g	0.0264	0.1452
14:99905163	a	g	0.057	0.1452
15:76803961	t	c	0.0198	0.1452
16:26948266	t	c	-0.0398	0.1452
16:58406358	a	g	-0.0446	0.1452
18:54415284	a	g	0.0409	0.1452
20:37476005	t	g	0.075	0.1452
20:46103397	a	g	-0.0432	0.1452
21:26814416	a	g	0.0311	0.1452
21:37229724	a	g	0.0429	0.1452
1:39952822	t	c	-0.0268	0.1453
1:61855596	a	g	-0.0882	0.1453
1:81905649	a	g	0.0832	0.1453
1:189810803	a	c	-0.0596	0.1453
1:198435983	a	g	0.047	0.1453
2:10424693	t	c	0.0207	0.1453
2:78355786	a	c	0.0786	0.1453
2:172134045	a	g	-0.066	0.1453
2:180404146	t	c	0.0381	0.1453
2:184947327	a	g	0.0297	0.1453
3:2153662	a	c	-0.0497	0.1453
3:108964010	t	c	-0.0598	0.1453
3:197030340	t	c	0.021	0.1453
4:14428009	a	g	0.0316	0.1453
4:20821396	a	c	0.0667	0.1453
4:22532170	t	c	-0.0294	0.1453
4:64965970	t	c	0.0579	0.1453
4:162035439	t	c	0.0475	0.1453
4:167694843	t	c	-0.0176	0.1453
5:125440824	t	c	0.2248	0.1453
6:152328616	t	c	-0.0187	0.1453
6:160192281	a	g	-0.0231	0.1453
7:33484663	a	g	0.0724	0.1453
7:46055348	a	g	0.0544	0.1453
8:838129	t	c	0.0449	0.1453
8:5128312	t	c	-0.0638	0.1453
8:14792563	t	c	-0.0597	0.1453
8:91942390	a	c	0.0687	0.1453
8:107186256	t	g	-0.0763	0.1453
9:93542641	a	g	0.079	0.1453
10:31881238	t	c	-0.0707	0.1453
10:68361373	t	c	-0.0669	0.1453
10:109640885	a	g	-0.0783	0.1453
10:118359461	a	g	-0.0242	0.1453
11:82898301	t	c	-0.018	0.1453
12:49827448	a	g	0.065	0.1453
12:93529062	t	g	-0.0522	0.1453
12:106474725	t	c	0.0477	0.1453
12:117972840	a	g	0.0167	0.1453
12:129632407	a	g	0.0587	0.1453
13:53635280	t	c	-0.0167	0.1453
14:95185346	a	c	0.0277	0.1453
15:25806358	a	g	-0.0584	0.1453
17:71611745	t	c	0.0351	0.1453
17:77198197	t	c	0.0176	0.1453
18:10117751	t	c	-0.0165	0.1453
21:25212504	t	g	0.0489	0.1453
1:48087964	t	c	-0.0163	0.1454
1:81477059	a	g	0.0331	0.1454
1:95118602	a	g	-0.0472	0.1454
1:117437749	a	c	0.0228	0.1454
1:211512925	a	g	-0.11	0.1454
2:16857059	a	g	0.0675	0.1454
2:216752028	t	c	0.1031	0.1454
3:146592668	t	g	-0.0771	0.1454
4:54506087	a	c	0.0177	0.1454
4:109238788	t	c	0.0553	0.1454
5:4672162	t	c	0.0192	0.1454
5:75814874	t	g	-0.047	0.1454
5:153773245	a	g	0.0208	0.1454
6:41084740	t	c	0.0517	0.1454
6:69294816	a	c	-0.078	0.1454
6:91563006	t	g	0.0509	0.1454
6:127257211	t	c	0.0362	0.1454
6:151227464	t	g	-0.0359	0.1454
7:68564705	a	g	-0.0193	0.1454
7:108255578	a	g	0.0637	0.1454
7:144527861	t	c	-0.1003	0.1454
8:96239114	a	g	-0.021	0.1454
9:97134611	a	g	0.0464	0.1454
9:108199761	a	c	0.0635	0.1454
9:138255908	a	g	-0.0236	0.1454
10:85037435	a	g	-0.0727	0.1454
10:98927415	a	g	-0.0749	0.1454
10:114911079	t	c	0.0252	0.1454
12:119563325	t	c	-0.0189	0.1454
13:102137500	a	g	0.0318	0.1454
14:52683212	a	g	0.0585	0.1454
14:72903800	t	g	-0.0686	0.1454
16:53999638	t	c	0.0275	0.1454
18:74931856	t	c	-0.0518	0.1454
20:19778280	t	c	0.0903	0.1454
20:24726912	a	g	-0.0695	0.1454
20:44888366	a	g	0.0591	0.1454
21:44362858	a	g	0.0395	0.1454
1:65029673	a	g	0.0452	0.1455
1:171901701	a	g	-0.0583	0.1455
1:218354156	t	g	-0.0726	0.1455
1:238692393	t	g	-0.0211	0.1455
2:10454029	t	c	0.0196	0.1455
2:10551918	t	c	0.0665	0.1455
2:40884250	t	c	0.0776	0.1455
2:42052108	a	g	0.0529	0.1455
2:53769510	t	c	0.0518	0.1455
2:56271006	a	g	0.0694	0.1455
2:80191985	a	g	-0.0162	0.1455
3:5460566	a	g	0.0694	0.1455
3:73423647	t	c	0.022	0.1455
3:78460847	t	c	0.0667	0.1455
3:94406014	t	g	0.0524	0.1455
3:184216134	t	c	-0.099	0.1455
4:12175210	t	c	-0.064	0.1455
4:43427214	a	g	0.0951	0.1455
5:28098153	a	g	0.101	0.1455
5:91161467	t	c	-0.1035	0.1455
5:123218166	t	c	-0.0171	0.1455
5:170990959	a	g	-0.0723	0.1455
6:5631330	a	g	0.0707	0.1455
6:53287329	t	c	0.0198	0.1455
6:80412123	t	c	0.0693	0.1455
6:88870824	a	c	-0.0242	0.1455
6:116369425	t	c	-0.0641	0.1455
6:162068063	t	c	0.0737	0.1455
7:156497533	t	c	-0.0241	0.1455
8:8371280	t	g	0.017	0.1455
8:132303809	a	g	-0.0833	0.1455
9:19473397	t	c	0.0437	0.1455
9:139014806	a	g	0.0186	0.1455
10:97706317	t	c	-0.0859	0.1455
11:7366818	t	c	-0.0534	0.1455
13:101267655	a	g	-0.0389	0.1455
15:33425089	a	g	0.0167	0.1455
16:81556909	a	g	0.028	0.1455
20:40776022	a	c	0.0184	0.1455
1:4633533	t	c	-0.0553	0.1456
1:21196633	a	c	0.0336	0.1456
1:156147558	t	c	-0.0164	0.1456
1:158663238	t	c	0.08	0.1456
1:169169001	t	c	-0.0273	0.1456
1:200815734	a	c	-0.0521	0.1456
1:219285637	a	g	0.0249	0.1456
2:2877977	a	g	-0.0261	0.1456
2:127962493	t	c	0.0172	0.1456
2:231242132	t	g	-0.0693	0.1456
2:236854031	a	g	0.0561	0.1456
3:2148362	a	g	0.0179	0.1456
3:64523260	a	c	0.0682	0.1456
3:141886501	a	c	-0.0638	0.1456
3:183251699	a	g	-0.0803	0.1456
4:34148961	a	g	-0.0701	0.1456
4:93993130	a	g	-0.0494	0.1456
4:109054125	a	g	-0.0756	0.1456
6:92405152	a	g	-0.0928	0.1456
7:50598081	a	c	0.0802	0.1456
7:92689894	t	g	-0.0222	0.1456
7:111835622	t	c	0.0511	0.1456
7:135995447	a	g	-0.0599	0.1456
7:154958099	a	g	-0.0419	0.1456
8:1648256	t	c	-0.0484	0.1456
9:7383543	t	c	0.0406	0.1456
9:18407479	a	g	0.0525	0.1456
9:88324747	t	c	-0.0256	0.1456
10:25420906	t	g	0.0239	0.1456
10:33450458	a	g	-0.0284	0.1456
10:63877269	a	g	-0.0272	0.1456
10:68660614	t	c	0.031	0.1456
10:83802473	a	g	0.0191	0.1456
11:76430597	a	g	0.033	0.1456
11:80347496	a	g	-0.0192	0.1456
12:22947113	t	c	-0.0245	0.1456
12:24543468	t	c	0.0307	0.1456
13:43488104	t	c	-0.0339	0.1456
13:44898818	a	g	0.0488	0.1456
13:99204912	a	g	0.0839	0.1456
14:32422346	a	c	0.0166	0.1456
14:59210392	a	g	-0.0176	0.1456
14:87497112	t	g	0.1	0.1456
15:96093373	a	g	0.0239	0.1456
16:49591815	a	g	0.0517	0.1456
16:73130109	t	c	-0.0182	0.1456
16:84558152	t	c	0.0588	0.1456
16:87656940	t	c	0.0537	0.1456
17:17422497	a	c	-0.0525	0.1456
18:3630488	t	c	-0.037	0.1456
18:28695454	a	g	0.0542	0.1456
19:23877512	t	g	0.0576	0.1456
1:63766718	t	c	-0.0182	0.1457
1:72890063	t	c	-0.0764	0.1457
1:88215837	t	c	-0.0685	0.1457
1:236313381	a	g	0.0548	0.1457
2:79976117	t	g	-0.0687	0.1457
3:42833973	a	g	-0.0703	0.1457
3:45260537	t	g	0.0195	0.1457
3:71380391	t	c	-0.0406	0.1457
3:85132724	t	c	0.0847	0.1457
4:4218502	a	c	-0.019	0.1457
4:136534254	t	c	0.0995	0.1457
5:1510315	a	g	-0.0363	0.1457
5:126360675	a	g	0.0163	0.1457
6:11926984	a	c	-0.0401	0.1457
6:37059893	t	c	-0.0587	0.1457
6:55859954	a	g	-0.091	0.1457
6:98970027	a	g	-0.0238	0.1457
6:118393620	a	g	0.0976	0.1457
7:8977261	a	g	0.053	0.1457
7:66866342	t	g	-0.0919	0.1457
7:83468646	a	g	0.2986	0.1457
8:25419577	a	g	-0.0754	0.1457
8:25739943	t	g	0.0404	0.1457
8:28090342	t	c	-0.0634	0.1457
8:114322280	t	g	-0.048	0.1457
9:17390878	a	g	0.0649	0.1457
9:125023222	t	c	0.1259	0.1457
10:13621295	t	c	0.0249	0.1457
11:9338570	a	g	-0.0438	0.1457
11:129415618	a	c	0.0516	0.1457
12:449672	t	c	0.0268	0.1457
13:20698380	a	g	-0.0245	0.1457
13:30724497	a	g	-0.054	0.1457
13:46368503	a	g	0.0241	0.1457
13:46467593	t	c	0.0198	0.1457
13:93114620	a	g	-0.1217	0.1457
13:95435059	a	g	-0.034	0.1457
13:103883442	a	g	-0.0289	0.1457
14:107147307	t	c	0.0268	0.1457
15:89754216	a	g	-0.0318	0.1457
15:100252892	a	g	-0.0468	0.1457
16:5668639	t	g	0.058	0.1457
17:70660897	t	c	-0.0429	0.1457
18:2090694	a	c	0.026	0.1457
18:11126157	a	g	0.0698	0.1457
18:43956834	a	g	0.073	0.1457
20:55128573	a	g	0.0384	0.1457
1:13863037	a	g	-0.0877	0.1458
1:55496919	a	c	-0.0698	0.1458
2:31007491	a	g	-0.0888	0.1458
2:121670398	t	c	0.02	0.1458
2:126557946	t	c	0.0739	0.1458
2:159045731	a	g	-0.0861	0.1458
2:162375168	t	c	0.0713	0.1458
2:229983549	a	c	-0.0639	0.1458
3:41635054	t	c	0.0757	0.1458
3:45369097	a	g	-0.0921	0.1458
3:65413284	t	c	0.0561	0.1458
3:81438657	t	c	0.0361	0.1458
3:125987924	a	g	-0.0165	0.1458
3:173563678	a	g	0.0563	0.1458
4:53678333	a	g	0.1094	0.1458
4:86808386	a	g	0.0309	0.1458
4:126730783	t	c	-0.1209	0.1458
4:127956161	a	c	-0.2471	0.1458
5:6455872	t	c	-0.0178	0.1458
5:83664319	t	c	0.0748	0.1458
5:168895983	a	c	0.108	0.1458
6:120111424	a	g	0.1106	0.1458
6:139590455	t	g	0.0394	0.1458
6:155973672	a	g	-0.0719	0.1458
7:54741129	a	g	-0.0765	0.1458
8:112075252	a	g	0.0747	0.1458
8:117502134	t	c	0.0384	0.1458
9:80026995	t	c	0.0162	0.1458
9:89485326	a	g	-0.0761	0.1458
10:75273503	t	c	-0.0463	0.1458
10:107230184	a	g	-0.0726	0.1458
10:134554568	t	c	-0.0951	0.1458
11:126502085	a	g	-0.0832	0.1458
12:73388186	a	g	0.0398	0.1458
12:103733044	t	c	-0.0627	0.1458
13:26064148	t	c	-0.016	0.1458
14:57494073	a	g	-0.0786	0.1458
14:101713006	t	c	-0.0165	0.1458
14:103276578	a	g	-0.0626	0.1458
15:58573221	t	c	-0.035	0.1458
17:27034124	a	g	-0.0681	0.1458
18:5337438	a	c	-0.0235	0.1458
18:6165368	t	c	-0.0498	0.1458
18:69177251	a	g	0.0903	0.1458
19:29405089	t	g	-0.0831	0.1458
20:2742668	t	g	-0.0196	0.1458
20:10107854	a	g	0.06	0.1458
20:41092599	t	g	0.0728	0.1458
1:60250780	t	c	-0.0898	0.1459
1:184866916	t	c	-0.0694	0.1459
2:26279418	a	g	-0.0399	0.1459
2:38008668	t	c	-0.0274	0.1459
2:101688078	t	c	-0.098	0.1459
2:213754734	a	g	-0.1	0.1459
3:43681141	t	c	0.0821	0.1459
3:59367028	t	c	-0.0455	0.1459
4:162922448	a	g	-0.0442	0.1459
5:16757196	t	c	0.022	0.1459
5:145736530	a	g	0.0524	0.1459
5:160464344	t	c	0.0471	0.1459
6:39320799	t	c	-0.0377	0.1459
6:55738907	a	g	-0.063	0.1459
6:125671703	a	g	0.0727	0.1459
7:10959450	t	c	0.0165	0.1459
7:24182168	a	g	0.032	0.1459
7:69280975	t	g	0.0181	0.1459
7:70158495	a	g	-0.0329	0.1459
7:109961053	t	c	-0.0635	0.1459
7:118361396	t	g	0.1043	0.1459
7:150700946	a	c	0.0281	0.1459
7:155681296	t	g	-0.0224	0.1459
8:3585967	a	g	-0.0245	0.1459
8:14997725	a	g	0.091	0.1459
8:22342607	a	g	-0.0322	0.1459
8:61107948	a	g	-0.0208	0.1459
8:120596440	a	g	0.0473	0.1459
8:139967699	a	c	-0.018	0.1459
8:142460495	t	c	0.0176	0.1459
9:13732196	t	c	-0.0832	0.1459
9:22611781	a	g	0.0664	0.1459
9:119291113	t	c	-0.0638	0.1459
11:35739435	t	c	0.0613	0.1459
11:46411731	a	c	0.0764	0.1459
11:106514584	a	g	-0.0217	0.1459
11:114073633	a	g	-0.0297	0.1459
11:119691990	a	g	-0.0621	0.1459
11:126343227	t	c	0.0372	0.1459
12:5773969	t	g	0.0374	0.1459
12:77728373	t	g	0.0477	0.1459
12:128051831	a	g	0.0401	0.1459
13:104393268	t	c	-0.0307	0.1459
13:107404054	t	c	0.044	0.1459
16:26391830	t	c	-0.0698	0.1459
16:79108260	t	c	0.0774	0.1459
17:42652708	t	c	-0.0823	0.1459
18:4446624	t	c	0.042	0.1459
18:63502064	a	g	0.0525	0.1459
19:17405010	a	g	0.028	0.1459
1:82338323	a	c	-0.0888	0.146
1:167555897	a	g	-0.0714	0.146
2:5518774	t	c	0.0291	0.146
2:89019306	a	c	-0.0205	0.146
2:224854135	t	c	-0.0614	0.146
2:241561088	t	g	-0.0203	0.146
3:113788668	t	c	0.0908	0.146
3:122137021	a	g	-0.0679	0.146
3:137975048	t	c	0.0569	0.146
3:175025004	a	c	-0.0227	0.146
4:5990191	t	c	-0.0903	0.146
4:45965449	a	g	0.021	0.146
4:78949231	a	c	-0.0832	0.146
4:126691527	a	g	0.0183	0.146
4:135472787	t	g	0.0232	0.146
4:185620900	t	c	0.0613	0.146
5:9739307	t	c	-0.0245	0.146
5:26592353	t	c	-0.0606	0.146
5:119769421	t	c	-0.047	0.146
6:1383463	a	g	0.0411	0.146
6:44008776	a	g	-0.0193	0.146
6:48667935	t	c	-0.0727	0.146
6:98819694	t	c	-0.0521	0.146
7:34652570	a	g	0.0773	0.146
8:23040735	t	c	-0.1078	0.146
8:129070738	t	c	0.0577	0.146
8:130342137	t	c	-0.0413	0.146
8:138451136	t	g	0.1013	0.146
9:88588367	a	g	-0.0634	0.146
9:91809923	a	c	-0.058	0.146
10:32549356	a	g	0.0687	0.146
10:85258385	a	g	0.0504	0.146
11:238058	t	c	0.0823	0.146
11:8863453	a	g	0.0735	0.146
11:27862028	a	c	0.0676	0.146
11:122489595	a	g	-0.0162	0.146
11:125981010	t	c	-0.0545	0.146
12:33906816	a	g	0.0784	0.146
12:65104721	a	g	0.053	0.146
13:51596597	t	c	-0.0951	0.146
13:61170675	t	c	0.0758	0.146
13:96313381	a	g	0.0535	0.146
14:107146692	t	c	-0.0268	0.146
15:33788558	a	g	-0.0211	0.146
16:3575708	t	g	-0.0342	0.146
16:26795706	a	g	-0.0723	0.146
16:53973807	a	c	0.0177	0.146
16:73400779	a	g	0.0705	0.146
16:87177032	a	g	0.0264	0.146
18:22071854	a	g	0.0502	0.146
18:32958405	a	g	-0.0245	0.146
20:16754684	t	g	-0.0758	0.146
21:36378874	a	g	-0.0177	0.146
1:4434182	a	g	0.0376	0.1461
1:69500545	t	c	0.0293	0.1461
2:5475425	t	g	-0.0332	0.1461
2:6562345	t	c	0.0303	0.1461
2:69236551	t	c	0.0519	0.1461
2:176741128	t	c	0.0612	0.1461
2:207433019	a	g	0.0879	0.1461
3:27932980	a	g	-0.0933	0.1461
3:95185211	a	g	0.0857	0.1461
3:137754467	t	c	0.1034	0.1461
4:94092083	t	c	0.0194	0.1461
4:114005091	a	c	-0.0173	0.1461
4:129007745	a	c	0.0473	0.1461
5:57340105	a	g	-0.0353	0.1461
5:90212008	t	c	0.0575	0.1461
6:128021274	t	c	0.0468	0.1461
6:139068081	a	g	-0.0193	0.1461
7:3837911	a	g	-0.0875	0.1461
7:7974826	a	g	-0.0765	0.1461
7:39063037	a	g	0.0569	0.1461
7:84408499	t	c	0.0637	0.1461
8:2521361	t	c	0.0212	0.1461
8:20418892	t	c	0.0185	0.1461
8:99097604	a	g	-0.0335	0.1461
8:131811821	t	c	0.017	0.1461
9:80823424	a	g	-0.0627	0.1461
9:96131305	t	g	0.0607	0.1461
9:102583692	a	g	-0.0989	0.1461
10:4077969	t	c	-0.0356	0.1461
10:30072021	t	c	0.045	0.1461
10:34203089	t	g	0.0267	0.1461
10:35948710	a	g	-0.0256	0.1461
11:21084889	t	c	-0.0408	0.1461
11:26720841	a	g	-0.0735	0.1461
11:132036191	t	c	0.1111	0.1461
12:4885062	a	g	0.0402	0.1461
12:117500488	a	g	0.0663	0.1461
14:28026419	a	g	0.047	0.1461
14:33660402	a	c	-0.0718	0.1461
14:58582086	a	g	-0.0469	0.1461
14:80981911	a	g	0.0304	0.1461
14:84477127	a	c	-0.0946	0.1461
14:88316382	a	g	0.0414	0.1461
14:103018281	a	g	0.0183	0.1461
15:24439348	a	g	0.0303	0.1461
15:83290588	t	c	0.0597	0.1461
15:100849822	t	c	-0.0751	0.1461
16:82784677	t	c	-0.0903	0.1461
17:37135042	a	g	-0.0216	0.1461
21:44449690	t	c	0.0371	0.1461
1:4205670	t	c	-0.0353	0.1462
1:54936726	t	c	-0.0421	0.1462
1:154531388	a	g	-0.0885	0.1462
1:247358464	t	c	-0.0563	0.1462
2:22958939	t	g	-0.0271	0.1462
2:75099381	t	c	-0.0223	0.1462
2:129551147	t	c	0.0193	0.1462
3:68736739	t	g	0.0457	0.1462
3:170502969	a	g	0.0462	0.1462
3:172278446	t	c	-0.1091	0.1462
4:25693568	t	c	0.0565	0.1462
5:18101796	t	c	-0.0304	0.1462
5:53251085	a	g	0.0806	0.1462
5:112785074	a	g	-0.0899	0.1462
5:136889605	a	g	-0.0806	0.1462
5:143818846	a	g	-0.0739	0.1462
5:154905755	a	g	0.0593	0.1462
6:10186575	a	g	0.0198	0.1462
6:45293869	a	c	0.0801	0.1462
6:160301849	a	g	-0.1088	0.1462
6:166474241	t	g	-0.0626	0.1462
7:7865871	t	c	0.0693	0.1462
7:73094268	a	g	-0.0408	0.1462
7:99760065	a	g	0.0592	0.1462
7:127545325	a	g	-0.0505	0.1462
8:8956446	t	c	0.0328	0.1462
8:133288252	t	g	0.0446	0.1462
9:14541236	t	c	0.0214	0.1462
9:15997563	a	g	0.0217	0.1462
9:26249170	a	c	-0.0958	0.1462
11:8107859	t	c	0.1054	0.1462
11:37160661	a	g	-0.0855	0.1462
12:63152469	a	g	-0.021	0.1462
12:120710457	t	c	0.0501	0.1462
12:128772881	a	g	-0.0255	0.1462
13:32886140	t	c	0.0831	0.1462
13:40897594	a	g	0.04	0.1462
13:103527113	a	g	-0.0247	0.1462
14:52221123	a	g	-0.0195	0.1462
15:56815172	a	g	0.0259	0.1462
15:85177776	t	c	-0.0901	0.1462
16:53797506	t	c	-0.0526	0.1462
18:8968175	t	c	-0.0161	0.1462
18:76699846	a	g	0.0802	0.1462
20:37754462	t	c	0.0822	0.1462
20:44166797	a	c	0.1138	0.1462
20:60135978	a	g	0.0202	0.1462
21:43501483	a	g	0.0332	0.1462
1:16261814	a	c	-0.0662	0.1463
1:92226041	t	c	-0.0576	0.1463
1:106834386	t	c	0.0689	0.1463
1:151627873	a	g	0.0363	0.1463
1:166940109	t	c	0.0689	0.1463
1:213894279	a	g	-0.0477	0.1463
2:116064396	t	c	0.061	0.1463
2:123585490	t	g	-0.0645	0.1463
2:153534086	a	c	-0.103	0.1463
2:181438484	a	g	0.0301	0.1463
3:26547333	t	g	-0.021	0.1463
3:166155866	a	g	0.0906	0.1463
4:23789051	t	c	0.0505	0.1463
4:42918667	a	g	0.0191	0.1463
4:101954622	a	g	-0.016	0.1463
4:137241598	t	c	-0.0598	0.1463
4:141695488	a	g	0.0327	0.1463
4:150763384	t	c	0.0421	0.1463
4:161481130	t	c	-0.0366	0.1463
5:89479408	t	c	-0.1054	0.1463
5:146457350	a	g	0.0887	0.1463
6:17434721	a	g	0.0546	0.1463
6:132873321	a	g	0.0541	0.1463
7:95448504	a	g	0.0162	0.1463
7:97469254	t	c	-0.0546	0.1463
7:136707462	a	g	0.0479	0.1463
9:9059545	a	g	0.0223	0.1463
10:36967380	t	c	0.0428	0.1463
11:7689483	a	g	-0.0656	0.1463
12:1761523	t	c	0.0217	0.1463
12:54417565	a	g	-0.0548	0.1463
12:98168932	t	g	-0.0165	0.1463
12:125248881	a	g	0.0573	0.1463
13:40804332	t	g	-0.0215	0.1463
13:63772090	a	g	-0.0687	0.1463
13:108940408	a	g	-0.027	0.1463
14:91432538	a	g	-0.0624	0.1463
16:9596998	t	g	0.0515	0.1463
18:6147846	a	g	0.07	0.1463
20:18150542	a	c	0.0365	0.1463
1:76503757	a	g	0.0653	0.1464
1:235719070	a	g	0.0973	0.1464
2:65891446	t	c	-0.0499	0.1464
2:71905842	t	c	0.0262	0.1464
2:76173634	a	g	-0.0611	0.1464
2:119744761	a	g	0.0564	0.1464
2:217929020	a	g	0.028	0.1464
2:229906421	a	g	-0.0184	0.1464
3:122884385	a	g	-0.0517	0.1464
3:142985717	t	c	0.0479	0.1464
3:147433365	a	g	-0.0369	0.1464
5:55255710	a	c	0.0761	0.1464
5:84296864	a	g	-0.0283	0.1464
5:91158893	t	c	0.0534	0.1464
5:117295420	a	g	-0.0277	0.1464
5:125131086	t	c	-0.0163	0.1464
5:141701224	t	g	0.0432	0.1464
5:165779040	a	g	0.0999	0.1464
5:169943512	t	g	0.0298	0.1464
6:1704525	a	g	-0.06	0.1464
6:51672610	a	g	-0.0253	0.1464
6:120717825	t	g	0.0537	0.1464
6:144332725	t	c	-0.0289	0.1464
7:13480528	t	g	-0.0492	0.1464
7:29209458	a	g	-0.0852	0.1464
7:105263059	t	c	0.0264	0.1464
7:154941123	t	c	-0.023	0.1464
8:1165416	t	c	0.0607	0.1464
8:23268409	a	g	0.066	0.1464
8:103630197	a	g	0.0442	0.1464
8:118675594	a	c	0.055	0.1464
9:111230183	a	g	0.0789	0.1464
10:43590799	t	c	0.0429	0.1464
10:115687355	t	c	0.0729	0.1464
11:26892732	t	c	-0.024	0.1464
11:88164081	a	g	0.0205	0.1464
12:12023843	a	c	-0.0367	0.1464
12:32744514	a	c	-0.2471	0.1464
13:25246815	a	g	0.0339	0.1464
13:53469061	t	c	0.0229	0.1464
13:94752395	t	c	0.1105	0.1464
14:24147787	a	g	0.0163	0.1464
15:25066360	a	g	-0.017	0.1464
16:78955240	a	c	-0.0268	0.1464
16:81721586	a	g	0.0446	0.1464
17:40968475	a	g	-0.0724	0.1464
17:54358576	a	g	-0.0172	0.1464
21:16137820	a	g	-0.0196	0.1464
1:2262664	a	g	0.036	0.1465
1:119524549	t	c	-0.0823	0.1465
1:159726586	t	g	-0.0749	0.1465
1:206760494	t	c	0.083	0.1465
1:231786305	a	g	0.047	0.1465
2:6506185	a	g	-0.0425	0.1465
2:112342677	t	c	0.0964	0.1465
2:141336031	t	c	-0.0234	0.1465
2:192802808	a	g	-0.1056	0.1465
2:208968965	t	g	-0.031	0.1465
3:63025748	a	g	-0.0572	0.1465
3:143580774	a	g	-0.084	0.1465
3:172342569	t	c	0.1054	0.1465
4:2779001	t	c	-0.0506	0.1465
4:44469638	t	c	-0.0558	0.1465
4:60132170	t	c	-0.017	0.1465
4:94306973	a	g	-0.0441	0.1465
4:101232690	t	g	-0.0539	0.1465
5:2802086	t	c	0.0407	0.1465
5:177958678	t	c	0.0509	0.1465
6:1115322	t	c	0.0603	0.1465
6:23399780	t	c	0.0382	0.1465
6:128172471	t	c	-0.0853	0.1465
6:162094674	a	g	-0.0452	0.1465
7:7105192	a	g	0.0529	0.1465
7:80573740	t	c	0.1322	0.1465
7:90543967	t	c	0.0672	0.1465
7:110528286	t	g	-0.097	0.1465
7:155316668	a	g	0.0331	0.1465
8:81491456	a	g	0.052	0.1465
8:83771472	a	c	-0.0754	0.1465
9:13901612	a	g	0.0602	0.1465
9:73909439	a	g	-0.0211	0.1465
9:89086159	t	c	0.0726	0.1465
9:101730121	a	g	0.0256	0.1465
9:127208204	t	c	-0.0214	0.1465
9:133229904	a	g	0.0251	0.1465
10:23310456	t	c	0.0523	0.1465
11:95732414	a	g	0.0226	0.1465
11:114979896	a	g	0.0471	0.1465
11:115296601	a	g	-0.067	0.1465
11:126102748	a	c	0.0368	0.1465
12:818549	a	g	0.0177	0.1465
12:44999870	a	g	-0.0646	0.1465
13:40108008	a	g	-0.0296	0.1465
13:47060781	t	c	-0.0187	0.1465
13:86615846	t	c	0.0754	0.1465
13:108345784	t	c	0.017	0.1465
14:49615568	a	g	0.0685	0.1465
15:53190471	t	c	-0.0846	0.1465
15:61142606	a	g	-0.0278	0.1465
16:7507852	t	c	0.0671	0.1465
16:50038563	a	c	0.0471	0.1465
17:10179073	a	g	-0.0599	0.1465
17:15659967	t	c	-0.0194	0.1465
20:20375622	t	c	0.0598	0.1465
20:30579238	a	c	0.0351	0.1465
1:3278959	t	c	0.0408	0.1466
1:26717660	a	g	-0.0247	0.1466
1:37454810	t	c	0.0888	0.1466
1:174782523	t	c	-0.0213	0.1466
1:202123626	a	g	0.0565	0.1466
1:212702366	a	g	-0.0773	0.1466
2:54710694	a	g	-0.0711	0.1466
2:129533703	a	g	-0.0819	0.1466
3:1257611	a	g	-0.0603	0.1466
3:141511120	t	c	0.0524	0.1466
3:147120074	a	g	0.0633	0.1466
3:189292043	a	g	0.0618	0.1466
4:15044527	a	g	-0.0644	0.1466
4:16109671	t	g	0.0581	0.1466
4:27585525	t	c	-0.065	0.1466
4:83640128	a	g	-0.0668	0.1466
4:113445161	a	c	-0.0288	0.1466
4:122551872	t	c	-0.0632	0.1466
4:137969364	t	c	-0.0274	0.1466
4:167045626	t	c	0.0552	0.1466
4:183811385	t	c	0.0539	0.1466
5:10216350	t	c	-0.0251	0.1466
5:64814952	a	g	0.0631	0.1466
5:135263101	t	g	0.0522	0.1466
5:165900798	t	c	-0.0219	0.1466
5:172248823	t	c	0.0653	0.1466
6:40461511	a	c	-0.0366	0.1466
6:164317794	a	g	-0.0192	0.1466
7:102675208	t	c	0.0236	0.1466
7:126996107	a	g	0.0989	0.1466
7:135456754	a	c	-0.0642	0.1466
7:150263323	a	g	0.0214	0.1466
7:157755871	t	c	-0.0177	0.1466
9:131910013	t	c	0.0477	0.1466
11:72542629	a	g	-0.0619	0.1466
12:80649004	a	c	0.0269	0.1466
12:82563586	t	g	-0.0288	0.1466
12:112341809	t	c	0.0408	0.1466
13:40915989	t	c	0.0893	0.1466
13:105894496	t	c	-0.0543	0.1466
13:110510202	t	c	-0.0447	0.1466
14:56479934	a	g	-0.0705	0.1466
14:92377802	a	g	-0.0172	0.1466
15:36528172	t	c	0.0719	0.1466
15:68560718	a	g	-0.0853	0.1466
16:49787469	a	g	0.0576	0.1466
17:70251557	a	g	-0.0392	0.1466
17:73597935	a	g	-0.0171	0.1466
18:31244211	a	g	0.0756	0.1466
19:50922550	a	g	0.0806	0.1466
20:49264556	t	c	-0.0299	0.1466
1:53569432	t	c	-0.0984	0.1467
1:82944571	a	g	0.017	0.1467
1:157346087	a	g	-0.0181	0.1467
1:207117558	a	g	0.0206	0.1467
1:230684288	a	g	-0.0204	0.1467
2:17457622	a	c	-0.0162	0.1467
2:20360397	a	g	0.0501	0.1467
2:42154189	a	g	0.0645	0.1467
2:64569492	t	c	0.0185	0.1467
2:118553908	t	g	-0.0468	0.1467
2:204558802	t	c	0.0269	0.1467
3:122330647	t	c	-0.0922	0.1467
3:184766203	a	g	-0.038	0.1467
4:22462357	t	c	0.0437	0.1467
5:34055020	t	c	0.0536	0.1467
6:2009649	a	g	-0.0174	0.1467
6:104973335	t	c	0.0919	0.1467
7:21907427	t	c	-0.0391	0.1467
7:57330029	a	g	-0.0188	0.1467
7:67779815	a	c	-0.0201	0.1467
7:93576723	t	c	0.0465	0.1467
8:15639631	a	g	-0.0189	0.1467
8:28860380	a	g	-0.0785	0.1467
8:61644700	a	g	0.0762	0.1467
9:119666575	a	c	0.0323	0.1467
10:44039456	t	c	-0.017	0.1467
10:57050668	t	c	0.057	0.1467
10:120944062	a	g	-0.0844	0.1467
11:59577096	t	c	0.0878	0.1467
11:124797519	t	c	0.0393	0.1467
12:129866148	t	c	-0.0762	0.1467
14:31839894	t	c	-0.0893	0.1467
14:100025625	t	g	0.0707	0.1467
15:39950693	t	c	-0.0204	0.1467
15:55277229	t	c	-0.0427	0.1467
15:61603509	t	c	-0.0904	0.1467
17:55722821	a	g	0.0601	0.1467
1:237549288	t	c	-0.0921	0.1468
1:238654968	a	c	0.1013	0.1468
2:66925503	t	c	0.0765	0.1468
2:121155217	t	c	-0.0477	0.1468
2:165770930	t	g	-0.0358	0.1468
2:207836667	a	g	-0.0853	0.1468
3:4859344	t	c	-0.0197	0.1468
3:95077213	t	c	-0.0946	0.1468
4:2804985	a	g	0.0194	0.1468
4:77702689	a	g	-0.0501	0.1468
4:168520792	a	g	0.0323	0.1468
5:1968080	a	g	-0.0378	0.1468
5:76318469	a	g	-0.0251	0.1468
5:94349527	a	c	0.0168	0.1468
5:134237047	a	g	0.0661	0.1468
5:177932579	a	g	0.0831	0.1468
6:24041741	t	c	-0.1032	0.1468
6:38456959	a	g	0.0373	0.1468
6:167728814	t	g	-0.0761	0.1468
7:17791853	t	c	-0.0523	0.1468
8:26019723	a	g	0.0783	0.1468
8:103207646	a	g	-0.0636	0.1468
8:112453467	a	g	-0.0875	0.1468
11:40939009	a	c	0.0381	0.1468
11:134673696	a	g	-0.0174	0.1468
12:12857383	t	c	0.0187	0.1468
12:14144656	a	g	0.0438	0.1468
12:30722566	a	g	0.0187	0.1468
12:48500368	a	g	0.0836	0.1468
13:98466810	t	c	0.118	0.1468
14:65802322	a	g	-0.0207	0.1468
14:73255243	t	c	0.086	0.1468
14:78346824	a	g	0.0805	0.1468
14:83733122	a	c	-0.0488	0.1468
14:87211562	t	c	-0.0422	0.1468
15:58730571	t	c	0.0344	0.1468
15:97433455	a	g	-0.0972	0.1468
16:13068591	t	c	-0.0334	0.1468
16:87229921	t	c	0.0928	0.1468
17:13702993	t	c	-0.0386	0.1468
17:45902512	t	c	-0.0554	0.1468
18:23369914	t	c	-0.0184	0.1468
18:44165338	a	c	-0.0246	0.1468
18:60880562	a	g	-0.0193	0.1468
19:5421894	a	g	0.0225	0.1468
19:42823128	t	c	0.1125	0.1468
20:37017831	a	g	0.0437	0.1468
21:40287251	a	g	0.0604	0.1468
1:8804237	a	g	0.0181	0.1469
1:9476815	a	c	0.0176	0.1469
1:93290890	a	g	-0.0414	0.1469
1:95878145	a	g	0.0923	0.1469
1:157595416	a	c	0.0739	0.1469
1:196012896	a	g	-0.0658	0.1469
1:201444920	a	c	0.0881	0.1469
1:217466895	t	c	-0.0524	0.1469
1:241773390	t	c	0.0464	0.1469
2:13668891	a	g	-0.0281	0.1469
2:44932854	t	c	0.0238	0.1469
2:85274491	t	c	0.0721	0.1469
3:132923567	a	g	0.0263	0.1469
3:135321444	t	c	0.0317	0.1469
3:171662804	a	g	-0.0185	0.1469
4:7081058	a	g	0.1047	0.1469
4:183859213	t	c	0.0495	0.1469
5:52006823	t	c	-0.0541	0.1469
6:13640445	t	c	0.0404	0.1469
6:53236216	a	g	-0.0374	0.1469
6:169589309	a	g	0.0453	0.1469
7:99225054	t	c	0.0383	0.1469
7:158300153	a	g	-0.0655	0.1469
8:88253613	t	c	-0.0421	0.1469
8:94060144	t	c	-0.1662	0.1469
8:94220957	a	g	0.0856	0.1469
8:99186574	a	g	-0.0319	0.1469
8:139328475	t	c	-0.0233	0.1469
9:80148504	a	c	0.1033	0.1469
10:2969252	t	g	-0.0163	0.1469
10:54849255	a	g	-0.0199	0.1469
10:59084595	a	g	-0.0167	0.1469
10:87709510	a	g	-0.058	0.1469
11:132766357	t	c	0.0614	0.1469
12:2068771	t	c	0.0953	0.1469
12:47379654	a	g	0.0439	0.1469
12:96546805	t	g	-0.0319	0.1469
12:104093790	t	c	-0.042	0.1469
12:129670895	a	g	0.0271	0.1469
13:32306437	a	c	0.0207	0.1469
15:54033323	t	c	0.0183	0.1469
18:45734656	t	c	-0.0797	0.1469
19:35840896	t	c	-0.037	0.1469
20:31881599	a	g	-0.0164	0.1469
20:48154529	a	g	-0.0726	0.1469
20:61010296	a	c	-0.0854	0.1469
21:43650387	a	g	0.0162	0.1469
21:44758259	t	c	0.0656	0.1469
21:45049658	t	c	0.0738	0.1469
1:192463190	a	g	-0.0203	0.147
2:186824561	a	g	0.0989	0.147
3:111558993	a	g	-0.0691	0.147
3:137350847	t	c	-0.0582	0.147
3:142616786	a	g	-0.0495	0.147
4:11478550	a	g	0.0681	0.147
4:67045729	t	c	0.0881	0.147
4:70615076	a	g	-0.0452	0.147
4:72545308	a	g	0.3237	0.147
4:127948956	a	g	-0.2485	0.147
4:166638803	a	g	0.0653	0.147
5:55293306	t	g	-0.0623	0.147
5:148989217	a	g	0.0809	0.147
5:177760835	a	g	-0.0728	0.147
6:6968890	t	c	-0.0181	0.147
6:29410246	t	c	0.0849	0.147
7:31874534	a	g	0.1206	0.147
7:42781198	a	c	0.0285	0.147
7:83492339	t	c	-0.0711	0.147
8:1093104	a	g	-0.018	0.147
8:54114761	t	c	0.0177	0.147
8:75490069	t	c	0.0674	0.147
9:97220593	t	c	0.079	0.147
9:109779931	a	g	-0.0904	0.147
9:132417885	t	c	0.0272	0.147
10:54440867	a	g	-0.0198	0.147
10:69449579	a	g	-0.022	0.147
11:9818005	t	c	0.0757	0.147
11:55006015	a	g	0.0753	0.147
11:58780677	t	c	-0.0776	0.147
11:97877862	t	c	0.0693	0.147
11:120641751	t	c	0.0286	0.147
12:24648408	a	c	0.0671	0.147
12:28981440	a	g	0.0162	0.147
12:70060786	t	g	-0.0321	0.147
13:35853317	a	g	-0.0483	0.147
14:89715752	t	g	0.0509	0.147
16:7146310	a	g	0.0185	0.147
17:25881813	t	c	-0.0416	0.147
18:56807089	a	g	-0.084	0.147
19:334756	t	g	0.017	0.147
1:7569602	t	c	0.0202	0.1471
1:32072602	t	c	-0.0739	0.1471
1:222969275	a	g	-0.0939	0.1471
1:227045749	a	g	-0.0951	0.1471
1:230729401	t	c	0.0436	0.1471
1:248586776	a	g	0.0271	0.1471
2:134054662	t	c	-0.033	0.1471
2:139197484	a	c	-0.0794	0.1471
2:212313828	a	g	-0.04	0.1471
2:238450137	t	c	-0.0589	0.1471
3:37121844	a	g	0.0174	0.1471
3:71204549	a	g	-0.0851	0.1471
3:78620239	a	g	0.0162	0.1471
3:123000949	t	c	0.1889	0.1471
3:124274669	a	g	0.0697	0.1471
3:158878212	t	c	-0.0511	0.1471
3:174656520	a	g	0.1269	0.1471
4:76862005	a	g	-0.0681	0.1471
4:118238572	a	c	0.0711	0.1471
5:117292570	a	g	-0.0754	0.1471
5:166697914	t	c	-0.0495	0.1471
5:168756934	t	c	0.017	0.1471
6:23501951	a	g	0.0487	0.1471
6:63617074	t	g	-0.034	0.1471
6:90075831	a	c	0.0332	0.1471
7:52347799	a	g	0.066	0.1471
8:5931299	t	g	-0.0665	0.1471
9:13094902	a	g	0.0303	0.1471
10:16969923	a	c	-0.0224	0.1471
12:3411438	t	c	0.017	0.1471
13:49387896	t	c	0.032	0.1471
13:63412185	t	c	-0.0695	0.1471
14:25161163	t	c	0.0321	0.1471
14:36456323	t	c	0.0678	0.1471
14:45690533	t	g	0.0726	0.1471
14:88652546	t	c	0.0674	0.1471
14:90631586	t	c	0.0224	0.1471
14:92866956	t	g	-0.0394	0.1471
14:103645702	t	c	0.0455	0.1471
15:38536049	a	c	-0.0173	0.1471
15:47303282	a	g	0.0385	0.1471
15:57744882	a	g	-0.0385	0.1471
15:91128888	t	g	-0.0259	0.1471
16:11370619	t	c	-0.0501	0.1471
16:55400405	t	c	0.1009	0.1471
16:68382684	a	g	-0.071	0.1471
17:74352260	a	g	0.0574	0.1471
17:79319618	t	c	-0.0268	0.1471
18:76319186	t	c	0.1179	0.1471
1:4295547	a	g	-0.0814	0.1472
1:51142556	t	c	0.0301	0.1472
2:51961858	t	g	0.0858	0.1472
2:70650555	t	c	-0.0236	0.1472
2:230655416	t	c	0.0698	0.1472
3:30642436	a	g	0.068	0.1472
3:146693692	a	g	-0.0649	0.1472
3:172368025	a	g	-0.018	0.1472
4:27489964	t	c	0.1186	0.1472
4:69141870	t	c	-0.0199	0.1472
4:118460715	a	g	-0.0599	0.1472
4:189384304	a	g	-0.0371	0.1472
5:5373509	a	g	0.078	0.1472
5:27805095	a	g	-0.0431	0.1472
5:103118631	t	g	0.0159	0.1472
7:123868370	a	g	0.0694	0.1472
7:152996452	a	g	-0.0767	0.1472
8:29858757	a	g	-0.0746	0.1472
9:104829574	t	c	-0.038	0.1472
9:112685465	a	g	0.0739	0.1472
10:54887848	t	c	-0.0587	0.1472
10:68235426	a	g	-0.0616	0.1472
10:81045190	a	g	0.129	0.1472
11:2598552	a	g	0.0198	0.1472
11:21396360	t	c	0.0206	0.1472
11:30231464	t	c	-0.0587	0.1472
12:69443391	t	c	0.05	0.1472
12:101950696	t	c	0.0487	0.1472
12:105220835	a	c	0.0473	0.1472
13:43902183	t	c	-0.0372	0.1472
13:102873058	a	g	0.0767	0.1472
14:21386594	t	c	0.0703	0.1472
14:59156510	a	g	-0.0164	0.1472
17:2313368	a	g	-0.0359	0.1472
18:8799828	t	c	-0.0188	0.1472
19:36410356	t	c	0.0428	0.1472
19:47937546	t	c	-0.0212	0.1472
20:56946001	a	g	0.0176	0.1472
1:239366184	a	c	0.0209	0.1473
1:239685723	a	g	-0.0282	0.1473
2:27698742	a	g	0.0685	0.1473
2:56353083	t	c	-0.0173	0.1473
2:163604977	t	g	-0.032	0.1473
3:186547585	t	c	0.0175	0.1473
3:187787427	a	g	0.0765	0.1473
4:24410024	a	g	0.0186	0.1473
4:127949467	a	c	-0.2483	0.1473
4:132501136	a	g	0.0495	0.1473
4:170496436	a	g	-0.0617	0.1473
5:88398306	a	g	-0.0574	0.1473
5:123596985	t	c	0.0351	0.1473
5:161217055	t	c	0.0358	0.1473
6:449659	t	c	-0.0624	0.1473
6:170215235	a	g	0.0243	0.1473
8:6734409	t	c	-0.0609	0.1473
8:28449371	a	g	0.0325	0.1473
8:107328133	t	c	0.0163	0.1473
8:134509375	a	g	-0.0583	0.1473
8:141789101	t	g	-0.0834	0.1473
9:32257426	t	c	0.031	0.1473
10:3504163	t	c	-0.0539	0.1473
10:8272347	a	c	-0.0174	0.1473
10:116313143	t	c	0.1065	0.1473
10:131023412	a	g	-0.0749	0.1473
11:44042109	t	c	0.0552	0.1473
11:131633666	a	g	0.0567	0.1473
12:43230776	a	g	0.0622	0.1473
12:82511701	t	g	-0.0448	0.1473
12:118607781	t	c	0.0839	0.1473
13:37109237	a	g	0.0944	0.1473
13:54866997	a	g	-0.0792	0.1473
13:94667159	t	c	-0.016	0.1473
16:53644065	t	c	-0.0546	0.1473
16:65193896	t	c	-0.0854	0.1473
16:73570551	t	c	-0.024	0.1473
17:2833328	t	c	-0.018	0.1473
17:31437314	a	g	-0.0984	0.1473
17:73490091	a	c	0.0395	0.1473
18:63642446	t	g	0.0171	0.1473
18:64782635	t	c	-0.1191	0.1473
18:73102059	t	c	-0.0982	0.1473
18:74352797	t	c	-0.0253	0.1473
21:35290301	a	g	-0.0595	0.1473
1:70920870	t	g	-0.0356	0.1474
1:222076561	t	c	0.0555	0.1474
2:76643267	a	g	0.0239	0.1474
2:227658753	t	g	0.1186	0.1474
3:8769346	a	g	0.0777	0.1474
3:20812303	a	g	0.0385	0.1474
3:36695140	a	g	0.0254	0.1474
4:16691901	t	g	-0.0987	0.1474
4:109168416	a	g	-0.1029	0.1474
4:137130149	t	c	0.0865	0.1474
5:156808356	t	c	-0.025	0.1474
6:23434487	t	c	0.032	0.1474
6:122368948	t	c	0.0292	0.1474
6:142738403	a	g	0.0767	0.1474
7:18181230	a	g	-0.0414	0.1474
7:29068966	a	c	0.0504	0.1474
8:79825853	t	g	0.0855	0.1474
9:13026874	t	c	-0.0426	0.1474
9:29796008	a	g	0.0852	0.1474
9:81629735	t	c	-0.056	0.1474
9:82617830	a	g	0.0341	0.1474
9:98335103	t	c	0.0862	0.1474
10:43275085	t	c	-0.0353	0.1474
10:44645751	a	g	-0.1113	0.1474
11:11318463	a	g	-0.0177	0.1474
11:35014136	a	g	0.0714	0.1474
11:76128490	t	c	-0.0177	0.1474
11:118072181	t	c	0.0183	0.1474
12:78377963	t	c	-0.0303	0.1474
14:26746444	t	c	0.0374	0.1474
14:53900344	a	g	-0.0182	0.1474
15:28085982	a	g	-0.0481	0.1474
18:38602402	a	g	-0.0723	0.1474
20:11923626	t	c	0.0208	0.1474
1:88967089	a	g	0.0452	0.1475
1:157730856	a	g	-0.1087	0.1475
2:44273800	a	g	0.0267	0.1475
2:77781935	a	c	0.0171	0.1475
3:134863841	a	g	-0.0826	0.1475
3:178073796	t	c	-0.0229	0.1475
4:20481270	a	g	0.0725	0.1475
4:63243085	t	c	-0.1118	0.1475
4:141730089	t	c	-0.0417	0.1475
4:174447362	a	c	0.0216	0.1475
4:186759573	t	c	-0.0215	0.1475
5:62193614	a	g	-0.0593	0.1475
5:63094771	t	c	-0.0254	0.1475
5:153002465	a	g	-0.0231	0.1475
6:11878447	a	c	0.0953	0.1475
6:19923212	t	c	0.0228	0.1475
6:40802980	t	g	-0.0171	0.1475
6:95258702	t	g	0.083	0.1475
6:162193163	a	g	0.0835	0.1475
6:164666612	t	c	0.0759	0.1475
7:68522215	a	g	0.0878	0.1475
7:136865760	a	c	-0.1088	0.1475
8:73865846	a	g	-0.0542	0.1475
9:103901710	t	c	0.0456	0.1475
9:118575953	a	c	-0.0472	0.1475
10:112175456	t	c	0.0738	0.1475
11:61961938	a	g	0.0541	0.1475
11:114009229	a	g	0.0166	0.1475
11:117297389	a	g	0.0491	0.1475
13:85007055	t	c	-0.2287	0.1475
14:21088909	t	g	0.0182	0.1475
14:45305134	t	c	-0.0991	0.1475
14:95947045	a	g	-0.0203	0.1475
14:96869377	t	g	0.03	0.1475
14:107140493	t	c	0.0267	0.1475
15:24315396	t	c	-0.0849	0.1475
15:40642854	a	g	0.0172	0.1475
17:8966292	a	g	-0.0244	0.1475
17:42366503	t	c	0.0166	0.1475
18:34196505	a	g	0.0443	0.1475
18:59271326	t	c	-0.0832	0.1475
1:23579474	a	c	-0.0282	0.1476
1:87628173	t	c	-0.0188	0.1476
1:182186886	t	c	-0.0573	0.1476
2:128270037	a	g	-0.0606	0.1476
3:43657849	t	c	0.0404	0.1476
3:123651077	a	g	-0.0747	0.1476
3:143198707	a	g	0.0551	0.1476
4:22176328	a	g	-0.0566	0.1476
4:47582276	t	c	-0.0483	0.1476
4:57504332	t	c	-0.0756	0.1476
4:122055409	t	c	0.0377	0.1476
4:180695696	a	c	0.04	0.1476
5:13956043	t	g	-0.0702	0.1476
5:20512367	t	c	-0.0161	0.1476
5:32036621	t	c	0.0903	0.1476
5:63954941	t	c	-0.0691	0.1476
5:115052196	a	g	0.1314	0.1476
5:120011416	a	g	-0.0616	0.1476
6:20172781	a	c	0.0285	0.1476
6:164511372	a	g	-0.0594	0.1476
6:169725808	a	g	-0.0276	0.1476
7:6028600	a	c	0.065	0.1476
8:27425349	t	c	0.0218	0.1476
8:112617186	a	g	-0.0572	0.1476
9:4170055	t	g	0.0654	0.1476
10:3781849	t	c	0.0596	0.1476
10:26043164	t	c	0.0698	0.1476
10:32436889	a	g	-0.0182	0.1476
12:25761278	t	c	0.0454	0.1476
13:79278872	a	g	0.0709	0.1476
13:82740353	a	g	-0.134	0.1476
14:49892233	t	c	0.0483	0.1476
14:50176180	t	c	-0.0515	0.1476
14:95779849	t	c	-0.0536	0.1476
15:27279444	t	c	0.0166	0.1476
15:67363407	a	g	-0.0522	0.1476
15:82399333	a	g	0.0487	0.1476
16:1029627	t	c	-0.0302	0.1476
16:71881030	a	g	-0.0177	0.1476
16:80005065	t	g	-0.0861	0.1476
17:27352191	a	g	-0.0427	0.1476
18:8913052	a	g	-0.0168	0.1476
19:45413366	t	c	0.0463	0.1476
21:18819261	a	g	-0.0318	0.1476
21:28519879	t	c	-0.0521	0.1476
1:31642815	a	g	0.05	0.1477
1:34248064	a	g	-0.0249	0.1477
1:172374645	a	c	-0.2181	0.1477
1:211643872	t	c	-0.0167	0.1477
1:221863756	t	c	-0.0263	0.1477
2:6576255	a	c	0.0201	0.1477
2:12523250	a	c	0.0959	0.1477
2:17672354	t	c	0.0568	0.1477
2:17716842	t	c	-0.0781	0.1477
2:134469776	a	g	-0.056	0.1477
2:165854983	t	c	-0.1039	0.1477
2:170997195	a	g	0.048	0.1477
2:175473587	t	c	-0.0161	0.1477
2:228669087	a	g	0.0685	0.1477
3:25548591	a	c	-0.0372	0.1477
3:116799957	t	g	-0.0625	0.1477
3:124674516	a	g	0.0238	0.1477
3:148985932	a	g	-0.0463	0.1477
3:157085697	a	c	-0.0164	0.1477
4:6734313	a	g	0.0222	0.1477
4:32682680	t	c	-0.0174	0.1477
4:68698226	t	c	-0.0234	0.1477
5:153075002	a	g	0.0573	0.1477
6:3633684	a	g	0.0911	0.1477
6:120321580	t	g	0.1055	0.1477
6:151126931	a	g	-0.0576	0.1477
7:37983861	a	g	-0.0508	0.1477
7:108750496	a	g	-0.0699	0.1477
8:8456567	t	c	-0.0923	0.1477
10:20342034	t	g	0.075	0.1477
10:90588535	a	g	0.0193	0.1477
11:27757622	a	g	-0.017	0.1477
11:47348266	t	c	-0.0672	0.1477
11:67466139	a	g	-0.0171	0.1477
12:109773062	a	g	-0.0164	0.1477
13:21689438	a	g	0.0251	0.1477
13:43756650	t	g	0.0177	0.1477
14:37802783	t	c	0.0859	0.1477
14:62131548	a	c	-0.0605	0.1477
14:63906079	t	g	0.0508	0.1477
14:66269648	a	c	0.0197	0.1477
14:103891819	t	c	0.032	0.1477
16:5904236	a	c	0.0744	0.1477
16:59007685	t	c	0.0319	0.1477
17:15861584	a	g	-0.0956	0.1477
17:66311687	a	g	-0.0458	0.1477
18:22394848	a	g	-0.0771	0.1477
19:41073863	t	c	-0.0261	0.1477
20:58281357	t	g	-0.0179	0.1477
21:28230202	a	g	0.0852	0.1477
1:34711945	a	g	-0.041	0.1478
1:51782634	t	c	0.0655	0.1478
1:154701406	t	c	-0.0181	0.1478
1:165025563	t	c	-0.0872	0.1478
1:169657834	t	c	0.0661	0.1478
1:186510916	a	g	-0.0625	0.1478
2:229555660	t	c	0.0656	0.1478
2:231327291	a	g	0.0176	0.1478
2:235700451	t	c	0.0536	0.1478
4:23515924	t	c	0.0777	0.1478
4:113844755	a	g	-0.0213	0.1478
4:140395683	a	c	0.0614	0.1478
4:148517374	t	c	0.022	0.1478
6:103942035	t	c	-0.0893	0.1478
6:167825871	t	c	-0.0301	0.1478
7:40351223	t	c	-0.0533	0.1478
7:87794768	t	g	-0.0398	0.1478
8:25535872	a	g	-0.0723	0.1478
8:95131507	a	g	-0.0644	0.1478
9:7608838	t	c	-0.1083	0.1478
9:121774476	t	g	-0.0349	0.1478
10:24942925	t	c	0.0708	0.1478
10:89903942	t	c	-0.0352	0.1478
11:128418343	a	g	-0.0213	0.1478
12:24467632	a	g	-0.0816	0.1478
12:44450085	a	c	-0.0329	0.1478
12:45212196	t	c	-0.093	0.1478
12:109251571	a	g	0.0882	0.1478
12:122235951	t	c	-0.0659	0.1478
16:6616034	t	c	0.036	0.1478
16:51121199	a	g	-0.0776	0.1478
16:54279828	t	c	-0.1233	0.1478
17:15225003	t	c	-0.0548	0.1478
17:60391980	a	g	0.0171	0.1478
17:73959857	a	g	0.0179	0.1478
18:8605665	t	c	-0.0217	0.1478
19:50777240	a	g	-0.0217	0.1478
20:39280767	a	g	-0.1037	0.1478
21:21437811	t	c	-0.0732	0.1478
1:10204459	t	c	-0.0802	0.1479
1:62301702	a	g	0.0172	0.1479
1:117303497	t	c	-0.0206	0.1479
1:201103437	a	g	0.0783	0.1479
1:208165124	a	g	-0.0572	0.1479
1:232090252	a	c	-0.0218	0.1479
2:213347104	t	g	0.0369	0.1479
3:31402549	a	g	-0.0292	0.1479
3:55821173	a	g	-0.1159	0.1479
4:27236721	a	c	0.0195	0.1479
5:34998877	a	c	0.0198	0.1479
5:71477115	a	g	-0.0182	0.1479
5:85408270	t	g	-0.0876	0.1479
5:113800064	a	g	0.0507	0.1479
6:87831667	t	g	0.0744	0.1479
6:123958493	t	g	0.0334	0.1479
6:140178239	a	g	-0.0806	0.1479
6:164707318	t	c	-0.0333	0.1479
7:20779580	t	c	-0.0864	0.1479
7:87185698	t	c	0.0846	0.1479
7:122872010	t	g	-0.0245	0.1479
8:6672746	a	g	-0.0413	0.1479
8:88883049	a	g	0.061	0.1479
8:103526916	t	g	-0.0217	0.1479
8:107437132	a	c	-0.0848	0.1479
8:128558024	t	c	-0.0302	0.1479
9:8090922	t	g	0.0556	0.1479
9:24675383	t	c	0.0237	0.1479
9:106957588	t	g	0.0708	0.1479
10:19427627	a	g	0.0169	0.1479
10:65346889	t	c	0.036	0.1479
12:18690977	a	g	-0.0212	0.1479
12:52591553	t	c	0.077	0.1479
12:63802355	a	c	-0.0744	0.1479
12:94824848	a	g	0.0691	0.1479
12:98535971	t	g	-0.0567	0.1479
13:26518852	a	c	-0.0356	0.1479
13:51736480	t	c	-0.0716	0.1479
13:101636211	a	c	0.1056	0.1479
13:112208119	a	g	0.0825	0.1479
14:96328162	t	g	0.0701	0.1479
15:78238578	a	g	-0.0518	0.1479
15:99472494	t	c	-0.0469	0.1479
16:83484417	a	g	0.0186	0.1479
18:29324201	a	g	-0.0254	0.1479
20:61601042	a	g	-0.0339	0.1479
1:4121627	t	c	0.0484	0.148
1:14298608	a	c	-0.0222	0.148
1:15235316	t	c	-0.0368	0.148
1:88636736	t	c	0.0673	0.148
1:166314680	t	c	0.0485	0.148
2:10238816	a	g	-0.046	0.148
2:67451612	t	g	-0.0365	0.148
2:202091966	t	c	0.0482	0.148
2:222856726	t	c	-0.0193	0.148
2:234760729	t	c	0.0681	0.148
3:45277372	t	c	-0.0431	0.148
3:60684903	t	c	-0.0285	0.148
3:168905765	a	g	-0.0785	0.148
4:92567917	a	g	-0.0546	0.148
4:127937028	t	c	0.2473	0.148
5:7836925	a	g	-0.0674	0.148
5:11507879	t	c	0.0384	0.148
5:91535434	a	g	0.0482	0.148
7:111408770	t	c	-0.029	0.148
8:8178310	t	c	-0.056	0.148
8:80279234	a	c	-0.0909	0.148
8:119494300	t	c	0.0173	0.148
9:8875954	a	c	0.0273	0.148
9:19752070	t	g	0.1206	0.148
9:122671825	a	c	-0.0356	0.148
10:53048696	a	g	0.0167	0.148
10:82411802	t	c	0.0257	0.148
10:87845394	a	g	0.0623	0.148
10:115402522	a	g	0.0557	0.148
11:1506887	t	c	-0.0568	0.148
11:1539792	a	g	0.106	0.148
11:29101835	t	g	0.0818	0.148
12:6660924	a	g	-0.0901	0.148
12:13294838	a	g	-0.0546	0.148
12:54420750	t	g	0.0285	0.148
12:78115612	a	g	-0.0195	0.148
12:92958411	a	c	0.1415	0.148
12:94715833	a	g	0.0413	0.148
14:52293779	a	g	-0.064	0.148
14:76691153	t	c	-0.0541	0.148
14:92467156	t	c	-0.0615	0.148
14:95956305	a	g	0.0614	0.148
15:29670077	a	g	0.0551	0.148
17:51664226	t	c	0.0501	0.148
17:69003509	t	c	0.0163	0.148
18:42651514	t	g	-0.0263	0.148
19:5533897	t	g	0.0181	0.148
19:15663639	a	g	-0.0685	0.148
1:80098408	a	g	0.0463	0.1481
1:90925982	a	c	0.0185	0.1481
1:147283169	t	c	0.0521	0.1481
2:41582670	t	c	-0.0528	0.1481
2:46514978	t	c	0.0311	0.1481
2:100642424	t	g	0.0684	0.1481
2:127352201	a	g	-0.0227	0.1481
2:159109895	a	g	0.0255	0.1481
2:171933185	a	g	0.1272	0.1481
3:12882993	t	c	-0.0681	0.1481
3:106260801	t	c	0.0299	0.1481
4:37600835	t	c	-0.0212	0.1481
4:78098081	t	c	-0.0435	0.1481
4:100188435	t	c	-0.0673	0.1481
4:142987987	t	c	0.0673	0.1481
4:156768833	t	c	0.0708	0.1481
4:182620007	a	g	0.0504	0.1481
5:54124021	t	c	-0.0527	0.1481
5:77348114	t	g	-0.0259	0.1481
5:112295666	a	g	0.0553	0.1481
5:168518252	t	c	0.0497	0.1481
6:5601702	a	c	-0.0646	0.1481
6:7884135	t	c	-0.069	0.1481
6:18352976	a	c	0.0187	0.1481
6:44424101	a	g	0.0857	0.1481
6:152200639	a	c	-0.0436	0.1481
7:76999303	a	g	-0.0271	0.1481
7:83498476	a	g	0.0652	0.1481
7:108446918	a	g	-0.0942	0.1481
9:103371554	t	c	-0.025	0.1481
9:109232140	a	g	0.0633	0.1481
10:11092562	t	g	0.0397	0.1481
10:31302239	t	c	0.1046	0.1481
11:14043483	a	c	-0.07	0.1481
11:27205051	t	c	-0.026	0.1481
12:13817396	t	c	-0.0632	0.1481
13:35930875	a	g	0.0628	0.1481
14:31968529	a	g	-0.0214	0.1481
16:4134868	t	c	-0.0663	0.1481
16:66451085	a	g	0.0906	0.1481
17:49504297	a	c	-0.0197	0.1481
18:57609617	t	c	-0.0773	0.1481
1:34902694	t	g	0.0282	0.1482
1:114513488	t	g	-0.0175	0.1482
1:160056782	t	c	0.0501	0.1482
1:169302644	a	g	-0.0634	0.1482
1:191979695	a	g	-0.0657	0.1482
2:47665697	t	g	-0.0252	0.1482
2:157070344	t	c	0.0769	0.1482
2:161842590	a	c	-0.0189	0.1482
3:30618779	t	c	-0.0884	0.1482
3:53844645	t	c	0.0766	0.1482
4:2321545	t	c	0.023	0.1482
4:155165756	a	c	0.0317	0.1482
5:44780630	t	c	0.0617	0.1482
5:72984731	a	g	-0.0476	0.1482
5:78811988	a	g	0.0797	0.1482
5:132936769	t	c	0.0191	0.1482
6:6004494	t	c	-0.0815	0.1482
6:93826673	t	g	0.043	0.1482
6:154142464	t	c	-0.0512	0.1482
7:4485568	a	g	0.0581	0.1482
7:43335486	t	c	-0.0261	0.1482
7:82762801	t	c	0.0373	0.1482
8:52074002	t	c	0.0552	0.1482
9:129523993	t	c	-0.0745	0.1482
10:31054104	a	g	-0.0504	0.1482
10:96986836	t	c	-0.0655	0.1482
11:13223041	a	g	0.021	0.1482
11:32394689	t	c	0.0427	0.1482
12:49271454	a	g	-0.0178	0.1482
13:46300824	a	g	-0.0224	0.1482
13:55064729	a	g	-0.0787	0.1482
15:86950331	t	c	0.0607	0.1482
17:54693597	a	g	-0.0448	0.1482
18:63906364	t	c	0.1093	0.1482
20:3894732	a	g	0.0563	0.1482
21:36387466	t	c	-0.0424	0.1482
1:53542606	a	g	0.064	0.1483
1:88083782	a	g	-0.0541	0.1483
2:50001149	t	g	-0.0646	0.1483
2:225219748	t	c	-0.0646	0.1483
3:70014447	t	c	0.028	0.1483
3:184328746	t	c	-0.0216	0.1483
4:176636561	a	g	0.065	0.1483
5:6763320	t	c	0.08	0.1483
5:27920931	t	c	-0.0677	0.1483
5:64788381	a	g	0.0377	0.1483
5:106241182	t	c	-0.0466	0.1483
7:53186136	a	g	-0.0865	0.1483
7:132800527	a	g	-0.0172	0.1483
9:25588101	a	g	-0.1208	0.1483
10:95662408	t	c	-0.1	0.1483
12:1577450	t	c	-0.0361	0.1483
12:61474549	a	c	-0.0719	0.1483
12:110745138	t	c	0.05	0.1483
12:121600238	a	g	-0.0682	0.1483
13:23708656	a	g	-0.0167	0.1483
13:34098232	a	c	0.0173	0.1483
13:63657360	t	c	0.0935	0.1483
13:74442846	t	c	-0.0451	0.1483
13:108270521	t	c	-0.0915	0.1483
15:33131776	a	g	0.0286	0.1483
15:72404691	t	c	0.0608	0.1483
15:93909534	a	c	-0.0739	0.1483
16:57082766	t	c	-0.0176	0.1483
18:43946861	t	c	0.0231	0.1483
19:56028918	t	c	-0.0809	0.1483
21:42336836	t	c	-0.0345	0.1483
1:88117423	t	c	0.0295	0.1484
1:154289348	t	c	0.0486	0.1484
1:241458816	a	g	-0.0199	0.1484
2:16160841	t	c	-0.0779	0.1484
3:20319617	t	c	0.0329	0.1484
3:138025136	t	g	-0.0178	0.1484
3:196206328	a	g	-0.061	0.1484
4:4534579	a	c	-0.0239	0.1484
5:40142542	a	g	-0.057	0.1484
5:56738364	a	c	0.0787	0.1484
5:117149497	t	c	0.0797	0.1484
6:13847131	t	c	0.0258	0.1484
7:76427523	t	c	-0.0171	0.1484
8:23074732	t	c	0.0645	0.1484
8:143249727	a	g	-0.0323	0.1484
9:38364866	t	c	-0.047	0.1484
9:79220563	a	g	0.0585	0.1484
9:117875276	a	g	0.0665	0.1484
10:43566080	t	c	-0.064	0.1484
11:9620789	t	g	-0.0774	0.1484
11:86566295	a	g	0.0785	0.1484
11:104917422	t	c	0.0958	0.1484
12:12714102	t	c	0.0197	0.1484
12:101512205	t	g	-0.0242	0.1484
12:127158875	a	c	-0.059	0.1484
13:23317028	a	g	0.0596	0.1484
13:30958255	t	c	-0.0423	0.1484
13:73560104	a	c	-0.0693	0.1484
13:76402161	t	c	-0.0683	0.1484
14:36424791	a	g	-0.0324	0.1484
14:44116852	t	c	0.0836	0.1484
16:23360199	t	c	-0.0242	0.1484
17:7043067	a	g	0.066	0.1484
17:56654690	t	c	-0.0165	0.1484
18:42061690	a	g	0.0527	0.1484
18:67982167	a	g	0.066	0.1484
20:22464633	t	c	0.032	0.1484
1:25299473	t	c	0.0415	0.1485
1:31452788	t	c	0.083	0.1485
1:44428902	a	g	-0.0405	0.1485
1:164731730	t	g	0.0302	0.1485
1:210726757	t	c	-0.076	0.1485
1:217179495	a	g	-0.0783	0.1485
1:245102965	a	g	0.0181	0.1485
2:155260167	a	g	-0.0759	0.1485
2:186226239	a	g	-0.044	0.1485
3:49977970	a	g	-0.085	0.1485
3:111821496	t	c	0.0591	0.1485
3:124546047	a	g	0.0198	0.1485
3:132461923	a	g	-0.066	0.1485
4:114560543	t	c	-0.0259	0.1485
5:6785435	a	g	-0.0287	0.1485
5:26685669	t	g	0.0378	0.1485
5:79234882	a	g	0.0769	0.1485
5:140419991	a	g	0.0169	0.1485
6:21693837	t	c	0.0219	0.1485
7:45377394	t	c	0.0638	0.1485
7:48530497	a	g	-0.0704	0.1485
7:101204940	a	g	-0.0176	0.1485
7:116165233	t	c	0.0354	0.1485
8:26984887	t	c	0.0227	0.1485
8:67911428	t	g	-0.0596	0.1485
8:83924231	a	g	-0.0319	0.1485
9:136717831	t	c	0.0823	0.1485
10:13932702	t	c	0.0475	0.1485
10:89336898	a	g	-0.0641	0.1485
10:90491867	t	c	0.0431	0.1485
11:12565175	t	g	-0.0188	0.1485
11:26049247	a	g	0.0714	0.1485
11:40383714	a	g	0.0646	0.1485
12:94513816	a	g	0.0188	0.1485
12:107017555	t	c	-0.0622	0.1485
12:118129940	t	c	-0.0278	0.1485
12:127506552	t	c	0.0948	0.1485
13:29861659	a	c	-0.0897	0.1485
13:53208098	a	g	0.1058	0.1485
14:82574617	a	g	-0.04	0.1485
15:36648864	t	c	0.1144	0.1485
16:86105289	a	g	0.0679	0.1485
17:77187720	t	c	0.048	0.1485
19:53662484	t	c	-0.0166	0.1485
21:40658745	t	c	-0.0635	0.1485
1:29202244	t	c	-0.0619	0.1486
1:86289328	a	g	-0.0426	0.1486
1:155751532	a	g	0.0406	0.1486
1:200366028	t	c	-0.0761	0.1486
1:213945216	a	g	0.0349	0.1486
2:36245512	a	g	-0.0166	0.1486
2:36821614	a	g	0.063	0.1486
2:60623675	t	c	0.0658	0.1486
2:174891376	a	g	0.0837	0.1486
2:231499238	a	g	-0.0606	0.1486
3:876447	a	g	-0.0988	0.1486
3:4903876	a	g	-0.0682	0.1486
3:26905185	a	g	-0.0328	0.1486
3:36834668	t	c	-0.0547	0.1486
4:8096988	a	g	0.0968	0.1486
4:21128480	t	c	0.0885	0.1486
4:68114997	a	g	-0.0318	0.1486
4:129545437	a	g	-0.0167	0.1486
4:140232804	t	g	-0.0674	0.1486
4:142972151	t	c	-0.0303	0.1486
4:164378857	a	g	0.0483	0.1486
5:61019282	a	c	-0.0489	0.1486
6:121164537	t	c	0.0461	0.1486
6:160360464	a	g	-0.0755	0.1486
7:54508551	a	c	-0.0633	0.1486
7:71277518	a	g	0.0455	0.1486
7:112729182	a	c	0.0171	0.1486
7:127795448	a	c	0.0919	0.1486
8:9150378	t	c	0.0629	0.1486
8:57311502	a	g	-0.0475	0.1486
9:132998140	t	c	0.0202	0.1486
9:138513123	a	g	0.0176	0.1486
10:17213483	t	g	-0.0412	0.1486
10:30837739	a	g	-0.0376	0.1486
10:52379062	a	g	0.0809	0.1486
10:67013923	t	c	0.0682	0.1486
10:94225092	a	g	0.0491	0.1486
10:111733937	a	g	0.041	0.1486
10:122007448	t	g	0.0161	0.1486
12:46600617	t	c	-0.0183	0.1486
16:62749655	t	c	-0.0706	0.1486
17:5436520	t	c	0.0485	0.1486
18:41551104	a	g	0.0638	0.1486
18:61367653	t	g	0.0615	0.1486
18:66883967	a	g	-0.0698	0.1486
1:44893331	a	g	-0.0364	0.1487
1:171894757	t	g	-0.0334	0.1487
1:224694959	t	c	0.1094	0.1487
2:30102267	t	g	-0.0671	0.1487
2:49718140	t	c	-0.017	0.1487
2:127516506	a	c	0.0173	0.1487
2:145843645	a	g	-0.0161	0.1487
2:203874888	t	g	-0.0508	0.1487
3:80387038	t	g	-0.0421	0.1487
3:96078437	a	g	-0.0703	0.1487
3:136706676	a	c	0.0732	0.1487
3:158587530	a	g	-0.0296	0.1487
4:48626312	t	c	0.0375	0.1487
4:114052422	a	g	0.0259	0.1487
4:117547498	a	g	-0.0439	0.1487
4:185087392	a	g	0.073	0.1487
5:24549616	t	c	0.0171	0.1487
5:115811321	a	g	0.0508	0.1487
5:136549831	t	c	0.0773	0.1487
5:178901004	t	g	-0.0463	0.1487
6:27214789	a	c	0.0202	0.1487
6:76494801	a	g	0.1348	0.1487
6:141465598	a	g	-0.0585	0.1487
8:115935263	a	g	-0.0772	0.1487
9:101484282	a	g	-0.0525	0.1487
9:117293051	a	g	0.0409	0.1487
9:127140837	t	c	-0.0471	0.1487
12:48251076	t	c	-0.0574	0.1487
12:92919033	a	g	-0.0518	0.1487
13:96703157	t	c	-0.0561	0.1487
14:72248818	t	c	0.0166	0.1487
14:82558653	t	c	0.0255	0.1487
15:67258219	a	c	0.0186	0.1487
16:61029475	t	c	0.0751	0.1487
18:3961217	t	c	0.0169	0.1487
18:22026180	a	c	-0.0675	0.1487
18:67076915	a	g	0.0583	0.1487
19:44344342	a	c	-0.1142	0.1487
19:45915590	t	c	0.0567	0.1487
20:50002709	t	c	-0.0437	0.1487
1:12695826	t	g	-0.0879	0.1488
1:68738655	t	c	0.0594	0.1488
1:84350711	a	g	0.0768	0.1488
1:194728840	a	g	-0.0169	0.1488
1:208674725	a	g	-0.0452	0.1488
1:228457915	a	g	0.0899	0.1488
2:112758691	a	g	-0.083	0.1488
2:130376405	t	c	0.0828	0.1488
3:25598536	t	g	-0.0162	0.1488
3:34819713	a	g	-0.0672	0.1488
3:81744672	t	g	-0.0799	0.1488
3:147118180	a	g	0.04	0.1488
3:177923463	a	g	0.0463	0.1488
4:43934471	t	g	0.0362	0.1488
4:184514875	t	c	0.0249	0.1488
5:44347862	a	c	0.0722	0.1488
5:89288154	a	c	-0.0712	0.1488
5:172853166	t	c	-0.068	0.1488
6:14071733	a	g	0.0396	0.1488
7:17137364	a	g	0.0627	0.1488
7:24107060	a	g	-0.0194	0.1488
7:66022888	t	g	-0.0667	0.1488
7:90738642	a	c	-0.0881	0.1488
7:110193894	t	g	-0.0266	0.1488
7:136459290	a	c	-0.0591	0.1488
7:143049965	t	c	0.0215	0.1488
7:153533128	t	c	0.0189	0.1488
8:103272125	a	g	-0.135	0.1488
8:135298779	t	c	-0.0617	0.1488
9:23518712	a	c	0.0515	0.1488
9:32933492	t	c	-0.0201	0.1488
9:82127183	t	c	0.0467	0.1488
10:68481068	a	g	0.0773	0.1488
11:7104044	a	g	0.0716	0.1488
11:86647860	a	g	0.0172	0.1488
11:95709391	a	g	0.0225	0.1488
12:126003799	t	c	0.0192	0.1488
14:86534221	t	c	0.0579	0.1488
16:17076320	t	c	0.0577	0.1488
16:82323721	a	g	0.0193	0.1488
17:74597071	a	g	0.0213	0.1488
19:29907437	t	c	0.0429	0.1488
19:47121698	t	c	0.025	0.1488
19:58800766	a	g	0.066	0.1488
20:350490	t	c	-0.0211	0.1488
20:4567553	a	g	-0.0933	0.1488
1:98951729	a	g	0.0753	0.1489
2:56854190	t	c	-0.2759	0.1489
2:173001776	a	g	0.0574	0.1489
2:185869804	t	c	0.0606	0.1489
3:24173502	t	c	-0.065	0.1489
3:84184890	t	c	-0.1232	0.1489
3:124805328	t	c	0.056	0.1489
3:184493177	a	g	0.0187	0.1489
4:108201197	t	c	0.0772	0.1489
6:50171314	t	c	-0.0559	0.1489
6:82681783	t	c	-0.1354	0.1489
6:152600129	t	c	0.0581	0.1489
7:87666850	a	g	-0.0381	0.1489
7:105310593	t	c	-0.017	0.1489
7:137125201	t	c	0.0165	0.1489
7:138310353	a	g	0.0637	0.1489
7:153623283	t	c	0.0659	0.1489
8:24497165	t	c	0.0902	0.1489
8:65835041	a	g	-0.0751	0.1489
8:89657623	a	c	-0.0669	0.1489
8:122482557	t	c	-0.0167	0.1489
9:98526733	t	c	0.0434	0.1489
10:96591544	t	c	-0.0717	0.1489
11:16551914	a	c	-0.0493	0.1489
11:81985397	t	g	-0.0678	0.1489
12:55709064	t	c	-0.0566	0.1489
13:27606177	t	g	0.0186	0.1489
13:31689123	t	c	0.0874	0.1489
13:112826959	a	g	0.081	0.1489
14:29159542	a	c	0.0335	0.1489
14:71687241	t	c	-0.0788	0.1489
15:37240506	t	g	-0.0161	0.1489
15:63705374	t	c	0.017	0.1489
16:6837553	t	c	-0.0159	0.1489
18:36353977	a	g	-0.0384	0.1489
21:24579164	t	c	0.0517	0.1489
21:44413457	a	g	0.023	0.1489
1:201722576	a	g	0.0674	0.149
1:233778495	a	g	0.0538	0.149
2:29685553	t	c	-0.0818	0.149
2:102260427	t	c	-0.0793	0.149
2:133321660	a	g	0.2015	0.149
2:145817933	a	c	0.0272	0.149
2:150002836	a	c	-0.0199	0.149
2:153643273	t	c	0.0704	0.149
2:202734091	a	g	0.055	0.149
2:216801608	a	c	0.0653	0.149
3:117421188	t	c	-0.0408	0.149
5:58623964	t	c	-0.0427	0.149
5:168184681	t	c	0.0248	0.149
6:38152041	t	c	-0.0204	0.149
6:66983724	t	c	0.0579	0.149
6:71000988	t	c	-0.0748	0.149
6:77357810	a	g	0.0202	0.149
6:123892337	a	g	-0.0184	0.149
7:67344592	t	c	-0.1145	0.149
8:94428006	t	c	0.0207	0.149
8:130205200	t	g	-0.1164	0.149
8:133436423	a	g	-0.0658	0.149
8:141842433	a	c	-0.058	0.149
9:124453442	a	g	-0.0496	0.149
9:136062071	a	c	-0.0173	0.149
10:31007813	t	c	-0.0895	0.149
12:104056322	a	g	-0.0162	0.149
14:71655405	t	g	-0.0612	0.149
14:101915881	a	g	-0.0238	0.149
16:931686	t	c	0.0217	0.149
16:12230281	t	c	0.0421	0.149
18:8280838	t	c	0.0219	0.149
18:11901261	t	c	0.0217	0.149
19:9461651	a	c	0.0723	0.149
19:58749994	t	g	0.058	0.149
21:35359479	t	c	-0.0538	0.149
21:40658232	t	c	0.121	0.149
1:24815444	t	c	0.093	0.1491
1:32248058	t	c	0.1117	0.1491
1:150892870	a	c	0.0633	0.1491
1:212307331	t	c	-0.0367	0.1491
2:7088624	a	g	0.0237	0.1491
2:15763097	a	g	0.0534	0.1491
2:107812350	a	g	-0.034	0.1491
2:137333591	t	c	0.0252	0.1491
2:171419216	a	g	0.0962	0.1491
2:173750108	a	g	-0.0628	0.1491
2:181001230	a	c	0.0191	0.1491
3:27640961	a	g	-0.023	0.1491
3:59303661	t	c	-0.0285	0.1491
3:138791597	a	g	-0.0634	0.1491
4:38202976	a	g	-0.0184	0.1491
4:57903689	t	c	-0.0441	0.1491
4:180287051	a	g	-0.0526	0.1491
5:3087474	t	c	-0.0204	0.1491
5:17023042	t	c	0.0257	0.1491
5:73202549	a	g	-0.0647	0.1491
6:4508296	t	c	-0.0723	0.1491
6:96614692	a	c	-0.1321	0.1491
7:111404474	t	c	-0.0567	0.1491
8:5506812	a	g	-0.0381	0.1491
8:11694920	t	c	-0.0699	0.1491
8:66757056	a	g	0.0553	0.1491
8:121269836	a	c	-0.0181	0.1491
10:6739598	a	g	-0.0194	0.1491
10:61737309	t	c	0.056	0.1491
11:296675	a	g	0.0481	0.1491
11:88765884	t	c	-0.0691	0.1491
11:130502290	a	g	0.0179	0.1491
13:46366975	t	c	0.0172	0.1491
13:62687843	t	c	0.0483	0.1491
13:99480003	a	g	-0.0558	0.1491
13:102737812	t	c	-0.0499	0.1491
14:61896074	t	c	0.0571	0.1491
14:78764382	t	c	0.0975	0.1491
15:76441682	a	g	-0.0495	0.1491
16:55004526	a	g	0.0277	0.1491
16:81778221	t	c	-0.047	0.1491
18:69698993	a	g	0.0419	0.1491
19:17522770	a	g	0.0886	0.1491
21:34555150	t	c	-0.025	0.1491
1:89694316	t	g	0.0195	0.1492
1:147068992	t	g	-0.0237	0.1492
1:152869436	t	c	0.0415	0.1492
1:202045406	a	c	0.0739	0.1492
1:210984147	a	c	-0.0167	0.1492
1:226909091	a	g	0.0772	0.1492
1:233616895	t	g	-0.0601	0.1492
2:2569305	t	c	0.0606	0.1492
2:46108511	t	c	-0.0169	0.1492
2:59657774	a	c	0.0472	0.1492
2:152422087	a	g	-0.0179	0.1492
2:203766804	t	c	0.088	0.1492
2:231845321	a	g	0.1326	0.1492
3:28013475	a	c	-0.0485	0.1492
3:60192188	a	g	0.024	0.1492
4:92262311	a	g	-0.0284	0.1492
4:101182023	a	g	0.0824	0.1492
4:180405378	a	g	0.0203	0.1492
6:11182374	a	c	-0.0642	0.1492
6:123749928	t	c	-0.0173	0.1492
7:14269386	a	c	0.0654	0.1492
7:129593338	a	g	0.0467	0.1492
8:2143431	t	c	-0.0881	0.1492
8:2301262	t	c	-0.1105	0.1492
8:74244884	t	g	-0.0707	0.1492
9:21048404	a	g	0.0455	0.1492
9:36837818	a	g	0.0461	0.1492
10:63054957	a	g	-0.0568	0.1492
10:78999554	a	g	0.0678	0.1492
11:72924100	a	g	0.0737	0.1492
11:73430233	a	g	-0.0557	0.1492
11:76832210	t	c	-0.0329	0.1492
11:124370103	a	g	-0.0222	0.1492
12:5221395	a	g	0.019	0.1492
13:91897287	t	c	-0.0311	0.1492
14:71110414	a	g	0.0437	0.1492
14:95350355	t	c	-0.0186	0.1492
16:76482001	a	g	-0.0858	0.1492
18:37827467	a	g	0.0939	0.1492
20:55452024	a	g	-0.0438	0.1492
1:18652117	t	c	0.0313	0.1493
1:110843613	t	c	0.09	0.1493
1:156214733	a	g	0.053	0.1493
1:208565041	t	c	-0.1123	0.1493
2:4483414	t	c	0.0338	0.1493
2:104510404	t	g	0.0953	0.1493
2:104537088	a	g	0.052	0.1493
2:163917760	a	g	-0.062	0.1493
2:182435364	t	g	-0.0286	0.1493
3:41436573	a	c	-0.0426	0.1493
3:61167722	t	c	-0.1925	0.1493
3:196487560	t	g	0.0862	0.1493
4:29749842	t	g	0.0789	0.1493
4:79043339	t	g	-0.0876	0.1493
4:138257904	t	c	0.0784	0.1493
5:150943607	t	g	-0.0728	0.1493
6:6897960	t	g	0.0307	0.1493
6:50352988	t	g	-0.0434	0.1493
7:12318043	t	c	0.0573	0.1493
7:47704636	t	c	0.0166	0.1493
7:67392768	t	c	0.0593	0.1493
7:87855678	t	c	0.0456	0.1493
7:127815982	a	g	0.0926	0.1493
8:15947731	t	c	-0.058	0.1493
8:51335836	t	c	-0.1228	0.1493
10:35159760	a	g	0.0217	0.1493
10:60052483	a	g	0.1029	0.1493
11:47389063	t	c	0.0492	0.1493
11:80775862	t	c	0.0257	0.1493
12:131166298	a	g	0.1075	0.1493
13:21051286	t	c	-0.1074	0.1493
13:21595114	t	g	-0.0531	0.1493
13:39372856	a	g	0.0235	0.1493
13:108023610	t	c	0.0367	0.1493
13:110782218	t	c	-0.0317	0.1493
14:69730872	t	c	-0.0372	0.1493
15:65378913	t	c	0.071	0.1493
16:5412512	t	c	0.0635	0.1493
16:72046211	t	g	-0.0384	0.1493
17:44819595	t	g	-0.0209	0.1493
18:56696057	t	c	0.0161	0.1493
19:10525372	a	g	-0.0312	0.1493
19:15752497	a	g	-0.0678	0.1493
20:45269556	t	c	-0.0364	0.1493
1:41509055	t	c	0.043	0.1494
1:66290695	t	c	0.0469	0.1494
1:170404552	a	g	-0.0517	0.1494
1:245267878	a	g	0.0189	0.1494
2:16156228	t	c	0.0304	0.1494
2:182867580	a	g	-0.0603	0.1494
2:203719392	t	g	0.0543	0.1494
3:9062554	t	c	-0.0486	0.1494
3:45021029	t	g	0.0935	0.1494
3:45835417	a	g	0.0395	0.1494
3:67002097	t	g	0.0364	0.1494
3:71973969	t	c	0.0738	0.1494
3:74028800	t	c	-0.0739	0.1494
3:114108255	a	g	-0.0173	0.1494
4:53755338	t	c	0.1	0.1494
4:59808080	t	c	-0.0185	0.1494
4:65482577	t	c	-0.0959	0.1494
4:88425107	t	g	0.0586	0.1494
4:110963648	a	g	-0.0929	0.1494
5:18717684	a	g	-0.1499	0.1494
5:38176193	a	g	-0.0596	0.1494
5:40156807	t	g	0.0516	0.1494
5:92576494	t	g	-0.0167	0.1494
5:92720473	t	g	-0.0953	0.1494
5:123141745	t	c	-0.02	0.1494
5:159957500	t	c	-0.0466	0.1494
5:179291279	a	g	0.0179	0.1494
6:51157466	t	g	0.0628	0.1494
7:46340256	t	c	0.0398	0.1494
7:76867023	a	c	-0.1378	0.1494
7:148923626	t	c	-0.0467	0.1494
8:30146245	a	g	-0.3464	0.1494
8:125466919	t	c	-0.0379	0.1494
8:129202630	a	g	0.0848	0.1494
9:134642484	a	g	0.0278	0.1494
10:7733062	a	c	0.0244	0.1494
10:50405198	a	g	-0.1236	0.1494
10:119460279	t	g	-0.0424	0.1494
10:126359100	a	c	-0.0232	0.1494
11:36826855	t	g	0.0368	0.1494
11:100483770	a	g	-0.0347	0.1494
12:14186188	a	c	-0.0164	0.1494
13:35104243	t	c	0.0282	0.1494
13:110969892	a	g	0.0469	0.1494
14:50444097	a	g	-0.0525	0.1494
16:5643180	a	c	0.0183	0.1494
16:20271219	t	g	0.0787	0.1494
16:83275570	t	g	-0.0248	0.1494
17:3417704	a	g	-0.0352	0.1494
17:33705633	a	g	0.0535	0.1494
18:22598272	a	g	-0.0612	0.1494
18:36083127	t	c	-0.0175	0.1494
18:74812664	t	c	-0.0878	0.1494
1:15154630	t	c	0.0236	0.1495
1:77121906	t	c	0.0831	0.1495
1:107586288	t	c	0.0983	0.1495
1:202361855	a	g	-0.0685	0.1495
1:205548329	t	c	0.0217	0.1495
1:228233026	a	g	-0.0551	0.1495
2:37668760	t	g	-0.073	0.1495
2:41884596	t	c	-0.0359	0.1495
2:44735430	t	c	0.0682	0.1495
2:79528641	t	g	-0.019	0.1495
2:149877178	t	c	0.0592	0.1495
2:179204983	t	g	-0.026	0.1495
3:27713077	t	c	-0.0218	0.1495
3:46574431	t	c	0.0722	0.1495
3:147828382	a	c	0.0835	0.1495
4:24085544	a	g	0.0661	0.1495
4:44732063	t	g	0.0574	0.1495
4:127948694	t	c	-0.2465	0.1495
5:34807183	t	c	0.0431	0.1495
5:39105594	t	c	-0.0206	0.1495
5:126064429	t	g	-0.0186	0.1495
5:136956683	t	c	0.0438	0.1495
5:167079164	t	c	-0.105	0.1495
6:22665256	t	c	0.0613	0.1495
6:55688663	a	c	-0.0331	0.1495
6:166725263	t	c	0.0176	0.1495
7:134125475	t	c	0.0714	0.1495
8:87949611	a	g	-0.0295	0.1495
9:26634860	a	g	0.1002	0.1495
9:33583362	a	g	0.0294	0.1495
9:77509370	a	g	-0.034	0.1495
9:106183755	t	c	0.0289	0.1495
9:131146603	a	g	-0.0817	0.1495
11:77522336	a	c	0.0614	0.1495
12:4288899	a	g	-0.017	0.1495
13:24614096	t	c	0.025	0.1495
13:74449481	t	c	-0.0213	0.1495
14:72908102	a	g	-0.0169	0.1495
14:88019631	t	c	-0.018	0.1495
16:55164810	t	c	0.0163	0.1495
16:57140438	t	g	-0.1008	0.1495
17:80633	t	g	-0.0206	0.1495
17:21047313	t	c	0.1209	0.1495
18:13913774	a	g	0.1917	0.1495
18:52838916	a	g	-0.0672	0.1495
20:61590300	a	c	0.0865	0.1495
1:11009703	t	c	-0.0463	0.1496
1:19240423	t	c	0.0506	0.1496
1:25486203	a	g	0.0177	0.1496
1:107797446	t	c	-0.0779	0.1496
1:187234258	a	g	0.0547	0.1496
1:245542202	t	c	0.0479	0.1496
3:129815606	t	c	-0.11	0.1496
4:96041150	a	g	-0.016	0.1496
5:150842535	t	c	-0.0264	0.1496
6:5949146	a	g	-0.0776	0.1496
6:32752546	a	g	-0.0434	0.1496
6:55220638	t	c	0.0311	0.1496
8:2040178	a	c	0.0827	0.1496
8:6921968	t	c	-0.0341	0.1496
9:26747255	a	g	-0.0403	0.1496
9:94732704	t	c	-0.0629	0.1496
9:115686998	t	c	-0.0538	0.1496
10:70476053	t	c	-0.0468	0.1496
11:12009960	a	g	0.0189	0.1496
11:47968458	t	g	0.0468	0.1496
11:123273468	a	g	0.0901	0.1496
11:133248696	a	g	-0.0426	0.1496
12:82139955	t	c	-0.0184	0.1496
12:108526336	t	c	0.0352	0.1496
12:114852956	t	c	-0.0464	0.1496
13:106521220	t	g	-0.0211	0.1496
15:50515969	t	c	0.0396	0.1496
15:63133002	t	c	0.0555	0.1496
16:13701770	a	g	0.058	0.1496
16:82884687	a	g	-0.0977	0.1496
17:2750208	a	g	-0.023	0.1496
17:53181670	t	c	0.0686	0.1496
18:51962826	t	c	0.0188	0.1496
18:66617412	t	c	-0.0542	0.1496
19:16400823	a	c	0.0291	0.1496
19:52591433	t	c	-0.0176	0.1496
20:50459520	a	c	-0.0343	0.1496
1:190746543	t	c	-0.1102	0.1497
1:237410071	t	c	-0.0222	0.1497
2:163208893	t	g	-0.0238	0.1497
3:125428078	a	g	-0.0198	0.1497
4:63058798	a	g	0.0821	0.1497
4:68256155	t	c	0.0168	0.1497
5:17728107	a	g	0.0269	0.1497
5:52292555	t	g	0.0225	0.1497
5:76953795	t	c	0.0649	0.1497
5:117504621	a	c	-0.0579	0.1497
5:167517373	a	g	0.1039	0.1497
6:9845411	a	g	0.0787	0.1497
6:75220397	a	g	0.0796	0.1497
7:10396835	a	g	0.0795	0.1497
8:72290286	a	c	-0.0196	0.1497
8:97544460	t	c	0.0409	0.1497
9:13846218	t	c	0.0771	0.1497
9:18780051	t	g	-0.0224	0.1497
9:129497045	t	c	0.1266	0.1497
10:8451309	t	c	-0.0445	0.1497
10:133356417	a	g	0.0175	0.1497
11:81655720	t	c	0.0635	0.1497
11:130076894	a	g	0.0198	0.1497
12:43077279	t	c	-0.0179	0.1497
13:74866578	a	g	-0.0725	0.1497
13:90190575	t	c	-0.0316	0.1497
13:109603844	a	g	-0.1234	0.1497
14:80127108	a	g	0.071	0.1497
14:89651143	t	c	0.0185	0.1497
14:95352070	a	c	-0.0272	0.1497
16:60235746	t	c	0.0542	0.1497
17:9304299	t	c	0.019	0.1497
18:11029609	t	c	-0.0259	0.1497
18:73326460	a	g	-0.0388	0.1497
19:41078693	t	c	-0.0508	0.1497
20:57164330	t	c	0.0269	0.1497
1:66003044	a	g	0.0778	0.1498
1:78245642	t	g	-0.0499	0.1498
1:117316115	t	c	0.0605	0.1498
1:172464497	t	c	-0.0184	0.1498
2:68198580	a	g	-0.0179	0.1498
2:80063847	t	c	0.0379	0.1498
2:85444579	t	c	-0.0186	0.1498
2:222067308	t	c	0.021	0.1498
3:28773327	t	c	-0.0504	0.1498
3:77760141	a	g	-0.0746	0.1498
3:153045534	a	g	0.0178	0.1498
3:188638678	a	g	-0.0243	0.1498
4:1015813	a	g	0.0871	0.1498
4:63847975	t	c	0.0167	0.1498
4:127941444	a	c	-0.2469	0.1498
5:1334241	a	g	0.0468	0.1498
5:3857183	t	c	-0.0651	0.1498
5:7937624	t	c	-0.0436	0.1498
5:83372239	t	g	-0.0191	0.1498
5:100064805	t	c	0.0239	0.1498
5:128634015	t	g	0.0266	0.1498
6:13960665	t	g	-0.0535	0.1498
6:74833430	a	g	-0.0592	0.1498
6:84693623	a	g	-0.0161	0.1498
6:94981522	t	c	-0.0552	0.1498
6:112197053	a	c	-0.0499	0.1498
6:164289202	t	c	0.0428	0.1498
7:38581472	t	c	0.0621	0.1498
7:103686538	t	c	-0.0254	0.1498
8:31958705	a	g	0.0555	0.1498
8:70458044	t	g	-0.0642	0.1498
8:119498478	t	c	-0.0446	0.1498
9:9024933	t	g	0.0473	0.1498
9:79110444	a	g	0.0261	0.1498
10:22539857	a	g	0.0597	0.1498
10:61819556	a	g	0.0516	0.1498
10:92787740	t	c	0.0288	0.1498
10:117550899	t	c	0.0292	0.1498
10:131434826	a	g	-0.0347	0.1498
11:97067080	t	c	0.0957	0.1498
11:100593908	a	g	0.0743	0.1498
12:2529512	a	g	0.0332	0.1498
12:26966600	t	c	0.0214	0.1498
12:33173209	a	g	0.0731	0.1498
12:41518963	a	c	-0.083	0.1498
12:128291707	t	c	-0.0296	0.1498
13:24259446	a	g	-0.0379	0.1498
13:40456804	a	g	-0.0337	0.1498
13:65283136	t	c	-0.0181	0.1498
14:43196173	a	g	-0.0324	0.1498
14:69366233	t	c	-0.0453	0.1498
14:76097722	a	g	-0.0714	0.1498
15:69937167	a	g	0.0584	0.1498
15:93654045	t	g	-0.1096	0.1498
18:9019271	t	c	0.0171	0.1498
18:13416633	t	c	0.0644	0.1498
18:19580837	t	c	-0.2562	0.1498
1:156809711	t	g	-0.0854	0.1499
1:217083207	t	c	0.0261	0.1499
2:79174113	a	g	0.0485	0.1499
2:151854956	a	g	-0.0493	0.1499
2:185262444	t	c	-0.1044	0.1499
3:30883819	a	g	-0.082	0.1499
3:100083853	a	g	0.065	0.1499
3:165380284	a	g	-0.0921	0.1499
4:126019778	t	g	0.0381	0.1499
4:148240603	a	g	0.0933	0.1499
5:8108810	t	g	-0.0636	0.1499
5:125774522	a	g	0.0327	0.1499
5:169247971	t	c	-0.0698	0.1499
6:20251370	t	c	0.0495	0.1499
6:33646951	t	c	0.0751	0.1499
6:86968841	t	c	-0.0164	0.1499
8:94057285	a	g	-0.0215	0.1499
9:720492	t	g	-0.0444	0.1499
9:9598564	t	c	0.0331	0.1499
9:112775343	t	g	-0.041	0.1499
10:29222286	a	g	-0.0713	0.1499
10:35756104	a	g	0.1041	0.1499
10:77766062	a	g	-0.0213	0.1499
10:95824988	t	g	0.0661	0.1499
10:96823042	a	g	-0.0704	0.1499
10:101937607	t	c	0.1051	0.1499
11:41245725	a	g	0.0888	0.1499
11:46814844	t	g	-0.0606	0.1499
13:38812599	a	c	-0.059	0.1499
13:78846757	t	g	0.0437	0.1499
13:113717099	a	c	0.0748	0.1499
14:95839345	t	g	0.0797	0.1499
16:5497574	t	g	-0.078	0.1499
16:6452596	t	g	0.0463	0.1499
16:89838078	a	g	0.0173	0.1499
18:11727162	a	c	-0.0186	0.1499
19:49484146	t	c	0.0281	0.1499
20:18354809	a	c	-0.0779	0.1499
20:45672091	t	c	-0.0496	0.1499
1:14573900	a	g	0.0401	0.15
1:24776942	t	c	-0.054	0.15
1:57409327	t	c	-0.0299	0.15
1:62773014	a	g	-0.0947	0.15
1:74521756	a	g	-0.0481	0.15
1:77033672	t	c	-0.0677	0.15
1:172609760	t	g	-0.0162	0.15
1:186889912	a	g	0.0615	0.15
1:201862730	t	g	-0.0369	0.15
1:208552368	a	g	-0.0178	0.15
2:121523779	t	c	0.0786	0.15
2:125055136	t	c	-0.0204	0.15
2:174254848	a	g	-0.0248	0.15
2:184381927	t	g	-0.069	0.15
2:201530765	t	c	-0.0441	0.15
2:231704107	a	g	-0.0294	0.15
4:13941280	t	g	0.0597	0.15
4:94077524	a	g	-0.0383	0.15
5:89245481	a	g	-0.0619	0.15
6:15419166	t	c	-0.0491	0.15
6:35746838	t	c	-0.118	0.15
6:131007397	a	g	0.0635	0.15
6:141104412	a	g	0.0882	0.15
6:153820455	a	c	-0.0991	0.15
6:166896774	t	c	0.0848	0.15
7:83814003	a	g	0.114	0.15
8:29027193	a	g	0.0518	0.15
8:80969142	a	g	-0.073	0.15
8:142293853	a	g	-0.0329	0.15
9:101811086	t	g	-0.0226	0.15
9:121337894	t	g	-0.028	0.15
10:1217570	a	g	0.082	0.15
10:23288059	t	c	-0.0333	0.15
10:86351066	a	g	-0.0171	0.15
10:103253290	a	g	-0.0896	0.15
10:123800928	a	g	0.068	0.15
11:58319384	a	g	0.0734	0.15
11:127909243	a	c	-0.0169	0.15
11:134668393	a	g	-0.0632	0.15
12:23706103	t	c	-0.0829	0.15
12:70316760	t	g	-0.0223	0.15
12:80581247	a	g	-0.0345	0.15
12:117060557	a	g	0.0161	0.15
13:28758965	a	g	0.045	0.15
13:51304731	a	g	-0.0213	0.15
13:115059765	a	g	-0.0331	0.15
14:70761774	t	c	-0.0422	0.15
14:96251530	a	g	-0.0609	0.15
15:41399951	t	c	-0.0168	0.15
15:67457880	a	c	0.0506	0.15
15:86667635	t	c	0.0481	0.15
16:29765012	a	g	-0.0319	0.15
16:62769330	a	c	0.0343	0.15
17:13811127	t	g	0.0201	0.15
20:51000606	t	c	0.0342	0.15
21:16599895	t	c	0.0232	0.15
1:24574993	t	c	0.0171	0.1501
1:184565216	a	g	0.0847	0.1501
1:193928824	a	c	-0.0641	0.1501
1:228918113	a	g	0.0205	0.1501
2:18894073	a	g	0.064	0.1501
2:170485747	a	g	0.0879	0.1501
2:171062234	a	g	0.0596	0.1501
3:5879269	t	g	0.0502	0.1501
3:33198511	a	g	-0.0268	0.1501
3:125329349	t	g	0.1075	0.1501
4:22312982	a	g	0.0662	0.1501
4:31085960	t	c	-0.0388	0.1501
5:58088523	a	g	0.0166	0.1501
5:84863782	t	c	0.0529	0.1501
5:132679247	t	c	-0.0936	0.1501
5:153596500	a	g	-0.069	0.1501
5:172607402	a	g	0.0264	0.1501
6:153891789	t	c	0.0561	0.1501
6:165369515	t	c	-0.0857	0.1501
7:22097187	t	c	-0.046	0.1501
7:128880070	a	g	-0.0591	0.1501
8:76362022	a	g	0.0607	0.1501
8:114307043	t	c	-0.1006	0.1501
9:2172375	a	g	0.076	0.1501
9:81720101	a	g	-0.0515	0.1501
10:12330248	t	c	-0.0682	0.1501
11:80204337	t	g	0.0233	0.1501
11:128309435	t	c	0.0418	0.1501
12:13168510	t	c	0.0708	0.1501
12:32500207	a	g	0.0769	0.1501
12:86789533	a	g	-0.0847	0.1501
13:69841944	a	g	0.0472	0.1501
14:38604736	a	g	0.0621	0.1501
15:89384113	t	c	-0.0249	0.1501
16:77936040	a	g	0.0444	0.1501
19:30123457	t	c	-0.0736	0.1501
19:31791277	a	g	-0.0707	0.1501
20:43602081	a	g	-0.0891	0.1501
20:44721790	t	c	-0.0668	0.1501
2:104279709	a	g	0.0552	0.1502
2:212845066	t	c	0.0973	0.1502
3:5825005	a	g	0.0169	0.1502
3:41859973	t	c	-0.0164	0.1502
3:43878076	a	c	0.0874	0.1502
3:48730116	t	c	-0.0166	0.1502
3:68294456	t	c	-0.0878	0.1502
3:94221769	a	g	-0.08	0.1502
3:120031585	t	c	0.019	0.1502
4:10278375	a	g	-0.0816	0.1502
4:25900397	a	g	0.075	0.1502
5:110635325	a	g	-0.0503	0.1502
5:169884636	t	g	0.0186	0.1502
5:173878727	a	g	-0.0765	0.1502
6:67354817	t	c	0.0619	0.1502
6:111384896	a	g	0.0467	0.1502
6:123245071	a	g	0.0416	0.1502
6:135186146	t	c	-0.0743	0.1502
7:15448968	a	g	-0.0736	0.1502
7:127945724	t	c	-0.072	0.1502
7:154625202	t	c	-0.0816	0.1502
8:2996150	t	c	0.0377	0.1502
8:66457746	t	c	-0.0192	0.1502
8:84647674	a	g	0.0898	0.1502
9:1248019	a	c	-0.1027	0.1502
9:16520909	a	g	0.0817	0.1502
10:18440839	a	g	0.0655	0.1502
10:24020648	t	c	-0.0731	0.1502
10:92079984	t	g	0.0186	0.1502
10:109642794	a	g	-0.0668	0.1502
10:112997939	t	c	-0.0552	0.1502
11:45943436	t	g	0.0663	0.1502
11:116107649	a	g	0.0932	0.1502
11:134329350	t	c	0.0817	0.1502
12:11397876	t	g	0.0193	0.1502
12:43353413	a	g	0.0607	0.1502
13:102435203	t	c	-0.1314	0.1502
13:105080423	t	c	0.0623	0.1502
13:108558367	a	g	0.0549	0.1502
15:46911749	t	c	0.0871	0.1502
16:25810196	t	c	-0.0221	0.1502
16:27024299	t	c	0.018	0.1502
16:51325928	a	g	-0.0194	0.1502
16:57926569	a	c	0.0295	0.1502
17:1157886	a	g	0.0214	0.1502
18:20280271	t	c	-0.0181	0.1502
18:54330996	t	c	-0.0296	0.1502
18:77944838	t	c	-0.058	0.1502
19:15121210	t	c	0.0381	0.1502
21:38244976	t	c	0.0633	0.1502
1:5657801	t	g	-0.0275	0.1503
1:60752186	t	g	0.0562	0.1503
1:95795037	t	c	-0.0392	0.1503
1:106618846	t	c	0.0487	0.1503
1:170847555	a	g	0.0385	0.1503
1:181731940	a	g	-0.0573	0.1503
1:202660669	t	c	0.0166	0.1503
1:208954644	t	c	0.0451	0.1503
1:224527431	t	c	-0.0535	0.1503
2:15826092	a	g	0.0169	0.1503
2:78125308	a	g	0.0744	0.1503
2:228477775	a	g	0.0543	0.1503
2:234952385	t	c	0.0406	0.1503
3:22915940	t	c	-0.0984	0.1503
3:50196533	t	c	0.0207	0.1503
3:54188188	t	c	0.022	0.1503
3:70700679	a	g	0.0185	0.1503
3:118464539	a	c	-0.053	0.1503
3:143113327	t	c	-0.0815	0.1503
4:7640808	t	c	0.0254	0.1503
4:12269266	t	c	-0.0614	0.1503
6:4382805	a	g	0.0754	0.1503
6:10465483	t	c	-0.0174	0.1503
6:20578653	t	c	-0.0763	0.1503
6:56326254	t	c	0.0328	0.1503
6:108871815	t	c	-0.0488	0.1503
7:15419787	t	g	0.0711	0.1503
7:134151873	t	c	-0.0755	0.1503
8:75892391	a	c	0.023	0.1503
8:135483366	a	g	-0.0674	0.1503
8:141561123	t	c	-0.0672	0.1503
8:142275321	t	g	0.0338	0.1503
9:12138638	a	g	0.032	0.1503
9:73714133	t	c	0.0782	0.1503
9:87441071	a	g	-0.0353	0.1503
9:98493244	t	c	0.0174	0.1503
9:113676086	t	c	0.0168	0.1503
9:114476000	t	c	-0.0749	0.1503
10:25601221	t	c	-0.0271	0.1503
10:36250211	a	g	0.0399	0.1503
10:52009851	t	c	-0.0631	0.1503
10:128466412	t	c	-0.0343	0.1503
10:133578962	a	c	-0.019	0.1503
11:98944717	t	c	0.039	0.1503
12:3355773	a	g	0.0871	0.1503
12:28469110	a	c	0.07	0.1503
12:52642517	t	c	-0.0543	0.1503
12:98965538	t	c	0.0678	0.1503
12:113104903	t	c	0.0169	0.1503
13:78808914	a	c	-0.0189	0.1503
13:111103279	a	c	-0.0162	0.1503
14:55102433	t	c	0.048	0.1503
14:94697898	t	c	0.024	0.1503
15:90632670	a	g	0.0419	0.1503
15:91903314	a	c	-0.0572	0.1503
15:93963819	t	c	-0.074	0.1503
16:7070074	t	c	0.1203	0.1503
16:26798096	t	c	0.0395	0.1503
17:61298602	a	g	-0.0855	0.1503
18:23825390	a	g	-0.0762	0.1503
18:65584840	t	c	-0.0852	0.1503
19:30304789	t	g	-0.0667	0.1503
20:51903065	t	g	0.0878	0.1503
21:23557299	t	c	-0.0507	0.1503
1:5091631	a	g	0.1351	0.1504
1:37874019	a	g	0.0422	0.1504
1:55513043	t	c	-0.0422	0.1504
1:92841991	t	c	-0.0441	0.1504
1:208252071	t	c	0.0925	0.1504
1:235007202	t	c	0.0418	0.1504
2:9302901	a	g	0.0625	0.1504
2:17209785	a	g	-0.037	0.1504
2:108770356	t	c	0.074	0.1504
2:129446060	a	g	-0.0661	0.1504
3:36898973	a	g	-0.0471	0.1504
3:45446241	t	c	0.0403	0.1504
3:128740156	t	c	-0.0831	0.1504
3:149320527	t	c	-0.1202	0.1504
4:43557736	a	g	-0.088	0.1504
4:77223374	a	g	0.0865	0.1504
4:140585506	a	g	-0.0986	0.1504
5:115852875	a	g	0.023	0.1504
5:159065043	a	c	-0.0699	0.1504
6:1825105	a	g	-0.0207	0.1504
6:3144048	t	g	-0.0713	0.1504
6:15999976	t	c	-0.0921	0.1504
6:85115717	t	c	0.0941	0.1504
6:111719545	t	c	-0.0768	0.1504
6:120117845	a	c	-0.016	0.1504
6:163661513	a	g	0.0213	0.1504
6:169559872	t	c	-0.0178	0.1504
7:43430165	a	g	0.0751	0.1504
8:66422693	t	c	-0.0625	0.1504
8:85201287	t	g	-0.0819	0.1504
8:89617647	t	c	-0.0558	0.1504
8:136036665	t	c	0.0477	0.1504
9:9404773	t	c	-0.0549	0.1504
9:30728481	t	c	0.0819	0.1504
10:6955615	a	c	-0.0512	0.1504
10:12648888	a	g	0.0169	0.1504
11:70460333	t	c	-0.0582	0.1504
12:42884148	a	c	0.0241	0.1504
12:97674218	a	g	-0.0975	0.1504
12:115870782	t	g	0.1226	0.1504
14:81707759	t	c	-0.0458	0.1504
15:49539043	a	g	-0.0313	0.1504
15:60436557	t	c	0.0603	0.1504
15:66767980	a	g	-0.0428	0.1504
15:68920144	t	c	-0.0203	0.1504
15:98674828	t	c	-0.028	0.1504
16:84759065	a	g	-0.0367	0.1504
16:85220956	t	c	-0.0611	0.1504
17:1922235	a	g	-0.0701	0.1504
18:59165492	a	g	0.0801	0.1504
18:63943624	t	c	0.0531	0.1504
19:30849140	t	c	0.0202	0.1504
20:8559548	t	c	-0.0207	0.1504
20:16513342	a	g	-0.0187	0.1504
21:23777917	a	g	0.0778	0.1504
21:30863004	a	c	-0.0499	0.1504
1:39066442	a	g	-0.045	0.1505
1:168456384	a	g	-0.0328	0.1505
2:51245656	t	c	-0.0975	0.1505
2:67577910	t	c	-0.0468	0.1505
2:67641109	t	c	-0.0181	0.1505
2:168014091	t	c	0.0494	0.1505
2:183700883	t	c	0.0293	0.1505
2:215258192	t	c	0.0667	0.1505
3:10379623	a	g	0.0366	0.1505
3:72057211	t	c	0.0445	0.1505
3:150086234	t	c	-0.0371	0.1505
4:80678098	t	c	-0.051	0.1505
4:101969359	a	g	0.1372	0.1505
4:113644580	t	c	-0.0349	0.1505
4:148414651	t	c	-0.023	0.1505
5:76322935	t	c	0.0203	0.1505
5:118075641	a	g	-0.2261	0.1505
6:37109842	a	g	-0.0299	0.1505
7:28290988	a	g	-0.0452	0.1505
7:47673601	t	c	0.0764	0.1505
8:83952838	a	c	-0.0546	0.1505
8:125753170	a	g	-0.0683	0.1505
8:134507318	t	c	-0.0803	0.1505
9:72599611	a	g	0.0466	0.1505
9:87111083	t	g	0.0703	0.1505
9:135598503	t	c	0.0185	0.1505
10:4815708	t	g	-0.0725	0.1505
10:12829804	t	c	-0.0578	0.1505
10:129311181	a	g	-0.0255	0.1505
11:17422955	a	c	-0.0176	0.1505
11:80694839	a	g	-0.0465	0.1505
11:108099374	a	g	0.0796	0.1505
12:6952281	a	g	0.0763	0.1505
12:34109211	a	c	0.0212	0.1505
12:79299233	t	c	0.0197	0.1505
12:119987562	a	g	-0.0213	0.1505
14:26440835	a	g	-0.0684	0.1505
14:34475804	t	c	0.0754	0.1505
15:24141018	t	c	0.0245	0.1505
15:61957905	t	g	0.0496	0.1505
17:12119785	a	g	0.0239	0.1505
17:75603265	a	g	0.0202	0.1505
18:28373411	a	g	-0.0649	0.1505
1:7036802	a	g	0.017	0.1506
1:60560357	a	g	-0.0997	0.1506
1:117857210	a	c	0.0691	0.1506
1:167057045	a	c	0.0169	0.1506
1:221911537	t	c	-0.0494	0.1506
2:84631803	a	c	0.0536	0.1506
2:166883256	t	g	-0.0772	0.1506
3:1618432	t	c	-0.0831	0.1506
3:82321819	a	g	0.0566	0.1506
4:25026195	a	g	-0.0247	0.1506
4:73738951	a	g	-0.076	0.1506
4:79729709	t	c	0.0661	0.1506
5:56938777	t	c	-0.0175	0.1506
5:94033224	t	c	0.0864	0.1506
5:144034391	t	c	-0.0592	0.1506
5:144767017	t	c	0.0442	0.1506
5:169508011	t	g	-0.0193	0.1506
5:178563002	t	c	-0.0956	0.1506
6:132776049	a	c	0.0576	0.1506
6:134938518	a	g	0.0624	0.1506
6:156557928	a	g	0.0704	0.1506
7:29142943	t	c	0.0931	0.1506
7:30117795	a	g	0.072	0.1506
7:55799478	t	g	0.0583	0.1506
7:70172708	a	g	-0.0557	0.1506
7:133715676	a	g	0.0886	0.1506
8:40437840	t	c	0.0328	0.1506
8:56591075	t	c	-0.0585	0.1506
8:70497481	a	g	0.1191	0.1506
8:103704158	a	c	-0.1006	0.1506
8:104772694	t	c	0.0678	0.1506
8:128884238	t	c	0.0432	0.1506
8:144784464	a	g	-0.0629	0.1506
9:25763529	a	g	-0.0453	0.1506
9:74349210	t	g	0.0897	0.1506
9:133475106	t	c	0.0536	0.1506
11:121505870	a	c	0.0453	0.1506
11:124791314	t	c	0.0426	0.1506
12:54063493	t	c	-0.0185	0.1506
12:67043626	t	c	0.0266	0.1506
12:74860246	a	g	-0.0415	0.1506
12:87862925	t	c	0.1092	0.1506
12:119311461	t	c	-0.0748	0.1506
13:48669657	t	c	0.0701	0.1506
13:56396936	t	c	0.074	0.1506
13:99085412	t	g	-0.0683	0.1506
14:74767422	t	c	-0.079	0.1506
15:23001047	t	g	0.0697	0.1506
18:6978476	t	g	0.0687	0.1506
18:8421699	a	g	0.0387	0.1506
19:23338892	a	g	0.02	0.1506
1:47710154	t	c	-0.0312	0.1507
1:64999536	t	c	-0.1092	0.1507
2:154871524	t	c	0.1045	0.1507
2:156773567	t	g	-0.0357	0.1507
2:222077225	t	c	0.0779	0.1507
3:38626169	a	g	-0.034	0.1507
4:163171150	t	c	-0.0176	0.1507
4:190012095	a	g	-0.0196	0.1507
5:6575676	t	c	0.0329	0.1507
5:28209292	a	g	0.0661	0.1507
5:94050860	t	c	0.0526	0.1507
6:118042495	a	g	0.0364	0.1507
6:139409080	a	g	0.1054	0.1507
6:166692526	a	g	0.0276	0.1507
6:167133412	t	g	0.046	0.1507
7:49464824	t	c	-0.0759	0.1507
8:10911745	t	c	-0.05	0.1507
8:67973984	a	c	0.0201	0.1507
8:81931131	t	c	-0.0171	0.1507
9:656736	a	g	0.024	0.1507
10:43383693	a	c	0.0652	0.1507
10:85631344	a	c	-0.0477	0.1507
10:90879234	t	g	-0.0436	0.1507
10:127778213	a	g	0.0185	0.1507
11:9540571	a	g	-0.0824	0.1507
11:27457751	t	c	0.0324	0.1507
12:131503615	t	g	0.0163	0.1507
13:23447225	t	c	-0.018	0.1507
13:40717806	t	c	0.0639	0.1507
14:28476961	a	c	0.0166	0.1507
14:49168435	a	g	-0.0478	0.1507
14:52516395	t	c	-0.016	0.1507
14:56246181	t	c	-0.1208	0.1507
14:94264094	t	c	0.0345	0.1507
16:5818712	a	g	0.0384	0.1507
16:82300059	a	g	0.0193	0.1507
17:70230735	t	c	0.0169	0.1507
18:59512149	a	g	-0.0531	0.1507
1:29818112	t	c	-0.0796	0.1508
1:85590031	a	g	-0.0275	0.1508
2:15873832	a	g	0.041	0.1508
2:134320109	t	c	-0.0222	0.1508
3:115851403	t	c	0.0163	0.1508
4:21910553	t	c	-0.0198	0.1508
4:60224117	t	c	-0.0627	0.1508
4:83714547	t	c	-0.04	0.1508
4:90364557	a	c	0.0309	0.1508
4:155035986	a	g	0.0472	0.1508
6:9246360	t	g	-0.0567	0.1508
6:15377905	a	c	0.0634	0.1508
6:29422585	t	c	0.1026	0.1508
6:32683898	t	c	-0.0561	0.1508
6:150726153	t	g	0.0743	0.1508
8:4015540	a	c	0.0435	0.1508
8:124018117	a	g	-0.0453	0.1508
9:5198781	t	g	0.0191	0.1508
10:125492105	a	g	-0.0172	0.1508
11:5631143	a	c	-0.0396	0.1508
11:95897856	t	c	-0.055	0.1508
12:69472957	t	c	0.053	0.1508
13:42741201	a	g	0.0694	0.1508
14:23081223	t	c	0.0168	0.1508
14:85257945	a	g	-0.0774	0.1508
14:92758445	a	g	-0.026	0.1508
14:93037222	t	c	-0.0294	0.1508
17:69098945	t	g	-0.1006	0.1508
21:25050643	a	g	0.0215	0.1508
1:12450439	a	g	0.0766	0.1509
1:14589127	a	c	-0.019	0.1509
2:107488441	t	c	0.0723	0.1509
2:118931335	a	g	0.0285	0.1509
2:181276712	a	g	-0.0534	0.1509
3:62972736	t	c	-0.0438	0.1509
3:131434040	a	g	-0.0451	0.1509
4:5909955	a	g	-0.0614	0.1509
4:57605757	a	g	-0.0354	0.1509
4:182159981	t	c	-0.027	0.1509
4:189487118	a	c	0.0756	0.1509
6:26745330	t	c	0.0219	0.1509
6:133510512	t	c	-0.065	0.1509
7:23930662	t	c	-0.0182	0.1509
7:71443302	a	g	-0.0633	0.1509
7:103669970	a	g	0.0633	0.1509
7:139613566	a	g	-0.0524	0.1509
8:131741221	a	g	0.036	0.1509
9:18161543	a	c	0.038	0.1509
9:133484362	a	g	-0.0424	0.1509
10:17407248	t	c	0.0227	0.1509
10:100357010	t	c	0.0645	0.1509
11:5980543	a	g	-0.0596	0.1509
11:6637577	a	g	0.0731	0.1509
11:72336693	t	c	0.0178	0.1509
11:94356050	a	g	-0.016	0.1509
11:114010114	t	c	0.0772	0.1509
11:117741853	t	c	0.0497	0.1509
12:12176090	a	g	-0.0947	0.1509
12:42532633	a	g	-0.057	0.1509
14:23716271	t	c	0.0441	0.1509
16:8949925	a	g	-0.0188	0.1509
17:69241880	t	c	-0.0394	0.1509
17:71085491	a	c	0.0238	0.1509
19:6588070	t	g	-0.0249	0.1509
19:18494508	a	g	0.0483	0.1509
19:45223490	a	g	0.0915	0.1509
20:47009193	t	g	0.0579	0.1509
21:21708486	t	c	-0.0467	0.1509
1:81552956	a	g	-0.0565	0.151
1:92683872	t	c	-0.0905	0.151
1:93627626	a	c	-0.0578	0.151
2:6693278	t	c	0.0224	0.151
2:85313460	t	c	-0.0759	0.151
2:109041146	a	g	-0.0734	0.151
2:216448007	t	g	0.0162	0.151
2:221236751	t	c	-0.0364	0.151
3:2257780	t	g	0.0665	0.151
3:38165549	a	g	0.0545	0.151
3:96017064	t	c	-0.0605	0.151
3:153501814	t	c	0.0325	0.151
3:160807840	a	g	0.0836	0.151
3:197210937	a	g	-0.2912	0.151
4:19606132	a	g	0.0507	0.151
4:44280953	t	c	-0.0502	0.151
4:181746399	a	c	-0.0588	0.151
4:181956648	a	g	-0.0989	0.151
4:184840566	t	c	-0.1004	0.151
6:46887639	t	g	0.073	0.151
6:47361955	a	c	-0.0362	0.151
6:66777147	t	c	0.0566	0.151
7:50361683	a	g	-0.0168	0.151
7:70117537	t	g	0.0191	0.151
7:118737953	a	g	-0.0501	0.151
8:4012333	a	g	-0.0692	0.151
8:8754086	t	g	0.0226	0.151
8:37192257	a	g	-0.0661	0.151
8:50137642	t	c	0.1043	0.151
8:97451474	a	g	0.0313	0.151
9:95235130	t	c	-0.0206	0.151
9:118181752	t	c	-0.0807	0.151
10:57425236	t	c	0.0161	0.151
10:128609819	a	g	-0.0291	0.151
10:130624006	a	g	0.0163	0.151
11:12424051	a	g	0.0793	0.151
11:61522383	a	g	0.0793	0.151
12:13528454	a	c	-0.0161	0.151
12:117016956	t	c	0.0709	0.151
13:43834270	t	c	-0.0333	0.151
14:21215130	t	c	-0.0526	0.151
14:107142448	a	g	-0.0265	0.151
15:41580793	t	g	-0.0719	0.151
15:65732056	t	c	-0.0291	0.151
15:67187395	t	c	-0.052	0.151
17:75670899	t	c	0.053	0.151
18:13342679	a	g	-0.0759	0.151
18:64561363	a	g	-0.0387	0.151
21:25598539	a	g	-0.0856	0.151
1:8160738	a	g	0.0476	0.1511
1:30523979	t	c	0.0417	0.1511
1:57017739	t	c	-0.0162	0.1511
1:194525887	a	g	-0.102	0.1511
1:217140451	a	g	0.0505	0.1511
1:230685255	a	g	0.0182	0.1511
2:70891515	t	c	0.0221	0.1511
2:138872208	a	c	0.0334	0.1511
3:64120052	a	g	0.0169	0.1511
3:141618747	a	c	0.0426	0.1511
4:118709567	a	g	0.0258	0.1511
4:153649348	a	c	-0.065	0.1511
5:2410544	a	g	-0.0739	0.1511
5:79528637	t	c	-0.0408	0.1511
5:143354590	t	c	0.1246	0.1511
6:1671676	t	c	0.0808	0.1511
6:133871620	t	c	0.056	0.1511
7:13983733	a	c	-0.0765	0.1511
7:81363941	t	c	0.0816	0.1511
7:81757768	t	c	0.064	0.1511
7:94500392	t	c	-0.0197	0.1511
8:8709322	a	c	-0.0642	0.1511
8:18427247	a	g	0.0598	0.1511
8:70314368	a	g	-0.0772	0.1511
8:134495614	t	c	-0.0168	0.1511
8:141543279	a	g	-0.0458	0.1511
9:23073404	a	g	-0.017	0.1511
9:38654051	a	g	-0.0164	0.1511
9:77955459	a	c	-0.0246	0.1511
9:80212844	t	g	0.0872	0.1511
10:72219918	t	c	0.0206	0.1511
11:80323743	t	c	0.0832	0.1511
11:132951771	a	g	0.0806	0.1511
11:133245820	t	c	-0.0489	0.1511
12:108511307	a	g	0.0303	0.1511
12:125096584	a	g	-0.0183	0.1511
14:30647783	a	g	0.0627	0.1511
14:86966171	t	g	-0.0833	0.1511
15:29856949	t	c	-0.0409	0.1511
15:93665063	t	c	-0.0658	0.1511
18:9095643	a	g	0.0428	0.1511
18:33294147	a	g	-0.0887	0.1511
18:55318064	a	g	0.0465	0.1511
18:59675723	t	g	0.0689	0.1511
19:31279478	t	g	-0.0764	0.1511
20:43368723	t	c	0.0386	0.1511
21:20099153	a	g	-0.08	0.1511
1:15866844	a	c	-0.0668	0.1512
1:81856853	t	c	-0.0192	0.1512
1:93544720	t	c	-0.0788	0.1512
2:140697647	t	c	-0.0284	0.1512
2:203235885	a	g	-0.0467	0.1512
2:208154245	a	g	-0.0711	0.1512
2:208966609	t	c	-0.0163	0.1512
2:224354683	a	g	-0.1898	0.1512
3:16614126	a	g	-0.201	0.1512
3:59869732	t	g	0.0778	0.1512
3:100736187	a	g	0.0826	0.1512
4:18632246	t	c	-0.0798	0.1512
4:47814422	t	g	-0.0818	0.1512
4:61164621	a	g	-0.0426	0.1512
4:112503872	a	g	0.0226	0.1512
4:164377038	t	g	0.0605	0.1512
5:2581943	a	g	-0.0567	0.1512
5:14499269	t	c	-0.0564	0.1512
5:18392734	t	c	0.0377	0.1512
5:27720102	t	c	0.0575	0.1512
5:31925310	a	c	0.0313	0.1512
5:170491025	t	c	-0.0867	0.1512
6:930106	a	g	0.0932	0.1512
6:133196110	a	g	0.0542	0.1512
6:151345943	t	c	0.0627	0.1512
8:11207591	t	c	-0.0948	0.1512
9:103378733	t	g	-0.0355	0.1512
9:105545781	a	g	-0.0176	0.1512
10:103874822	a	c	-0.0519	0.1512
12:7030185	a	g	0.0173	0.1512
12:63201976	a	g	-0.0852	0.1512
12:83667925	t	g	0.0485	0.1512
13:35353490	t	g	-0.0528	0.1512
15:82357547	t	c	-0.1259	0.1512
15:82574461	t	c	-0.0539	0.1512
15:88400742	t	c	-0.0741	0.1512
16:81556115	a	g	-0.0379	0.1512
18:5605989	t	c	-0.0284	0.1512
19:4327729	t	c	-0.0755	0.1512
19:37736036	t	g	-0.0184	0.1512
1:166479898	a	g	-0.016	0.1513
1:238306336	a	g	-0.0314	0.1513
2:70161439	a	c	-0.11	0.1513
2:191347184	a	g	0.0163	0.1513
2:201728492	a	g	0.0825	0.1513
3:1141781	a	g	-0.0501	0.1513
3:78960906	a	g	0.1154	0.1513
3:112951348	a	g	-0.0224	0.1513
3:142839977	a	g	0.0728	0.1513
3:149388259	a	g	0.0163	0.1513
5:41844443	t	c	-0.0481	0.1513
5:124368440	t	g	0.0646	0.1513
5:130949655	t	g	-0.048	0.1513
6:20984969	a	g	-0.0762	0.1513
7:14819172	a	g	-0.1328	0.1513
7:44090962	a	g	0.0862	0.1513
7:92308959	a	g	-0.0406	0.1513
7:113885380	t	c	0.0642	0.1513
8:17244045	t	c	-0.0944	0.1513
8:25049208	t	c	0.0427	0.1513
8:56457653	t	c	-0.0397	0.1513
8:60040656	a	g	0.0552	0.1513
8:103593815	t	c	-0.0745	0.1513
8:118167795	a	g	-0.068	0.1513
9:28365308	t	g	0.0162	0.1513
10:5452126	t	c	-0.0787	0.1513
11:85736357	a	g	0.0428	0.1513
11:98984979	t	g	0.0591	0.1513
11:132304020	a	g	-0.0733	0.1513
12:26402301	t	c	-0.0805	0.1513
14:39566144	t	g	-0.0916	0.1513
15:95321409	a	g	-0.0171	0.1513
17:42659125	a	g	-0.0394	0.1513
17:43395255	t	g	-0.0726	0.1513
17:71342811	t	c	-0.0243	0.1513
18:9583014	a	g	0.1426	0.1513
18:42088799	a	g	0.0789	0.1513
19:10283333	t	c	-0.0392	0.1513
21:31839823	t	g	0.0162	0.1513
1:9479842	a	g	0.0602	0.1514
1:19909053	t	c	-0.2266	0.1514
1:175574984	a	g	0.0465	0.1514
2:43480221	t	c	-0.0971	0.1514
2:121229998	a	g	-0.0238	0.1514
2:145261174	a	c	0.0198	0.1514
3:126015684	t	c	0.1164	0.1514
3:145287366	a	g	-0.0961	0.1514
3:164194558	t	c	-0.0775	0.1514
3:178409130	t	c	-0.0534	0.1514
4:95967155	a	g	0.0679	0.1514
4:189358385	t	c	-0.0712	0.1514
5:39206491	a	g	-0.0816	0.1514
5:59090383	t	c	-0.0473	0.1514
5:87072280	a	g	-0.019	0.1514
5:123102189	t	c	0.0796	0.1514
5:173288534	t	c	-0.0159	0.1514
5:173785447	t	g	0.0621	0.1514
6:37756847	a	g	0.0198	0.1514
6:112451367	t	g	-0.0321	0.1514
6:149118335	t	c	0.0188	0.1514
6:154645632	t	c	-0.0441	0.1514
7:89639176	t	c	0.0594	0.1514
7:157437584	t	c	-0.016	0.1514
9:129405190	a	g	-0.082	0.1514
10:35101464	a	c	-0.0644	0.1514
10:66507990	t	c	0.0977	0.1514
10:95974495	a	g	0.046	0.1514
11:17911963	a	c	0.0561	0.1514
11:89840889	a	g	-0.028	0.1514
11:117785472	a	g	-0.0683	0.1514
12:69839313	t	c	-0.0495	0.1514
14:88613140	t	c	0.0403	0.1514
15:60715643	t	c	0.0167	0.1514
16:10160788	t	g	0.0182	0.1514
19:7807610	a	g	0.0321	0.1514
20:43881894	a	g	-0.0925	0.1514
21:48046967	t	c	-0.0172	0.1514
1:33179866	a	g	-0.0232	0.1515
1:59125310	a	g	-0.0694	0.1515
1:169884434	a	g	-0.0185	0.1515
1:172462262	a	g	0.0321	0.1515
1:180476996	a	g	0.0316	0.1515
2:1947458	t	c	-0.0346	0.1515
2:10474899	t	c	-0.0934	0.1515
2:186385749	t	g	0.0777	0.1515
3:6828614	a	g	-0.0693	0.1515
3:121985666	a	g	-0.0259	0.1515
3:143473838	a	g	-0.0665	0.1515
4:68493294	t	c	-0.0734	0.1515
5:24273524	a	g	0.081	0.1515
5:83784117	t	g	0.0452	0.1515
5:104393301	t	c	0.0313	0.1515
7:87831306	a	g	-0.0362	0.1515
8:117380688	t	c	-0.1044	0.1515
9:885987	t	c	-0.0382	0.1515
10:87314632	a	c	-0.0359	0.1515
10:114459273	a	g	0.0354	0.1515
11:38231760	t	c	0.0172	0.1515
11:100644917	a	g	0.0465	0.1515
12:100054395	t	c	-0.1298	0.1515
14:20564397	a	c	0.0504	0.1515
15:66878900	a	g	-0.0166	0.1515
16:8911364	a	g	0.0683	0.1515
16:88602266	a	g	0.0417	0.1515
17:43152675	a	g	-0.016	0.1515
18:12250598	t	g	0.0216	0.1515
18:74212537	t	c	0.0838	0.1515
19:14817796	t	c	-0.0774	0.1515
19:15677349	t	c	-0.0291	0.1515
19:18788165	a	g	-0.1201	0.1515
20:8707927	t	c	-0.0166	0.1515
1:19729189	a	g	-0.0763	0.1516
1:246559971	t	c	0.0504	0.1516
2:159927813	a	g	-0.088	0.1516
2:181478898	t	g	0.0617	0.1516
2:203566921	t	c	-0.0327	0.1516
2:209984535	a	c	-0.0184	0.1516
3:13833466	a	g	-0.0404	0.1516
3:117992677	t	c	-0.0859	0.1516
3:175153522	t	g	0.0475	0.1516
3:189543088	a	g	0.0338	0.1516
3:194716450	t	c	-0.1198	0.1516
4:8319610	a	g	0.0673	0.1516
4:143266188	t	c	0.0663	0.1516
4:143541286	t	c	0.0739	0.1516
4:144444002	a	g	0.0223	0.1516
4:171702664	a	c	-0.098	0.1516
5:34656475	a	g	-0.0366	0.1516
5:95935023	t	c	-0.0513	0.1516
5:132558754	t	g	-0.0227	0.1516
6:15562955	t	c	0.087	0.1516
7:71097956	a	g	0.0737	0.1516
8:18344285	a	g	-0.0264	0.1516
8:62157882	t	c	-0.0363	0.1516
8:87621309	t	c	-0.0979	0.1516
8:140568429	t	c	0.0926	0.1516
8:142090080	t	c	0.0575	0.1516
9:16932926	t	c	-0.0366	0.1516
9:86224508	t	g	0.064	0.1516
10:13992764	t	c	-0.082	0.1516
10:16682904	a	g	0.0202	0.1516
10:96846470	a	g	0.0463	0.1516
10:120032429	a	g	-0.0568	0.1516
10:134966972	a	c	-0.0182	0.1516
11:99145553	a	g	-0.0169	0.1516
12:26876819	a	c	-0.0789	0.1516
12:31977630	t	c	-0.0754	0.1516
12:63695158	a	g	0.0933	0.1516
12:112643847	t	c	0.0414	0.1516
12:128392474	t	c	0.0328	0.1516
17:33174320	a	g	-0.0708	0.1516
17:55447456	t	c	-0.0413	0.1516
18:56719180	a	g	-0.0317	0.1516
18:65973759	t	c	-0.0167	0.1516
18:68046411	t	g	-0.0413	0.1516
19:34258707	a	g	-0.0187	0.1516
19:52666323	a	g	-0.0206	0.1516
20:18898382	t	c	-0.0318	0.1516
21:36145742	a	g	-0.0161	0.1516
1:86092223	t	c	0.0704	0.1517
1:182581023	a	g	0.0553	0.1517
2:28647650	a	g	0.0182	0.1517
2:225854120	t	c	-0.0161	0.1517
2:235167461	t	c	0.0621	0.1517
3:16588805	a	g	-0.0833	0.1517
3:104645692	a	g	0.0583	0.1517
3:139918470	a	g	-0.072	0.1517
4:37564438	a	g	0.0713	0.1517
4:175441238	a	g	-0.0624	0.1517
5:9741113	t	c	0.0819	0.1517
5:31139367	t	c	-0.0716	0.1517
5:93810726	a	g	0.0929	0.1517
6:50076427	t	g	-0.0479	0.1517
6:164680386	t	c	-0.1051	0.1517
7:15781709	a	g	0.0863	0.1517
7:48623063	a	g	0.0684	0.1517
7:50364291	t	c	0.0842	0.1517
8:91455617	a	c	-0.0699	0.1517
8:133555941	a	g	0.0683	0.1517
9:128858144	a	g	-0.0651	0.1517
11:132530729	a	c	-0.0323	0.1517
12:73047333	a	g	-0.0299	0.1517
12:105794468	a	c	-0.0715	0.1517
13:58010816	a	g	0.0172	0.1517
15:99143556	a	g	-0.0812	0.1517
15:100364546	t	c	0.05	0.1517
16:79964337	t	c	0.0733	0.1517
16:86371275	t	c	-0.0613	0.1517
17:71701524	a	c	0.0354	0.1517
17:76219739	a	g	-0.067	0.1517
18:3581125	t	c	0.0185	0.1517
18:24480451	a	g	0.0177	0.1517
20:46699921	a	g	-0.0541	0.1517
21:23531961	a	g	0.059	0.1517
21:44824597	a	g	-0.0953	0.1517
1:38213615	t	g	0.0612	0.1518
1:39863000	a	g	0.0758	0.1518
1:95917157	a	g	-0.0631	0.1518
1:209546021	t	c	-0.0545	0.1518
1:215464626	a	c	-0.1096	0.1518
2:3798356	t	c	-0.0613	0.1518
2:106729393	a	g	-0.0691	0.1518
3:172120847	a	g	0.0272	0.1518
4:76277904	t	c	0.0813	0.1518
4:85192274	a	g	-0.0162	0.1518
4:127525949	t	c	0.0618	0.1518
5:101492983	a	g	-0.0674	0.1518
5:119854798	a	g	-0.0705	0.1518
6:83595293	a	g	0.0232	0.1518
6:116923253	a	g	0.0733	0.1518
6:156087233	a	c	0.0394	0.1518
7:50487065	t	c	0.0267	0.1518
7:126198056	t	c	-0.0798	0.1518
8:132663397	t	c	-0.0584	0.1518
9:8922089	a	g	0.0299	0.1518
9:25623722	t	c	0.1018	0.1518
9:79083814	a	g	-0.0749	0.1518
10:14851226	t	c	0.061	0.1518
11:17541798	a	g	0.0288	0.1518
11:63930951	t	c	-0.0499	0.1518
12:21730423	a	c	-0.0664	0.1518
12:122469213	t	c	0.0802	0.1518
13:57633763	a	g	0.058	0.1518
14:25934456	t	c	-0.0419	0.1518
15:34377013	t	c	0.0195	0.1518
15:42270059	t	c	0.0301	0.1518
15:57015642	t	c	-0.0854	0.1518
15:59551807	a	g	-0.0666	0.1518
16:8755134	t	c	0.0212	0.1518
16:21248244	t	c	-0.0807	0.1518
16:89245055	t	g	-0.0193	0.1518
18:35074002	a	c	0.0194	0.1518
19:9020153	t	c	0.0294	0.1518
20:45214921	t	c	0.0263	0.1518
20:57549023	t	c	-0.0858	0.1518
1:55160482	t	g	-0.049	0.1519
1:78404208	t	g	0.0706	0.1519
1:97079013	t	c	0.0351	0.1519
1:246662773	t	g	-0.0647	0.1519
2:154031682	t	c	0.0233	0.1519
2:241159197	t	c	-0.0173	0.1519
3:41669607	a	g	-0.0695	0.1519
3:109521886	t	c	-0.0523	0.1519
3:151804807	a	g	-0.0357	0.1519
3:162372960	t	c	-0.0837	0.1519
4:6622786	t	c	0.1158	0.1519
4:40266823	a	g	-0.0681	0.1519
4:74817870	a	g	-0.0735	0.1519
4:111859632	a	g	-0.0415	0.1519
4:147365754	t	c	-0.0718	0.1519
4:174395497	a	g	-0.1223	0.1519
5:5320850	t	c	-0.0605	0.1519
5:49674546	a	g	0.104	0.1519
5:114030175	a	c	-0.049	0.1519
5:118874313	t	c	-0.0592	0.1519
5:153930220	a	g	-0.026	0.1519
5:179146983	t	c	0.0488	0.1519
6:4023873	a	g	-0.075	0.1519
6:96378951	t	c	0.027	0.1519
6:115228023	t	c	0.0484	0.1519
7:107468575	t	g	0.0783	0.1519
8:22637224	a	g	-0.0231	0.1519
8:40203244	t	c	0.093	0.1519
8:98473166	a	g	0.0543	0.1519
9:12312763	t	c	-0.1109	0.1519
10:1461778	t	c	0.0251	0.1519
10:123357482	t	c	0.0327	0.1519
11:7366078	t	c	0.0166	0.1519
12:10496076	a	c	-0.0631	0.1519
12:21115315	t	c	0.0604	0.1519
12:31055563	a	g	-0.0764	0.1519
12:65084494	a	g	0.0654	0.1519
12:103291468	t	g	0.0532	0.1519
13:98435446	a	g	0.0165	0.1519
14:23034339	a	g	-0.0505	0.1519
14:41731703	t	c	0.0626	0.1519
14:67310195	t	c	0.0163	0.1519
14:97437491	a	g	0.1029	0.1519
15:36688667	t	c	0.073	0.1519
15:40330629	t	c	-0.0175	0.1519
16:13492822	a	g	0.0692	0.1519
20:38993497	a	g	-0.038	0.1519
20:57622051	t	c	-0.0538	0.1519
21:39883733	t	g	-0.0701	0.1519
21:41389090	a	g	0.0288	0.1519
1:18587792	t	c	-0.0486	0.152
1:49558175	a	g	0.0615	0.152
1:79663984	a	g	0.0993	0.152
1:204051441	t	c	0.0214	0.152
1:211716465	a	c	-0.0856	0.152
1:241188032	t	c	-0.0946	0.152
2:796514	a	g	0.0195	0.152
2:218403087	a	g	0.0649	0.152
2:227331521	a	g	0.0658	0.152
3:89778105	t	c	-0.0827	0.152
3:99024413	t	c	0.0215	0.152
3:151190481	t	c	0.0196	0.152
3:184193217	t	c	-0.0235	0.152
4:36924014	t	c	-0.0164	0.152
4:102264870	t	c	-0.0556	0.152
4:114302266	a	g	0.1207	0.152
4:184046377	a	g	-0.0724	0.152
5:6081773	t	g	-0.0697	0.152
5:16706530	t	c	-0.0161	0.152
5:25693209	a	g	0.0866	0.152
5:115879239	t	c	0.023	0.152
5:174788219	t	c	-0.0173	0.152
6:118418544	t	c	-0.0583	0.152
7:143582025	a	g	-0.0293	0.152
8:126949789	t	c	-0.0509	0.152
9:18562146	a	g	0.0454	0.152
9:82604114	a	g	0.0734	0.152
10:60490825	a	g	0.0637	0.152
10:81763580	a	g	0.0426	0.152
10:112223286	a	c	0.0337	0.152
12:52913517	a	g	0.0177	0.152
12:101864808	t	c	0.0609	0.152
14:73019055	a	g	0.0646	0.152
14:92851749	t	g	0.0296	0.152
14:94196200	t	c	-0.0787	0.152
14:96265852	t	c	0.0262	0.152
14:107168214	t	c	-0.0265	0.152
15:90606425	a	g	0.0176	0.152
20:19531557	a	g	0.0994	0.152
21:41201152	a	c	-0.1077	0.152
1:94393310	t	c	-0.071	0.1521
1:165025479	t	c	0.0923	0.1521
2:108322716	t	g	0.0348	0.1521
2:224414547	t	c	0.0457	0.1521
3:31277593	a	g	-0.0349	0.1521
3:55349432	t	c	0.0184	0.1521
3:177546128	a	g	-0.0756	0.1521
4:66977464	a	g	-0.0704	0.1521
4:75997687	a	g	-0.0171	0.1521
4:120455648	t	c	-0.0197	0.1521
4:169990416	t	c	-0.0182	0.1521
5:26234562	t	c	0.0429	0.1521
5:32023630	a	g	0.0788	0.1521
5:53512384	a	g	-0.0169	0.1521
6:85243352	a	g	0.0655	0.1521
6:166239406	t	c	-0.0378	0.1521
7:2929667	t	c	-0.0552	0.1521
7:42544373	t	c	-0.0739	0.1521
7:49524254	t	c	-0.0538	0.1521
7:156042184	t	c	-0.0194	0.1521
8:85187636	t	c	-0.085	0.1521
8:117182122	t	c	-0.0965	0.1521
9:25960505	t	c	0.0206	0.1521
10:1411680	a	g	0.0861	0.1521
10:104385398	a	g	-0.0663	0.1521
11:10216543	a	c	-0.0561	0.1521
11:10958321	a	g	0.0176	0.1521
11:17041318	a	g	0.073	0.1521
11:21369924	a	g	0.0197	0.1521
11:87511511	t	c	-0.0395	0.1521
11:118025917	a	g	0.0189	0.1521
12:108012066	a	g	0.0796	0.1521
13:62564165	t	c	0.0528	0.1521
13:112057408	t	c	0.0392	0.1521
14:68189609	a	g	-0.0462	0.1521
15:33271706	a	g	0.0676	0.1521
15:71922649	a	g	0.0184	0.1521
15:78277506	t	c	-0.0367	0.1521
15:78768159	a	g	0.0441	0.1521
16:7213264	a	g	0.1003	0.1521
16:54399388	t	c	-0.0739	0.1521
17:55499980	t	c	-0.0269	0.1521
18:7004196	t	g	-0.0186	0.1521
18:22756461	t	c	-0.0892	0.1521
19:47391315	t	c	-0.0185	0.1521
20:24564317	a	g	0.016	0.1521
21:37354011	t	c	0.0244	0.1521
21:40253041	a	c	0.0569	0.1521
1:64918776	t	c	0.0252	0.1522
1:70944520	t	c	0.0226	0.1522
1:194678963	t	c	0.0752	0.1522
1:242093464	t	c	0.021	0.1522
2:9948622	a	g	0.0791	0.1522
2:29768192	a	g	0.0784	0.1522
3:49824756	a	g	0.0705	0.1522
3:118610916	t	c	-0.0193	0.1522
3:141577025	a	g	-0.0205	0.1522
4:58679350	a	g	-0.0747	0.1522
4:140588391	t	c	-0.0211	0.1522
4:163001403	t	c	-0.0722	0.1522
5:79400556	a	g	-0.0177	0.1522
5:159325351	a	g	-0.0168	0.1522
7:103188888	t	c	0.045	0.1522
7:152668222	t	c	-0.0196	0.1522
8:30481690	t	g	-0.0533	0.1522
8:103710959	t	c	0.0602	0.1522
8:131129121	t	c	0.0506	0.1522
8:136146198	a	g	-0.1024	0.1522
9:78652209	a	g	0.0277	0.1522
9:97240879	a	g	-0.04	0.1522
10:5618751	t	c	-0.0577	0.1522
10:21400211	t	c	0.0498	0.1522
10:82489726	t	c	0.0411	0.1522
11:10909820	t	c	-0.1058	0.1522
11:43184340	t	g	0.0753	0.1522
11:99472708	a	g	0.0762	0.1522
11:121922587	a	g	0.0163	0.1522
12:43820153	a	g	0.0635	0.1522
12:55233675	t	g	0.0368	0.1522
12:67984868	a	g	-0.0492	0.1522
12:109528198	t	c	0.0444	0.1522
13:39950178	t	c	-0.016	0.1522
15:23879149	a	c	0.0157	0.1522
15:27278035	t	c	0.0333	0.1522
15:48565489	t	c	-0.0224	0.1522
15:101576335	t	c	0.0534	0.1522
16:60849211	a	g	-0.0461	0.1522
16:65719331	a	g	0.0445	0.1522
17:37010684	a	g	0.0665	0.1522
18:3202892	t	c	0.0438	0.1522
18:51965565	t	c	0.0532	0.1522
1:52493811	t	g	0.0585	0.1523
1:111546199	t	c	-0.1229	0.1523
1:163091476	a	g	-0.0714	0.1523
1:241170714	a	g	0.0317	0.1523
2:80457701	a	g	-0.0257	0.1523
3:9766580	a	g	0.0268	0.1523
3:12383039	t	g	-0.164	0.1523
3:118670568	a	g	-0.0966	0.1523
3:139213589	a	g	-0.0766	0.1523
3:188957000	a	g	0.0839	0.1523
4:149698834	a	g	0.0635	0.1523
5:118080940	a	g	0.2043	0.1523
5:155535763	a	c	-0.0739	0.1523
5:171982765	t	c	-0.0443	0.1523
6:14899023	a	c	-0.0933	0.1523
6:133554726	t	c	0.0288	0.1523
6:158035010	a	g	0.0236	0.1523
7:3156163	a	g	-0.0337	0.1523
7:77616951	a	g	-0.0158	0.1523
7:157870775	a	g	-0.0198	0.1523
8:57993053	t	c	0.0909	0.1523
8:61176982	t	c	-0.0317	0.1523
9:7383057	t	g	-0.0489	0.1523
9:113330176	t	c	0.0625	0.1523
10:62593052	a	g	0.0171	0.1523
11:10518521	t	c	0.0175	0.1523
11:43598320	a	g	-0.0282	0.1523
12:1193804	a	g	0.0415	0.1523
12:131711735	t	c	-0.0642	0.1523
13:50118998	t	c	-0.0823	0.1523
13:61920056	a	c	-0.0163	0.1523
13:80213317	t	c	-0.0256	0.1523
14:20591214	a	g	0.0261	0.1523
16:68883215	t	c	0.0456	0.1523
16:72319137	t	c	-0.0848	0.1523
16:73808621	t	c	0.0419	0.1523
17:612507	t	g	-0.0452	0.1523
18:28147670	t	c	0.0485	0.1523
18:57654361	t	c	0.0234	0.1523
20:45816460	a	g	-0.0385	0.1523
1:47485753	a	g	-0.0264	0.1524
1:87757614	t	c	0.052	0.1524
1:94106789	t	c	-0.0757	0.1524
1:108413589	t	c	0.1128	0.1524
1:247437007	t	g	0.0654	0.1524
2:45474230	a	g	-0.1036	0.1524
2:65086196	a	g	-0.0171	0.1524
2:117859507	a	g	-0.0204	0.1524
2:124854431	a	c	-0.0238	0.1524
2:219267901	a	g	0.0611	0.1524
4:155968038	a	g	-0.036	0.1524
4:157020025	a	g	0.0712	0.1524
4:158138091	t	c	-0.0468	0.1524
5:11168770	a	c	0.0458	0.1524
5:35162219	t	c	-0.0709	0.1524
5:36653518	t	c	0.0794	0.1524
5:73598469	t	c	-0.0962	0.1524
5:153560671	a	c	-0.0822	0.1524
6:31600696	a	g	0.0825	0.1524
6:48832967	a	g	-0.0636	0.1524
6:58008720	t	c	-0.055	0.1524
7:38638948	t	c	-0.0406	0.1524
7:122088229	t	c	-0.0411	0.1524
7:129402288	t	c	-0.0228	0.1524
7:140210624	a	g	0.0275	0.1524
8:23262594	t	c	-0.0816	0.1524
8:72593195	a	g	0.0172	0.1524
8:101654508	a	g	0.0267	0.1524
8:127390577	t	c	0.0312	0.1524
9:79398525	t	c	0.0795	0.1524
9:89797215	t	c	-0.077	0.1524
10:63636132	a	g	-0.1219	0.1524
11:21383804	t	c	0.0434	0.1524
11:68753872	t	c	0.0638	0.1524
11:90014697	a	g	-0.0643	0.1524
11:115539152	a	g	0.0238	0.1524
11:116011927	a	g	0.0296	0.1524
13:23797285	t	c	0.0615	0.1524
13:93742955	t	c	0.0442	0.1524
15:70476013	t	c	0.0644	0.1524
16:14083765	t	g	-0.0378	0.1524
16:19789737	a	g	-0.0255	0.1524
17:1937526	t	c	0.0501	0.1524
17:42061629	t	c	0.0169	0.1524
17:71734596	t	c	-0.0255	0.1524
18:2620789	t	c	-0.0568	0.1524
18:12420423	t	c	0.0534	0.1524
19:13679476	t	c	-0.0278	0.1524
19:28234507	a	g	-0.1184	0.1524
20:16793153	a	g	-0.0819	0.1524
21:35352893	t	c	0.0842	0.1524
21:41096789	t	c	-0.0494	0.1524
1:10652977	t	c	-0.0359	0.1525
1:78243550	a	g	-0.0378	0.1525
1:89749389	a	g	-0.0347	0.1525
1:213151694	t	c	-0.1077	0.1525
2:8216794	t	c	0.0432	0.1525
2:141287660	a	g	0.054	0.1525
2:147116791	a	g	-0.0728	0.1525
2:190360072	t	c	-0.0218	0.1525
2:215358180	t	c	0.0851	0.1525
2:215387372	a	c	0.0339	0.1525
2:223435047	t	g	0.0526	0.1525
3:4669380	t	c	-0.0569	0.1525
3:24752688	a	g	-0.0704	0.1525
3:44244317	a	c	0.0187	0.1525
3:65140644	t	c	-0.0907	0.1525
3:186488841	a	g	-0.0395	0.1525
4:17651592	a	g	0.0537	0.1525
4:62994232	a	g	0.0811	0.1525
4:74538803	t	c	-0.0457	0.1525
4:153351637	a	g	0.0949	0.1525
4:169635972	a	g	0.0666	0.1525
5:27377964	a	g	-0.078	0.1525
5:34928649	t	g	0.0405	0.1525
5:154776009	a	c	-0.0225	0.1525
5:175798258	a	g	0.0556	0.1525
6:5457496	t	c	-0.0375	0.1525
6:112235800	t	g	0.0344	0.1525
6:143247161	t	c	-0.0234	0.1525
7:36205809	t	c	-0.0761	0.1525
7:88926409	t	g	-0.041	0.1525
7:135135259	a	g	0.0481	0.1525
8:19970698	a	g	0.0668	0.1525
8:142734117	a	g	-0.028	0.1525
9:88250850	a	g	0.023	0.1525
9:102120499	t	c	0.0646	0.1525
10:53804746	t	c	0.0587	0.1525
12:24247240	t	g	-0.0162	0.1525
12:84286611	a	g	-0.0211	0.1525
12:124492461	t	g	0.051	0.1525
14:107167493	a	g	-0.0265	0.1525
15:53092639	t	g	0.0574	0.1525
15:61208929	t	c	0.033	0.1525
15:77656972	t	c	0.1093	0.1525
16:24183216	t	c	-0.0864	0.1525
16:27996235	t	c	0.0161	0.1525
17:57861641	t	c	-0.0559	0.1525
18:48236282	a	g	0.0572	0.1525
18:49258841	a	g	0.0822	0.1525
20:9603287	a	c	0.0251	0.1525
1:61824389	a	g	-0.0234	0.1526
1:173854367	a	c	0.0654	0.1526
1:189739563	a	g	0.033	0.1526
2:6433685	t	c	0.0535	0.1526
2:60357417	t	c	-0.0738	0.1526
3:8999793	t	c	-0.0555	0.1526
3:178374124	a	g	-0.0166	0.1526
5:110799106	t	g	0.0205	0.1526
5:171199174	a	g	-0.0802	0.1526
6:867499	a	c	-0.0484	0.1526
6:64255374	a	g	0.0678	0.1526
6:129956520	a	g	0.0726	0.1526
6:144564588	t	c	0.08	0.1526
6:150895942	a	g	-0.0915	0.1526
7:34247679	t	c	-0.0679	0.1526
7:75376092	a	g	-0.0555	0.1526
7:89063336	a	c	0.02	0.1526
8:111220149	t	c	0.0416	0.1526
9:5276598	t	c	0.0187	0.1526
9:78458395	a	g	0.017	0.1526
10:5527517	a	g	-0.0563	0.1526
10:131055789	a	c	-0.0162	0.1526
11:25100385	t	c	-0.0576	0.1526
11:99582844	t	c	0.0539	0.1526
11:110941177	a	g	0.032	0.1526
12:3903390	t	c	-0.0383	0.1526
12:14416499	t	c	0.0202	0.1526
13:59132398	t	c	-0.0832	0.1526
13:63132325	t	c	0.0333	0.1526
13:90554314	a	g	-0.0689	0.1526
13:107046282	t	c	-0.078	0.1526
14:67975036	a	g	-0.0299	0.1526
14:101633579	a	g	-0.0199	0.1526
15:88596251	a	g	0.0648	0.1526
15:95810534	t	c	-0.0737	0.1526
17:8774457	t	g	0.0598	0.1526
17:50283381	t	c	0.0569	0.1526
18:38231187	t	c	0.0344	0.1526
18:60662443	t	c	-0.0166	0.1526
19:14907234	a	g	0.0653	0.1526
19:49561965	a	g	-0.0329	0.1526
1:48708278	a	g	0.0246	0.1527
1:108002843	a	g	0.0842	0.1527
1:165664999	t	c	0.0434	0.1527
2:133923931	a	g	-0.0327	0.1527
2:211872804	t	g	-0.1026	0.1527
3:130259527	t	c	-0.0652	0.1527
3:139661272	t	c	0.0535	0.1527
4:40759685	t	c	0.0771	0.1527
4:108464727	t	c	-0.0344	0.1527
4:109724608	t	c	-0.0344	0.1527
4:119607445	a	g	-0.0741	0.1527
6:6232054	a	g	0.0634	0.1527
7:24988434	t	c	0.0161	0.1527
7:28585000	t	c	-0.0813	0.1527
7:114316285	a	g	-0.0421	0.1527
8:643718	a	g	-0.0204	0.1527
8:19124269	a	g	0.0841	0.1527
8:31088259	a	g	-0.0272	0.1527
8:124710110	t	g	-0.0171	0.1527
9:137389953	t	c	-0.0214	0.1527
10:52794380	t	c	-0.0554	0.1527
10:53245152	t	c	-0.0198	0.1527
10:68373806	t	g	0.0161	0.1527
10:109027493	t	c	-0.016	0.1527
11:130544872	t	g	-0.0219	0.1527
12:22325755	t	c	-0.0239	0.1527
12:68465748	a	g	-0.0606	0.1527
13:86995403	t	c	0.1276	0.1527
13:95041266	t	c	-0.053	0.1527
15:92073732	t	c	0.0367	0.1527
15:99755308	a	g	-0.0772	0.1527
16:9836814	a	g	0.0786	0.1527
16:53931440	a	g	-0.0296	0.1527
16:83761615	a	g	-0.1916	0.1527
17:11162208	a	g	-0.0319	0.1527
20:6570443	t	c	0.0578	0.1527
1:72960011	a	g	-0.0187	0.1528
1:94526044	a	g	0.0381	0.1528
1:180387655	a	g	0.0366	0.1528
2:25487200	t	c	-0.0572	0.1528
2:48934335	t	c	-0.0575	0.1528
2:70341237	t	c	0.0231	0.1528
2:176546414	a	g	-0.0641	0.1528
2:206649685	a	g	0.0359	0.1528
3:106784851	t	c	-0.0637	0.1528
3:183537248	t	g	-0.0965	0.1528
4:44530308	t	c	-0.0633	0.1528
4:63140210	a	g	-0.0417	0.1528
4:179452114	a	g	0.0803	0.1528
7:41510731	a	g	0.0319	0.1528
8:59321257	a	g	-0.0793	0.1528
8:63307808	a	g	0.0314	0.1528
9:35470611	t	g	0.0813	0.1528
11:12188295	t	g	-0.1034	0.1528
11:112459111	a	g	-0.0182	0.1528
11:126623635	t	c	0.0216	0.1528
12:60313386	t	c	-0.0446	0.1528
12:94503665	a	g	-0.0166	0.1528
13:33773345	a	c	0.0265	0.1528
13:83474433	t	c	0.0768	0.1528
13:84598570	a	c	0.0345	0.1528
14:42685315	t	c	0.0755	0.1528
14:76936448	a	g	0.0856	0.1528
14:98169733	t	c	0.0389	0.1528
15:62290378	a	c	0.0609	0.1528
17:38669833	t	c	-0.0609	0.1528
17:66692303	t	c	-0.0529	0.1528
18:9784904	a	g	0.043	0.1528
18:43139199	a	g	-0.0718	0.1528
20:15521113	a	g	0.0562	0.1528
21:21950746	t	c	0.0555	0.1528
21:22005665	a	g	-0.0278	0.1528
21:46300134	a	g	-0.0222	0.1528
1:157452390	t	c	0.2195	0.1529
2:50761478	t	c	-0.0695	0.1529
2:53333683	t	c	0.0837	0.1529
2:103650728	t	c	0.0954	0.1529
2:150228176	t	c	-0.0492	0.1529
3:111512756	a	g	-0.0301	0.1529
3:142473582	a	g	0.0798	0.1529
4:20352262	a	g	0.0162	0.1529
4:80510973	t	c	-0.091	0.1529
4:139592248	t	g	0.098	0.1529
6:68719166	a	g	0.0162	0.1529
6:70523818	t	c	0.1772	0.1529
7:41822335	a	g	-0.0158	0.1529
7:105196497	t	c	-0.144	0.1529
7:148739428	a	g	0.036	0.1529
8:133203771	a	c	0.0292	0.1529
9:112766210	t	c	0.0738	0.1529
9:120441608	a	g	0.089	0.1529
10:1256522	a	g	-0.0478	0.1529
10:88465990	a	c	-0.0674	0.1529
10:95238141	t	c	0.0789	0.1529
10:123561728	t	c	0.0407	0.1529
10:131905627	t	c	-0.0809	0.1529
11:4410469	t	c	-0.0161	0.1529
11:13351253	a	g	0.0713	0.1529
11:89230871	t	c	0.0947	0.1529
11:117296292	t	g	-0.0357	0.1529
12:66323967	a	g	-0.0768	0.1529
12:126772894	t	c	0.0185	0.1529
13:110851823	a	c	-0.072	0.1529
15:42865637	a	c	0.0189	0.1529
15:99279950	t	c	0.0267	0.1529
16:5978435	a	g	-0.0536	0.1529
16:81877849	t	c	0.0387	0.1529
17:13242797	a	c	-0.0964	0.1529
17:70328040	a	g	0.032	0.1529
20:48415763	a	g	0.0322	0.1529
1:4993039	a	g	-0.0208	0.153
1:167643184	t	c	0.0311	0.153
1:232161683	a	c	-0.0189	0.153
1:248011221	a	g	0.0823	0.153
2:1612220	a	c	0.0465	0.153
2:24366254	t	c	-0.0235	0.153
2:46468276	t	c	0.0308	0.153
2:168732216	a	g	0.046	0.153
2:220665577	a	g	-0.0493	0.153
3:2608560	t	c	0.0437	0.153
3:54718265	t	c	-0.0159	0.153
4:14003816	t	c	0.0229	0.153
4:92770887	a	g	0.0165	0.153
4:117040992	t	c	-0.039	0.153
4:165968417	t	c	0.1041	0.153
4:190069115	a	c	0.0284	0.153
6:89740625	a	g	-0.0311	0.153
6:138301512	a	g	-0.0218	0.153
6:140021255	t	c	-0.0791	0.153
7:21078904	a	g	0.0945	0.153
7:36766284	a	g	0.0991	0.153
7:44222471	a	g	-0.0205	0.153
8:6477271	a	c	0.0435	0.153
8:85976032	t	c	-0.1055	0.153
9:5672150	a	g	-0.059	0.153
9:28175443	t	g	-0.042	0.153
9:72710154	t	c	-0.0502	0.153
10:54530642	t	c	-0.0726	0.153
10:99553815	t	c	-0.0433	0.153
10:111533261	t	c	-0.0442	0.153
11:11883326	a	g	-0.0776	0.153
11:17229500	a	g	0.0577	0.153
12:2608902	t	c	-0.095	0.153
12:16433236	t	c	-0.022	0.153
12:107908702	a	g	-0.0366	0.153
12:126448464	t	c	0.0174	0.153
13:88227874	t	c	-0.0274	0.153
14:35129558	a	g	0.0484	0.153
14:99814130	t	c	0.0189	0.153
15:26159742	a	c	-0.0781	0.153
15:33540380	a	g	-0.0271	0.153
15:58056569	a	g	0.0281	0.153
15:79751447	a	g	0.0166	0.153
16:48970713	a	g	-0.077	0.153
17:14005439	a	g	0.0172	0.153
17:37507547	t	c	-0.0849	0.153
17:49990762	t	g	-0.0763	0.153
17:50616375	a	g	0.0382	0.153
18:40856224	a	g	0.1473	0.153
18:56525365	a	c	-0.0757	0.153
19:38195825	a	c	0.0383	0.153
20:45331026	t	c	-0.0758	0.153
21:39770364	t	c	-0.0164	0.153
1:14387134	t	c	0.0188	0.1531
1:153452931	a	g	0.0268	0.1531
2:197396012	t	g	0.0634	0.1531
3:61381690	t	c	-0.0377	0.1531
3:116285284	t	c	-0.02	0.1531
4:38013915	t	g	-0.0331	0.1531
4:55033351	t	c	0.064	0.1531
5:1706394	a	g	0.0246	0.1531
5:120552531	t	g	-0.0369	0.1531
6:27759050	a	c	0.0471	0.1531
6:131313612	a	c	0.0222	0.1531
7:16134637	a	g	-0.0573	0.1531
7:38697044	t	c	0.0522	0.1531
7:130922209	a	g	-0.0255	0.1531
7:149530183	a	c	-0.0891	0.1531
8:95309402	a	g	0.0663	0.1531
11:7403546	t	c	-0.0199	0.1531
11:21262460	t	c	-0.0223	0.1531
11:94515246	t	c	0.0315	0.1531
11:100269188	a	c	-0.1088	0.1531
11:130240761	a	g	0.0165	0.1531
12:6001070	t	c	0.0176	0.1531
12:19759266	a	g	0.0257	0.1531
12:24118097	t	c	0.1382	0.1531
12:54401331	a	g	0.0213	0.1531
12:119502757	t	c	0.0778	0.1531
12:126580630	a	g	0.0213	0.1531
13:24120845	a	g	-0.0551	0.1531
13:82064761	t	g	-0.0875	0.1531
14:101935074	t	c	-0.0237	0.1531
15:60116696	t	c	0.0516	0.1531
15:88092784	a	c	0.1345	0.1531
16:25038425	a	c	0.053	0.1531
16:27823953	a	g	-0.0288	0.1531
17:5651346	a	g	-0.0349	0.1531
18:1575020	a	g	-0.0339	0.1531
21:32993017	t	g	-0.0183	0.1531
21:47976203	a	c	0.0261	0.1531
1:20926565	a	g	0.0525	0.1532
1:48227135	a	g	-0.0169	0.1532
1:67300880	t	c	-0.0249	0.1532
1:162357707	t	g	0.0405	0.1532
2:2770201	a	g	0.0277	0.1532
2:42043445	a	g	-0.0163	0.1532
2:124662835	a	c	-0.0555	0.1532
2:170167320	a	g	-0.0216	0.1532
3:2173420	a	g	-0.0815	0.1532
3:22602018	t	c	0.0414	0.1532
3:28974282	a	g	0.0658	0.1532
3:105336861	a	c	-0.0789	0.1532
3:131961659	a	g	-0.1047	0.1532
3:137272137	t	c	0.0717	0.1532
3:141754399	t	c	0.0841	0.1532
3:150048369	a	c	0.0376	0.1532
3:163366652	t	c	0.0202	0.1532
3:196406358	a	g	0.0703	0.1532
4:13305522	t	c	-0.0202	0.1532
4:99203074	a	g	-0.0247	0.1532
4:183448869	t	g	-0.0234	0.1532
5:80301208	t	c	-0.0825	0.1532
5:143236912	a	c	-0.0498	0.1532
5:172049468	a	g	-0.0599	0.1532
5:174025758	a	g	0.0541	0.1532
6:100666256	a	g	0.0471	0.1532
6:134228950	t	c	0.0728	0.1532
7:28554204	a	g	0.0627	0.1532
7:147205542	a	g	-0.0766	0.1532
8:74606530	a	g	0.0568	0.1532
8:116687964	t	c	-0.0795	0.1532
9:87239352	a	c	0.0407	0.1532
9:91336400	a	g	-0.0199	0.1532
10:2742231	a	c	0.0214	0.1532
10:7036568	t	c	-0.0609	0.1532
10:98258871	t	c	-0.0211	0.1532
11:23087114	a	g	0.055	0.1532
11:61624414	t	c	-0.0215	0.1532
12:1905303	t	c	-0.0326	0.1532
12:114255585	t	c	-0.0318	0.1532
12:115469010	a	g	-0.0337	0.1532
14:66788116	a	g	-0.0681	0.1532
15:25756668	a	g	0.0168	0.1532
15:74099340	a	g	-0.0623	0.1532
16:83256273	a	c	-0.0407	0.1532
19:17890078	a	g	0.0834	0.1532
20:15346034	t	g	0.0848	0.1532
1:18718312	a	g	-0.077	0.1533
1:37924400	a	c	0.017	0.1533
2:77223114	a	g	0.0228	0.1533
2:119662287	a	g	0.0942	0.1533
2:190586577	t	c	-0.0403	0.1533
3:61751963	t	c	0.0726	0.1533
3:185547826	t	c	0.0562	0.1533
4:23987919	a	g	-0.0702	0.1533
4:27687250	t	g	0.0441	0.1533
4:93489758	t	g	0.0313	0.1533
4:93685986	a	c	-0.0728	0.1533
4:117765985	a	g	0.0159	0.1533
4:156637700	t	c	0.0206	0.1533
5:63713803	t	c	0.0759	0.1533
5:179459933	a	g	0.0584	0.1533
6:90311426	t	c	0.0656	0.1533
6:100013693	a	g	-0.0188	0.1533
7:98927413	a	c	-0.0565	0.1533
7:137819080	t	c	0.0176	0.1533
8:3644877	t	g	0.0429	0.1533
8:9153330	a	g	0.025	0.1533
9:8513275	a	g	0.0237	0.1533
9:72556157	a	g	0.0764	0.1533
9:110460919	a	g	-0.1046	0.1533
9:126969243	a	g	-0.0317	0.1533
10:32466209	a	g	0.0451	0.1533
10:56712558	t	c	-0.0359	0.1533
10:95371030	a	g	-0.0394	0.1533
10:100325034	t	g	-0.0654	0.1533
11:101096779	t	c	-0.1002	0.1533
11:111434033	a	c	0.0511	0.1533
12:91294592	t	c	-0.0859	0.1533
13:44642769	t	c	-0.0251	0.1533
13:74701736	a	c	0.0177	0.1533
14:38944766	a	g	0.0482	0.1533
15:57289972	t	g	-0.0772	0.1533
15:93807109	a	g	-0.021	0.1533
17:14336067	t	g	-0.0158	0.1533
20:52783205	a	c	0.0562	0.1533
1:79800502	a	g	-0.0921	0.1534
1:192194917	t	c	-0.074	0.1534
2:56608408	a	g	0.0436	0.1534
2:68546449	a	g	0.0172	0.1534
2:72188433	a	g	-0.0551	0.1534
2:100202391	t	c	0.065	0.1534
2:161973896	t	c	0.0676	0.1534
2:235809896	t	c	0.0258	0.1534
3:23730583	a	g	-0.0193	0.1534
3:40541256	t	c	-0.0787	0.1534
3:76628259	t	c	-0.0663	0.1534
4:5226046	t	c	-0.0237	0.1534
4:47368640	a	g	0.0549	0.1534
4:73597578	t	c	-0.0664	0.1534
4:117184250	t	c	0.0495	0.1534
4:119658752	t	c	0.0701	0.1534
4:122973693	t	c	-0.0317	0.1534
5:1038075	t	c	0.1001	0.1534
5:15657036	a	g	0.0274	0.1534
5:91599867	t	c	-0.0271	0.1534
6:13885487	a	g	-0.0357	0.1534
6:28560812	t	g	-0.0661	0.1534
6:40491833	a	g	-0.0259	0.1534
6:43409197	a	g	0.0724	0.1534
6:71601232	t	g	-0.0496	0.1534
7:41080916	a	g	0.0667	0.1534
7:77898267	a	g	-0.081	0.1534
7:136564486	t	c	0.0616	0.1534
8:106708124	a	g	0.0402	0.1534
9:31008072	t	c	0.085	0.1534
9:129058447	a	g	-0.0554	0.1534
10:108936181	t	c	-0.0505	0.1534
11:13635222	a	g	-0.0227	0.1534
11:34643401	t	c	-0.0774	0.1534
15:74548393	a	g	0.0874	0.1534
20:50097698	a	g	-0.0182	0.1534
20:57868968	t	c	0.0455	0.1534
21:35279347	t	c	-0.0506	0.1534
1:9311032	a	g	0.1046	0.1535
1:15731142	a	g	-0.0595	0.1535
1:112534167	a	g	-0.0518	0.1535
1:176455933	t	g	0.0242	0.1535
1:236926619	a	g	-0.03	0.1535
1:238724684	t	c	-0.0678	0.1535
2:2270293	a	g	0.0167	0.1535
2:3179653	t	c	0.0624	0.1535
2:8396846	t	c	-0.0266	0.1535
2:14650971	a	g	0.0323	0.1535
2:65700144	a	g	-0.1146	0.1535
2:103335719	t	c	0.0526	0.1535
2:107457257	t	c	-0.0479	0.1535
2:109452318	t	c	-0.081	0.1535
2:161001639	a	g	-0.0739	0.1535
2:164725275	a	g	0.0749	0.1535
3:64643804	a	g	0.0616	0.1535
3:104858434	t	c	-0.0356	0.1535
4:35991381	t	c	0.0368	0.1535
4:58064885	t	c	-0.0661	0.1535
4:185353714	a	c	0.017	0.1535
5:36468295	a	g	-0.0963	0.1535
5:118254498	t	c	0.0784	0.1535
5:170848209	t	c	-0.0907	0.1535
6:166140352	a	g	0.0206	0.1535
7:7930313	t	c	0.0192	0.1535
7:73302429	a	g	0.0386	0.1535
7:107759360	a	c	0.0875	0.1535
8:1957037	a	g	0.0476	0.1535
8:25723185	a	g	-0.0255	0.1535
9:7244621	a	c	-0.0736	0.1535
9:132923034	t	c	0.0448	0.1535
9:139535714	t	g	-0.018	0.1535
10:17177529	t	c	0.0732	0.1535
10:95345982	t	c	0.0203	0.1535
11:13830247	a	c	0.1369	0.1535
12:122126560	t	c	-0.0564	0.1535
13:69579612	t	g	-0.0262	0.1535
13:106615657	t	c	-0.0325	0.1535
15:61590324	a	g	0.0326	0.1535
15:65578521	t	c	0.0707	0.1535
15:93857546	t	g	0.0196	0.1535
16:10754779	a	c	-0.054	0.1535
16:54606056	a	g	0.017	0.1535
17:53738843	a	g	0.0288	0.1535
17:75248815	t	c	0.0226	0.1535
18:57455912	a	g	-0.078	0.1535
19:56171338	t	c	0.0693	0.1535
20:62392652	t	c	0.0179	0.1535
21:43434177	t	c	-0.0325	0.1535
2:5834493	t	c	0.0471	0.1536
2:28464290	t	c	-0.0597	0.1536
2:146414178	a	g	0.0651	0.1536
2:183683242	a	g	0.0401	0.1536
2:195647906	a	g	-0.1153	0.1536
2:231419570	a	g	0.0541	0.1536
3:76939088	a	c	-0.0694	0.1536
3:147363399	a	g	-0.0162	0.1536
3:192055843	t	g	-0.0539	0.1536
4:15222437	a	g	-0.0223	0.1536
4:53387184	t	g	0.0693	0.1536
5:2156147	a	g	0.0529	0.1536
5:80713390	a	g	0.0689	0.1536
5:112060242	a	g	0.0159	0.1536
5:123241139	t	g	0.0796	0.1536
5:173767349	a	g	0.0193	0.1536
6:39344279	t	c	-0.0621	0.1536
6:118674532	a	g	0.0416	0.1536
6:125133550	a	g	-0.0421	0.1536
7:36602482	t	c	0.0231	0.1536
7:46202539	a	c	0.0514	0.1536
7:62493884	a	g	-0.0249	0.1536
7:141111008	a	c	-0.018	0.1536
8:1173797	a	c	-0.0568	0.1536
8:18982793	t	c	0.0789	0.1536
9:110166613	t	g	-0.0331	0.1536
10:115429258	a	g	0.0261	0.1536
11:36203545	a	g	-0.0783	0.1536
11:64321903	a	g	-0.0218	0.1536
11:81250367	a	g	0.045	0.1536
12:24956497	t	c	0.0291	0.1536
13:29524291	t	c	-0.0374	0.1536
13:48494235	a	g	0.0775	0.1536
13:93283410	t	c	0.0171	0.1536
13:109002367	t	g	-0.1087	0.1536
14:73709184	t	c	0.0244	0.1536
15:98927728	t	c	0.0817	0.1536
16:74935600	t	g	0.0944	0.1536
16:84292635	a	g	0.0174	0.1536
17:70767556	a	g	-0.0673	0.1536
18:66909151	t	g	0.0704	0.1536
19:31299108	t	c	0.0477	0.1536
1:20874723	t	c	0.0245	0.1537
1:40354030	t	c	0.0616	0.1537
1:64889508	a	g	0.0527	0.1537
1:158048671	t	c	-0.0969	0.1537
1:216056348	a	g	-0.0237	0.1537
1:219056019	a	g	0.0414	0.1537
2:6963532	t	g	0.0277	0.1537
2:31057403	t	c	0.0657	0.1537
2:100894012	a	g	-0.0738	0.1537
2:134902070	t	c	0.0347	0.1537
3:73486745	t	c	-0.1176	0.1537
3:126096047	a	g	0.0176	0.1537
3:126161897	t	c	0.0547	0.1537
3:161627820	a	c	0.0173	0.1537
4:17006783	a	g	0.0251	0.1537
4:72741619	t	c	-0.0515	0.1537
4:149496451	a	c	-0.0497	0.1537
5:115028605	a	c	-0.0369	0.1537
5:169336164	a	g	0.0632	0.1537
6:6166959	a	c	-0.0724	0.1537
6:122118034	t	c	0.0969	0.1537
7:3091067	a	g	-0.0173	0.1537
7:69964358	t	c	-0.0724	0.1537
7:76460137	a	g	-0.0751	0.1537
7:147528731	a	g	0.0157	0.1537
8:68070004	a	g	0.1117	0.1537
8:75032166	t	c	-0.0704	0.1537
8:113208080	t	g	0.0458	0.1537
8:123985973	t	c	-0.0754	0.1537
10:84440085	a	g	-0.0394	0.1537
10:128862846	a	g	-0.0675	0.1537
11:23506203	a	g	0.0329	0.1537
11:34440773	a	g	-0.0751	0.1537
11:76367020	a	g	-0.0694	0.1537
11:133692279	a	c	-0.0773	0.1537
12:69878720	t	g	-0.0885	0.1537
12:92414938	a	g	-0.0168	0.1537
13:31134313	t	c	-0.0238	0.1537
14:34195936	a	g	-0.0206	0.1537
15:47861687	t	c	0.0549	0.1537
18:3772749	a	g	0.0226	0.1537
18:8546921	a	g	0.0175	0.1537
18:46992526	a	g	0.0284	0.1537
1:169253369	a	g	-0.0953	0.1538
1:223374948	a	g	0.019	0.1538
2:12481154	a	c	0.0466	0.1538
2:83655006	a	g	-0.0252	0.1538
2:184336866	a	g	-0.0781	0.1538
3:23457080	t	c	0.0198	0.1538
3:69303519	t	c	-0.0293	0.1538
3:189927020	a	g	0.0841	0.1538
4:122104356	t	g	0.0825	0.1538
5:26804600	a	g	-0.0725	0.1538
5:78181577	t	c	0.0331	0.1538
5:108048370	a	c	-0.1355	0.1538
5:126944045	t	c	-0.0198	0.1538
6:33177782	t	c	0.0684	0.1538
6:149199153	a	g	0.0216	0.1538
7:127409937	a	c	-0.1186	0.1538
7:156110290	a	g	-0.0505	0.1538
8:74317795	t	c	0.0625	0.1538
8:91916206	a	g	-0.055	0.1538
9:2635545	a	g	-0.1024	0.1538
9:24154484	a	g	-0.0661	0.1538
9:30442299	a	g	0.0357	0.1538
9:74141506	t	c	0.0402	0.1538
10:91255374	t	c	0.0936	0.1538
10:123461241	t	g	0.0585	0.1538
10:130123144	a	g	0.0208	0.1538
12:30169797	t	c	0.0399	0.1538
12:57626582	a	g	0.0435	0.1538
12:103745073	t	c	-0.1019	0.1538
12:114876233	t	c	-0.0843	0.1538
13:19526947	t	c	-0.0239	0.1538
14:91582994	a	g	0.0934	0.1538
15:61738409	t	c	-0.0627	0.1538
15:81943763	a	g	0.0782	0.1538
15:89884741	t	c	0.0502	0.1538
15:100700520	t	c	-0.0199	0.1538
18:360435	a	g	-0.0583	0.1538
18:57572799	t	g	0.0236	0.1538
1:2229447	a	g	-0.0262	0.1539
1:15757044	a	g	0.0173	0.1539
1:119803187	a	g	-0.0627	0.1539
1:211976850	a	g	-0.0732	0.1539
2:18247316	t	g	-0.0993	0.1539
2:84419732	t	c	0.0185	0.1539
2:178640176	t	c	0.0198	0.1539
2:204099222	a	g	0.0161	0.1539
2:218394278	a	g	0.132	0.1539
3:14641414	a	g	0.0206	0.1539
3:128200981	a	g	0.0774	0.1539
4:154463049	t	c	-0.2159	0.1539
5:115742136	a	g	0.0389	0.1539
6:65866175	t	c	-0.0938	0.1539
7:48936228	a	g	-0.0331	0.1539
7:108286020	a	c	0.0801	0.1539
8:23023855	a	g	-0.0771	0.1539
8:89939740	a	g	0.0571	0.1539
8:129076451	t	c	0.017	0.1539
8:142587081	t	c	0.0941	0.1539
9:5208137	a	c	0.0539	0.1539
10:45601427	a	g	0.0895	0.1539
10:97254305	t	c	-0.0345	0.1539
10:130893539	a	g	-0.077	0.1539
11:11136748	t	c	-0.0667	0.1539
11:132582992	a	c	0.0818	0.1539
12:78429504	a	c	0.0196	0.1539
12:92888533	a	g	-0.0385	0.1539
12:102882494	a	g	-0.0715	0.1539
12:110056549	t	c	0.0308	0.1539
13:90822419	a	g	0.017	0.1539
14:22955716	a	g	0.0321	0.1539
14:50686343	a	g	0.0175	0.1539
14:95661692	t	c	0.0333	0.1539
17:37965932	t	c	0.0592	0.1539
17:69669286	t	g	0.082	0.1539
18:550050	t	c	0.0235	0.1539
18:44558002	a	c	0.0577	0.1539
20:16832819	t	c	-0.016	0.1539
20:31915703	a	c	-0.0181	0.1539
1:19709196	t	c	-0.0327	0.154
1:114236775	t	c	-0.0819	0.154
1:117603702	a	g	0.0329	0.154
1:145426261	t	c	0.0284	0.154
1:187432059	a	g	0.0167	0.154
1:195438742	a	g	-0.0545	0.154
1:213492828	t	g	0.0504	0.154
2:9008904	a	g	0.024	0.154
2:142441778	t	c	-0.0181	0.154
2:205109090	t	c	0.0326	0.154
2:216039701	a	g	0.0396	0.154
3:29983955	a	g	0.0199	0.154
3:30661169	t	c	0.0298	0.154
3:134628779	t	c	-0.02	0.154
4:63151847	a	g	0.0457	0.154
4:156131248	t	c	-0.0745	0.154
4:183027022	t	c	0.024	0.154
4:183170004	a	g	-0.0167	0.154
5:94080335	a	c	-0.1217	0.154
5:122861812	a	g	0.1037	0.154
5:134034845	t	c	-0.0888	0.154
6:21527362	a	g	-0.0174	0.154
6:36607432	a	c	-0.0458	0.154
6:46779169	t	c	0.0736	0.154
7:11424222	t	g	-0.0536	0.154
7:34406780	t	g	-0.025	0.154
7:42002632	a	g	-0.0477	0.154
8:4104641	a	g	0.06	0.154
8:81442754	a	g	-0.0692	0.154
9:116022997	t	c	-0.0819	0.154
9:122082024	a	g	0.0905	0.154
10:3139766	t	g	-0.0327	0.154
10:27944884	a	g	-0.0348	0.154
11:12491931	a	g	0.07	0.154
12:4346798	t	g	0.0186	0.154
12:10018893	t	c	0.0763	0.154
12:79856212	a	g	0.0807	0.154
12:117744299	t	c	0.0624	0.154
13:98338950	a	g	-0.0767	0.154
14:62601766	a	c	-0.0767	0.154
15:74455207	t	c	0.0652	0.154
15:101794397	a	c	-0.0689	0.154
16:5918314	t	g	0.016	0.154
17:13571509	t	c	0.0207	0.154
17:18117484	a	g	-0.0988	0.154
17:69154939	a	g	-0.0295	0.154
21:31347611	t	c	-0.0455	0.154
1:4541044	a	g	0.0175	0.1541
1:31521635	t	c	0.0301	0.1541
1:37591737	a	g	-0.0747	0.1541
1:69879980	t	g	0.0545	0.1541
1:77250565	a	g	-0.0389	0.1541
1:173151889	a	g	0.0206	0.1541
1:175654002	t	c	0.047	0.1541
2:78261536	a	c	-0.1113	0.1541
2:129478625	a	g	0.0377	0.1541
2:170857414	a	g	-0.0787	0.1541
2:180133898	a	c	0.0265	0.1541
2:187852126	a	c	-0.0485	0.1541
2:202959668	a	g	-0.0716	0.1541
2:221324577	a	g	0.0624	0.1541
2:242175703	t	c	-0.048	0.1541
3:8650632	t	c	-0.0941	0.1541
3:13082422	t	c	0.0828	0.1541
3:41480682	a	g	-0.0242	0.1541
3:52558237	t	c	-0.0653	0.1541
3:187319689	a	g	0.0234	0.1541
4:27587047	a	g	-0.0925	0.1541
4:46347931	a	c	0.0422	0.1541
4:119596158	a	g	0.05	0.1541
5:6445493	t	c	-0.0231	0.1541
5:160563267	t	c	0.0279	0.1541
6:19825962	a	g	0.0688	0.1541
6:21238975	a	g	-0.0548	0.1541
6:138245985	t	c	-0.0387	0.1541
6:152759079	a	g	-0.048	0.1541
7:35725411	a	c	0.0711	0.1541
7:37932255	t	g	0.0294	0.1541
7:42256460	a	g	0.0459	0.1541
7:130421159	a	g	0.0168	0.1541
8:5759115	a	g	-0.0567	0.1541
10:13507526	a	g	-0.0995	0.1541
10:48722794	t	c	0.0816	0.1541
10:85611131	a	g	-0.022	0.1541
12:52960884	t	c	0.0364	0.1541
13:24739364	t	c	0.0467	0.1541
13:93624255	a	g	-0.0616	0.1541
14:52388639	a	c	0.0378	0.1541
18:13042953	a	g	-0.0971	0.1541
19:41818545	t	g	-0.0835	0.1541
20:52757077	t	c	0.0585	0.1541
20:54433455	t	c	-0.0479	0.1541
20:60897487	t	c	0.0188	0.1541
1:6417123	t	c	-0.088	0.1542
1:109612391	a	g	-0.08	0.1542
1:120287490	t	c	-0.0517	0.1542
1:157375289	a	g	0.048	0.1542
1:163471153	t	c	-0.0481	0.1542
1:234793778	t	c	0.0387	0.1542
2:2775305	a	g	-0.0477	0.1542
2:241263798	a	g	0.0527	0.1542
3:9710572	t	g	0.0936	0.1542
3:10281281	t	c	0.0243	0.1542
3:26478956	a	g	-0.0902	0.1542
3:82557688	a	c	0.0369	0.1542
3:87112718	t	g	-0.0412	0.1542
4:72591971	t	c	0.0159	0.1542
5:78301254	a	g	0.0501	0.1542
6:34408986	t	c	-0.0596	0.1542
6:40952340	t	c	0.0828	0.1542
6:75132488	a	g	-0.0365	0.1542
6:117036843	a	g	-0.0596	0.1542
6:137689267	t	c	-0.0551	0.1542
7:116423880	t	c	-0.0811	0.1542
8:1163521	a	g	0.0806	0.1542
8:1868919	t	c	-0.1084	0.1542
8:94898598	t	c	0.0223	0.1542
10:11726553	a	g	-0.0282	0.1542
10:63112861	a	c	-0.0736	0.1542
10:71715463	t	c	0.0818	0.1542
11:14279220	t	c	-0.0677	0.1542
12:78592463	t	c	0.0482	0.1542
12:96807289	a	g	0.0187	0.1542
12:98189722	a	g	-0.0197	0.1542
13:37139675	t	c	0.0896	0.1542
13:110266864	t	c	0.0752	0.1542
15:38044698	t	c	0.0173	0.1542
15:57800154	a	g	-0.0254	0.1542
15:100931510	a	c	0.0303	0.1542
16:6269904	a	g	0.0229	0.1542
16:17552679	a	g	0.0853	0.1542
16:87074906	t	c	-0.0596	0.1542
17:800593	t	c	0.0569	0.1542
18:6994646	t	c	0.0655	0.1542
19:13496851	a	g	0.042	0.1542
20:2713064	a	g	0.0489	0.1542
20:48174082	a	g	0.0921	0.1542
21:17758577	t	c	-0.0737	0.1542
21:44164273	a	g	-0.063	0.1542
1:15557855	t	g	-0.0319	0.1543
1:222725779	a	g	-0.0318	0.1543
2:58238557	t	c	-0.0764	0.1543
2:142607942	t	c	-0.0752	0.1543
2:143437503	t	g	0.1022	0.1543
2:171807353	a	g	0.0386	0.1543
3:16135238	a	g	0.0378	0.1543
3:44105198	a	g	-0.0294	0.1543
3:54036155	a	g	-0.0515	0.1543
3:61779156	t	c	-0.053	0.1543
3:136939601	t	g	0.0683	0.1543
3:174548166	a	c	-0.025	0.1543
4:21261543	t	c	0.2267	0.1543
4:28995266	t	c	-0.0551	0.1543
4:85497376	t	c	-0.0431	0.1543
4:187448441	a	g	-0.0209	0.1543
5:97741969	t	c	0.0357	0.1543
6:20454464	t	c	-0.0631	0.1543
6:155728132	t	c	-0.0617	0.1543
7:15738419	t	c	0.0229	0.1543
7:98164735	t	g	0.0329	0.1543
7:117557051	a	g	0.0632	0.1543
7:130128793	t	c	-0.0159	0.1543
8:35363043	a	g	-0.0495	0.1543
9:1029000	a	g	0.0267	0.1543
9:4340081	t	c	-0.0166	0.1543
10:11715749	a	g	-0.0528	0.1543
10:115522175	t	g	0.025	0.1543
10:131449125	a	g	-0.0903	0.1543
11:56530211	t	g	0.0195	0.1543
12:73284990	t	c	-0.0343	0.1543
13:102133914	t	g	-0.0172	0.1543
14:91792320	a	g	0.0554	0.1543
15:91909875	t	c	0.0201	0.1543
16:77419368	t	c	0.0184	0.1543
17:4680464	t	c	-0.0221	0.1543
17:37127147	t	c	-0.064	0.1543
17:71056033	t	c	-0.0445	0.1543
18:32975590	a	g	-0.0291	0.1543
18:69614103	a	g	0.0207	0.1543
19:56611824	a	g	0.0313	0.1543
20:12527943	t	g	0.074	0.1543
20:31612340	t	g	-0.0337	0.1543
20:37491943	t	c	-0.055	0.1543
20:42793285	t	c	-0.0505	0.1543
20:46840507	a	g	0.0248	0.1543
1:210685989	t	g	-0.0644	0.1544
2:21501219	a	c	0.0362	0.1544
2:113335791	a	g	0.0256	0.1544
2:121290666	t	c	-0.0174	0.1544
2:166425380	a	g	0.0692	0.1544
2:169969223	t	c	-0.023	0.1544
2:172430464	t	c	-0.0701	0.1544
2:239659616	a	g	0.0585	0.1544
3:43531669	t	c	-0.104	0.1544
3:128669534	t	c	0.075	0.1544
4:27321268	t	c	-0.0511	0.1544
4:36031398	a	g	0.0784	0.1544
4:43972032	a	c	0.142	0.1544
4:87446936	t	c	0.0481	0.1544
4:165967816	t	c	-0.0331	0.1544
5:4819490	a	g	0.0385	0.1544
5:13602181	a	g	-0.0542	0.1544
5:63574736	t	c	-0.0648	0.1544
5:67526117	a	g	-0.0515	0.1544
5:146553951	a	g	-0.0172	0.1544
6:10093595	t	c	0.0162	0.1544
6:24993734	a	g	-0.0489	0.1544
6:29257772	t	c	-0.0166	0.1544
6:92971376	a	g	-0.0178	0.1544
6:116729548	t	c	0.0761	0.1544
6:130082910	t	g	-0.0827	0.1544
6:141320845	a	c	-0.0738	0.1544
6:162077619	a	g	-0.0168	0.1544
7:23111914	a	g	0.0745	0.1544
7:105071102	t	c	-0.0831	0.1544
7:157867567	t	c	0.0255	0.1544
8:15375324	a	c	-0.0411	0.1544
8:26886299	t	c	-0.0756	0.1544
8:28101120	a	g	0.0208	0.1544
8:133497490	a	g	0.0324	0.1544
8:138071965	t	c	0.0747	0.1544
9:87095843	t	g	-0.0726	0.1544
9:130642890	t	c	0.0803	0.1544
10:4725340	a	g	-0.0197	0.1544
10:98908733	a	c	0.021	0.1544
10:119014188	a	g	-0.0395	0.1544
11:10426129	a	g	0.0196	0.1544
11:20991229	t	c	-0.0689	0.1544
11:110489215	t	c	-0.0565	0.1544
11:132521775	a	g	-0.0458	0.1544
12:44183367	a	g	-0.0318	0.1544
12:118257106	a	g	0.0335	0.1544
12:119120726	a	g	-0.0156	0.1544
13:47979159	a	c	-0.0897	0.1544
13:78972590	t	c	0.0159	0.1544
13:84093327	t	c	-0.0189	0.1544
15:24002400	a	g	0.0701	0.1544
16:84405776	a	g	-0.0438	0.1544
17:11255254	a	g	-0.0173	0.1544
18:41597740	t	g	-0.0894	0.1544
18:45951141	a	g	0.0361	0.1544
19:8412177	a	g	-0.0366	0.1544
21:36482178	a	g	-0.0304	0.1544
21:38965342	a	g	0.0392	0.1544
1:8272696	a	g	0.0345	0.1545
1:108207109	a	c	-0.0178	0.1545
1:209474945	t	g	-0.0634	0.1545
3:20434620	t	c	0.0361	0.1545
3:28086553	a	g	-0.0301	0.1545
4:12319721	a	g	-0.0794	0.1545
4:97594969	a	c	0.0787	0.1545
5:30052571	a	g	-0.0471	0.1545
5:154768274	t	g	-0.0848	0.1545
6:8730524	t	c	0.0174	0.1545
6:118682791	a	c	0.0489	0.1545
6:129790679	a	c	0.0266	0.1545
6:168977484	t	c	0.0765	0.1545
7:10442407	t	c	0.0631	0.1545
7:63765465	a	g	0.0848	0.1545
7:68814187	t	c	-0.0322	0.1545
7:121098085	a	g	0.0194	0.1545
7:155617545	a	g	-0.0385	0.1545
8:119344995	t	c	0.0664	0.1545
9:20490128	a	g	0.0563	0.1545
9:111592442	a	c	0.0275	0.1545
10:71640867	a	g	0.0395	0.1545
10:123766477	a	g	-0.0641	0.1545
11:7619775	a	g	0.0576	0.1545
11:70750293	t	c	-0.0198	0.1545
12:65099183	t	c	0.0427	0.1545
12:127066796	a	g	0.0179	0.1545
12:129562707	t	c	0.0427	0.1545
16:78420983	a	g	-0.1164	0.1545
17:9048687	t	c	-0.0871	0.1545
18:22583310	t	c	-0.056	0.1545
18:27355474	t	c	-0.0173	0.1545
18:74959633	t	c	0.04	0.1545
18:75373632	a	g	-0.048	0.1545
19:58654527	t	c	-0.0589	0.1545
20:36032893	t	c	-0.0381	0.1545
21:15593941	t	c	0.0988	0.1545
21:19332852	t	c	0.0264	0.1545
21:24961799	t	c	-0.0546	0.1545
21:32313565	t	g	-0.1253	0.1545
21:35660285	a	c	-0.0694	0.1545
1:34939339	a	g	0.0197	0.1546
1:216298635	t	c	-0.0206	0.1546
1:220307676	a	g	-0.04	0.1546
2:46378624	a	g	0.0331	0.1546
2:67038437	t	c	-0.0613	0.1546
2:68411185	t	c	0.04	0.1546
2:120314574	t	c	-0.0927	0.1546
2:145635922	t	c	0.0463	0.1546
3:13318417	t	c	-0.0375	0.1546
3:95476371	t	g	0.0796	0.1546
3:116796190	a	c	0.0174	0.1546
3:121968879	a	g	0.0803	0.1546
3:158442184	t	c	0.0729	0.1546
3:178787131	t	c	0.0216	0.1546
4:27426985	t	c	0.0394	0.1546
4:69001499	t	c	0.0455	0.1546
5:81957124	t	c	-0.0209	0.1546
6:117147165	a	g	-0.0376	0.1546
6:125376840	a	g	-0.03	0.1546
8:6736446	a	g	-0.0453	0.1546
8:86885175	t	g	-0.054	0.1546
9:107627259	a	g	-0.0192	0.1546
10:30882281	t	g	0.0814	0.1546
10:119605519	a	g	0.0549	0.1546
11:4105549	a	g	0.0942	0.1546
11:17894731	a	g	-0.0164	0.1546
11:59166233	a	g	-0.0895	0.1546
12:4067677	t	c	-0.021	0.1546
12:102168664	a	c	-0.0965	0.1546
13:83380939	a	g	0.068	0.1546
13:95936335	t	c	-0.0212	0.1546
13:101337891	t	c	-0.073	0.1546
14:47102901	a	c	-0.0384	0.1546
14:99511889	t	c	-0.1518	0.1546
15:68417093	a	g	-0.05	0.1546
15:88512898	a	g	0.0877	0.1546
16:6790569	a	c	0.033	0.1546
16:84835110	a	g	0.0175	0.1546
16:86980881	t	c	0.045	0.1546
18:42812888	a	g	0.0896	0.1546
20:31647672	a	c	0.0414	0.1546
1:24433055	a	g	-0.0736	0.1547
1:99095611	a	g	-0.0165	0.1547
2:33704761	a	g	-0.0593	0.1547
2:41355596	a	g	0.0394	0.1547
2:42757865	t	c	0.0446	0.1547
2:60559672	t	g	-0.1259	0.1547
2:79706582	t	c	0.0784	0.1547
2:163639232	a	g	0.0883	0.1547
2:179154663	a	g	-0.016	0.1547
3:6035111	a	g	0.0767	0.1547
3:6044515	a	c	0.1851	0.1547
3:102607466	a	c	-0.0926	0.1547
3:119792288	a	g	-0.0698	0.1547
3:149371770	t	c	-0.0863	0.1547
3:168352529	a	g	-0.0685	0.1547
3:175123998	a	g	-0.0474	0.1547
4:82636234	t	c	0.044	0.1547
4:152088845	t	c	0.0512	0.1547
5:36091282	a	c	0.0188	0.1547
5:89971253	a	g	-0.06	0.1547
5:167401997	t	c	-0.0569	0.1547
5:169546504	a	c	0.066	0.1547
6:55407110	a	g	-0.0432	0.1547
6:71615885	a	g	-0.0701	0.1547
7:22273604	a	c	0.082	0.1547
7:35232998	t	c	-0.0514	0.1547
7:147220721	t	c	0.0738	0.1547
8:5681365	t	c	-0.0691	0.1547
8:24927568	a	g	0.0704	0.1547
10:120875533	t	c	0.0623	0.1547
11:55950893	a	g	0.0512	0.1547
11:127287173	a	g	0.0207	0.1547
12:2453853	t	c	-0.0477	0.1547
12:61101151	a	g	-0.0856	0.1547
12:97646650	a	g	-0.0606	0.1547
12:130948406	t	c	0.0295	0.1547
13:42837410	t	c	0.0476	0.1547
15:38881245	t	c	0.0734	0.1547
15:60869960	t	g	0.0826	0.1547
16:25563729	t	c	0.0208	0.1547
17:3817178	t	c	-0.0246	0.1547
17:26369335	a	g	-0.0772	0.1547
18:57368522	a	g	-0.0176	0.1547
19:16249920	a	g	-0.0528	0.1547
19:19138742	a	g	-0.0754	0.1547
20:6030772	t	c	-0.0841	0.1547
20:8785572	a	c	-0.09	0.1547
21:33444641	a	g	-0.0537	0.1547
1:105195709	a	g	0.0383	0.1548
1:231321948	a	g	-0.0508	0.1548
2:121337176	a	g	-0.0171	0.1548
3:8282636	t	c	0.0206	0.1548
3:53992903	t	g	0.0362	0.1548
3:116467623	a	g	-0.0245	0.1548
3:189422855	a	c	-0.0232	0.1548
3:189899912	a	g	-0.0176	0.1548
4:21864402	a	g	0.0859	0.1548
5:10077331	t	c	0.0901	0.1548
5:27974704	a	c	-0.0367	0.1548
5:128694984	a	g	0.041	0.1548
5:167456494	a	g	0.0897	0.1548
7:33556861	t	c	0.0815	0.1548
7:35535235	a	g	0.0568	0.1548
7:45568379	t	c	-0.0227	0.1548
7:88504064	t	c	-0.103	0.1548
7:127242553	t	c	-0.0701	0.1548
8:19885244	t	g	-0.0788	0.1548
8:29587902	a	g	-0.0688	0.1548
8:33525744	t	c	-0.1007	0.1548
8:52879746	t	g	0.1021	0.1548
8:67182639	a	g	-0.046	0.1548
8:122505424	a	g	0.054	0.1548
9:130040071	a	g	0.0723	0.1548
10:71558392	t	c	-0.0526	0.1548
10:84981221	a	g	-0.0423	0.1548
11:2070813	a	c	-0.0242	0.1548
11:58670723	t	g	-0.0919	0.1548
11:65177172	a	g	-0.0447	0.1548
12:47691446	t	c	-0.0577	0.1548
13:87195367	t	c	-0.0972	0.1548
13:98806532	t	c	0.0619	0.1548
13:100362332	t	c	-0.0351	0.1548
15:54380127	t	c	0.0581	0.1548
15:85887049	a	g	-0.0613	0.1548
16:53056095	a	c	0.0407	0.1548
17:70519695	a	g	-0.0596	0.1548
1:60848538	a	g	0.0168	0.1549
1:97158764	a	g	0.0763	0.1549
1:229341116	t	c	-0.2271	0.1549
1:240821391	a	c	0.0604	0.1549
2:12038361	a	g	-0.0513	0.1549
2:28674629	a	g	-0.0204	0.1549
2:54845081	t	c	0.0669	0.1549
2:141002982	t	c	-0.0511	0.1549
2:182285835	t	c	-0.0954	0.1549
3:72515547	a	g	0.0389	0.1549
3:134905478	t	c	-0.07	0.1549
3:178362683	a	c	-0.0416	0.1549
3:191236229	t	c	0.0158	0.1549
4:42224577	t	c	0.061	0.1549
4:81183467	t	g	-0.0344	0.1549
4:169662201	t	c	0.0259	0.1549
5:56041749	t	c	-0.0274	0.1549
5:168484413	a	g	-0.0306	0.1549
5:170287040	t	c	0.0435	0.1549
6:7744483	a	g	-0.1094	0.1549
6:68971615	t	c	0.0198	0.1549
6:83368351	a	g	0.0332	0.1549
6:99747190	a	c	0.0299	0.1549
6:143565199	t	c	-0.0335	0.1549
7:50937720	a	g	-0.0629	0.1549
7:105639589	a	g	-0.0268	0.1549
8:55495950	a	g	-0.0302	0.1549
8:118865798	a	g	0.0808	0.1549
8:134062271	t	g	0.0541	0.1549
9:116407939	t	c	-0.0471	0.1549
10:9046047	t	g	0.0666	0.1549
10:73476504	a	g	-0.0559	0.1549
10:134347793	t	c	-0.0591	0.1549
11:26491830	a	g	-0.0783	0.1549
11:61676505	t	c	-0.0476	0.1549
12:50427191	a	g	-0.0731	0.1549
12:76103708	t	c	0.0164	0.1549
13:33592414	a	g	-0.0748	0.1549
13:61722130	t	c	0.0908	0.1549
13:80464399	a	g	0.0533	0.1549
15:50889768	a	g	-0.0432	0.1549
15:53733466	t	g	-0.0711	0.1549
15:81334392	a	g	0.0167	0.1549
15:95156437	a	g	0.0796	0.1549
18:19706316	t	c	0.0949	0.1549
18:22086777	a	g	-0.02	0.1549
18:48150075	a	g	0.0322	0.1549
18:56503100	a	g	0.0436	0.1549
18:65615417	t	c	0.1215	0.1549
18:67164307	t	c	0.021	0.1549
20:61745282	t	c	-0.0533	0.1549
1:10117444	t	c	-0.0623	0.155
1:26524520	a	g	0.0247	0.155
1:225024120	a	c	-0.0525	0.155
1:234785119	a	g	0.0555	0.155
2:44899226	t	c	-0.0887	0.155
2:218729078	a	g	-0.08	0.155
3:76754792	t	c	0.0229	0.155
3:142732493	a	g	-0.0791	0.155
3:147275754	t	c	-0.0223	0.155
3:167512569	a	g	0.0663	0.155
4:60086601	t	g	-0.0625	0.155
4:87903043	t	c	-0.0791	0.155
4:112929661	a	g	-0.0398	0.155
5:14940597	a	g	0.1023	0.155
5:160564239	a	g	0.1012	0.155
6:27120894	a	g	0.0624	0.155
6:111839466	a	c	-0.0597	0.155
6:169078615	a	g	-0.0375	0.155
7:21416043	t	g	0.0624	0.155
7:36549085	a	g	-0.0852	0.155
8:58231562	t	c	0.0805	0.155
8:59142755	a	g	-0.0809	0.155
8:63041439	a	g	-0.0203	0.155
8:103408877	t	c	0.0473	0.155
8:106898233	t	c	-0.0831	0.155
8:125850401	a	g	0.0521	0.155
8:139521269	a	g	-0.0573	0.155
9:32837695	t	c	-0.0775	0.155
9:91598967	t	c	0.0651	0.155
9:93617251	t	c	-0.0185	0.155
10:6151564	a	g	0.0894	0.155
10:31908740	a	g	0.0627	0.155
10:32941264	a	g	0.0207	0.155
10:65704055	t	c	-0.0961	0.155
11:86374479	a	g	-0.0809	0.155
11:110187250	t	c	0.0725	0.155
11:116689664	t	c	-0.1243	0.155
12:32704037	a	c	-0.0626	0.155
12:77063297	a	g	0.0229	0.155
12:117000097	a	g	-0.0691	0.155
13:33532036	t	c	-0.0829	0.155
13:81333295	a	g	0.0945	0.155
13:101243877	a	g	-0.0835	0.155
14:68832199	a	g	-0.0256	0.155
15:61670916	a	c	0.0686	0.155
15:85536889	t	g	0.1076	0.155
15:87685685	t	g	0.0742	0.155
15:95082546	a	g	0.0855	0.155
16:65691200	t	c	-0.0872	0.155
16:65831621	t	g	-0.0818	0.155
17:32856333	a	g	0.0206	0.155
17:43271444	a	g	-0.0773	0.155
17:68716221	t	c	-0.0686	0.155
18:21056063	a	g	-0.0609	0.155
18:60809461	t	g	-0.0312	0.155
18:74505104	t	c	-0.019	0.155
20:4417880	t	c	0.0206	0.155
20:5471569	t	g	-0.0416	0.155
20:6839006	t	c	-0.0375	0.155
20:37870633	a	c	0.0761	0.155
1:103145177	t	g	-0.0594	0.1551
1:205426620	a	g	-0.0333	0.1551
1:213676893	t	c	0.0247	0.1551
1:218383019	t	c	0.0794	0.1551
2:48671529	a	g	-0.0438	0.1551
2:58174765	t	c	0.0565	0.1551
2:141844818	t	c	-0.0199	0.1551
2:149848927	a	g	-0.052	0.1551
2:158538445	a	g	0.1013	0.1551
3:6093050	a	g	0.0779	0.1551
3:71194233	a	g	-0.0406	0.1551
3:187456709	t	g	-0.0379	0.1551
4:116489867	a	g	0.0924	0.1551
5:87978283	t	c	0.0593	0.1551
5:117372809	t	c	-0.0413	0.1551
5:153615320	a	g	-0.083	0.1551
6:22059569	a	g	0.0569	0.1551
6:45931951	t	c	0.0565	0.1551
6:51594612	a	g	0.0852	0.1551
6:112826678	t	c	-0.095	0.1551
6:136051149	t	g	-0.0661	0.1551
6:137775610	t	c	0.0644	0.1551
7:122073072	t	c	-0.0576	0.1551
8:2793081	a	g	0.0858	0.1551
8:68167831	t	c	0.0675	0.1551
9:3981117	t	g	-0.0358	0.1551
10:12989715	a	g	0.0835	0.1551
10:49795566	a	g	-0.0309	0.1551
10:86346212	t	c	0.0167	0.1551
10:122411422	a	g	-0.017	0.1551
11:12644744	t	c	0.0427	0.1551
12:66045558	t	c	-0.0565	0.1551
12:120727297	t	c	0.0819	0.1551
12:127928982	a	g	-0.0249	0.1551
13:82114938	t	c	0.0799	0.1551
14:63291123	a	g	-0.0443	0.1551
14:83988034	t	g	0.0162	0.1551
14:96567011	a	g	0.0173	0.1551
15:38817150	t	c	0.0188	0.1551
15:45925829	t	c	0.029	0.1551
16:54685198	a	g	0.0264	0.1551
17:51977013	t	c	-0.0666	0.1551
17:73644994	a	c	0.0986	0.1551
18:191652	t	c	0.0453	0.1551
18:43267408	t	g	0.029	0.1551
19:6750204	t	c	0.0243	0.1551
19:49664118	t	g	-0.0696	0.1551
21:29848467	a	g	0.0256	0.1551
1:185040458	t	c	0.0348	0.1552
1:244431317	t	c	-0.0381	0.1552
2:10617459	t	c	-0.0524	0.1552
2:50640580	t	c	0.0413	0.1552
2:66077953	t	c	0.0335	0.1552
2:170684593	a	g	0.0373	0.1552
3:20932373	t	g	0.0539	0.1552
3:62432083	t	g	0.0277	0.1552
4:85300576	a	g	-0.1041	0.1552
4:118373637	a	c	-0.0563	0.1552
4:139550341	t	c	0.0405	0.1552
4:182864122	t	c	-0.0254	0.1552
4:183401793	a	g	0.0167	0.1552
5:9455597	t	c	0.02	0.1552
5:133003070	t	c	0.0162	0.1552
6:27358415	a	g	0.0414	0.1552
6:170481781	a	g	-0.0207	0.1552
7:11298815	a	g	-0.0343	0.1552
7:77056056	a	g	-0.0809	0.1552
7:112406545	t	c	-0.0621	0.1552
8:57635969	t	g	0.0888	0.1552
8:77346752	t	c	-0.0435	0.1552
8:119777640	t	c	0.0857	0.1552
8:134512622	a	g	0.0474	0.1552
9:7349523	t	c	-0.0693	0.1552
10:17560502	t	g	0.0731	0.1552
10:38634334	t	c	0.0223	0.1552
12:23217972	a	c	0.0372	0.1552
12:114100731	a	c	0.0601	0.1552
13:34683880	a	g	-0.022	0.1552
13:66235560	t	c	0.057	0.1552
13:97511937	t	c	-0.0476	0.1552
14:35549073	t	c	0.0541	0.1552
14:77716273	t	g	0.0188	0.1552
14:88816893	a	g	0.0496	0.1552
15:90091513	a	c	-0.0164	0.1552
16:7872722	t	c	0.0269	0.1552
17:21000782	a	g	0.0785	0.1552
17:39865151	a	c	-0.1018	0.1552
17:54481285	a	g	-0.0669	0.1552
18:66419660	a	g	0.0349	0.1552
19:53635524	a	g	-0.0531	0.1552
1:97536496	a	c	-0.0928	0.1553
1:109103207	t	g	-0.0322	0.1553
2:80548855	t	c	0.0639	0.1553
2:135301529	a	g	0.1047	0.1553
2:161771701	a	c	-0.0723	0.1553
3:28075848	t	c	0.0449	0.1553
3:32356459	a	g	0.0225	0.1553
3:90461784	a	g	-0.0286	0.1553
3:103701852	t	g	-0.0191	0.1553
3:120242134	t	c	0.0499	0.1553
4:62907608	t	c	0.072	0.1553
4:64473150	t	c	0.0339	0.1553
4:93037103	t	c	-0.0439	0.1553
4:108221549	a	g	0.0453	0.1553
4:156814197	t	c	-0.0487	0.1553
5:31446281	t	c	-0.0571	0.1553
5:60500273	a	g	0.016	0.1553
5:112139424	a	g	-0.0219	0.1553
5:142791677	t	c	-0.0162	0.1553
6:1135502	t	c	0.0203	0.1553
6:7007949	a	g	-0.0488	0.1553
6:30141349	a	c	0.0578	0.1553
6:86794889	t	c	0.075	0.1553
6:152429415	a	g	-0.0394	0.1553
7:7840553	a	g	0.0172	0.1553
7:41050342	t	c	0.0634	0.1553
7:54261202	t	c	-0.0713	0.1553
7:118305051	t	c	0.0419	0.1553
7:133309637	t	c	-0.0841	0.1553
8:21149145	t	g	0.0372	0.1553
8:41545641	a	g	0.1277	0.1553
8:75070120	t	g	-0.0723	0.1553
8:117382213	t	c	-0.0344	0.1553
10:11128299	a	g	-0.0807	0.1553
10:53306866	t	g	-0.1214	0.1553
10:112862029	t	c	0.0177	0.1553
10:120484230	a	g	0.0774	0.1553
10:129095030	a	c	0.0663	0.1553
11:13062254	a	g	0.0623	0.1553
11:36455131	t	c	0.0842	0.1553
11:92673828	t	c	0.0171	0.1553
11:102304210	a	c	0.0304	0.1553
11:114173046	a	c	-0.021	0.1553
11:128497300	t	g	-0.0479	0.1553
12:42445431	a	c	-0.0597	0.1553
12:117449163	a	g	-0.056	0.1553
13:41058639	t	c	0.0794	0.1553
14:84116748	a	g	0.0249	0.1553
16:22937479	a	g	-0.0404	0.1553
16:66699014	t	c	-0.0351	0.1553
17:55351266	t	c	-0.035	0.1553
19:57460490	t	c	0.0222	0.1553
1:13940011	a	g	-0.0299	0.1554
1:62853117	t	c	0.0218	0.1554
1:110396805	a	g	-0.054	0.1554
1:214559840	a	g	0.0498	0.1554
1:239170783	t	c	0.0219	0.1554
2:2285497	t	c	-0.0265	0.1554
2:106682365	t	g	0.0198	0.1554
2:114574569	t	c	-0.0542	0.1554
2:152078872	a	g	-0.0792	0.1554
2:192367444	a	c	-0.0486	0.1554
3:46310976	t	g	0.0409	0.1554
3:111820976	t	c	-0.071	0.1554
3:114754049	a	g	0.0286	0.1554
4:40432588	t	c	-0.0264	0.1554
4:125370287	t	c	0.0265	0.1554
4:148308226	t	c	0.0816	0.1554
4:155922781	t	c	-0.054	0.1554
4:158520563	a	g	-0.0179	0.1554
4:162707240	t	g	0.133	0.1554
5:16102414	t	c	-0.0801	0.1554
6:3320346	a	g	-0.0172	0.1554
6:117607347	t	c	0.0158	0.1554
7:28949454	a	g	-0.0259	0.1554
7:56211178	t	c	-0.0845	0.1554
9:124128608	t	c	-0.0795	0.1554
10:81758995	a	g	0.0165	0.1554
11:60809542	t	g	0.058	0.1554
12:125459097	a	g	0.0195	0.1554
14:41533552	a	g	0.1154	0.1554
14:81651581	a	c	-0.084	0.1554
14:98609107	t	g	-0.0827	0.1554
16:7657027	a	g	-0.0337	0.1554
16:74592671	a	g	-0.0821	0.1554
17:10715540	a	g	-0.0602	0.1554
18:8588415	t	c	0.0641	0.1554
18:71347808	a	g	-0.02	0.1554
18:74096733	a	g	-0.0189	0.1554
19:15840623	t	c	0.0827	0.1554
19:58252121	a	c	0.0498	0.1554
20:42409563	t	g	0.043	0.1554
20:42805062	t	c	0.0732	0.1554
20:48420668	a	g	-0.0587	0.1554
1:84794195	a	g	-0.0686	0.1555
1:228626172	t	c	-0.0704	0.1555
2:23878191	a	g	-0.0158	0.1555
2:43875377	t	g	0.0504	0.1555
2:59649311	t	c	-0.0804	0.1555
2:103272392	t	c	-0.0224	0.1555
2:113975104	t	g	-0.0197	0.1555
3:13216205	t	c	-0.0255	0.1555
3:14141467	t	c	-0.075	0.1555
3:62393570	a	g	-0.0683	0.1555
3:97375157	a	g	-0.0384	0.1555
3:149737704	a	g	0.0775	0.1555
3:158430538	t	c	-0.0707	0.1555
4:183039092	t	c	-0.0162	0.1555
5:19212490	a	g	-0.0585	0.1555
5:39434498	t	g	0.0844	0.1555
5:160873473	t	g	-0.0869	0.1555
6:14427384	a	g	-0.0598	0.1555
6:69165748	t	c	-0.0242	0.1555
6:94354913	t	c	-0.0724	0.1555
6:110924807	a	g	-0.0686	0.1555
6:165495583	t	g	0.0324	0.1555
7:122540550	a	g	-0.0793	0.1555
8:35222294	t	c	0.0472	0.1555
8:80297198	a	g	0.0242	0.1555
8:134727904	a	g	0.0298	0.1555
9:10880331	a	g	-0.0234	0.1555
10:12380000	t	c	-0.0182	0.1555
10:74769847	a	g	0.0659	0.1555
12:30827271	t	c	-0.065	0.1555
12:31489657	t	c	-0.0741	0.1555
12:49417360	a	g	-0.07	0.1555
12:70846002	a	c	0.0658	0.1555
12:94385954	a	g	-0.0157	0.1555
12:116967749	a	g	-0.0615	0.1555
13:104161402	t	c	0.0409	0.1555
14:28718537	a	g	0.0176	0.1555
14:72365332	a	g	-0.0477	0.1555
14:95069329	t	c	0.0638	0.1555
15:40543614	a	c	-0.0187	0.1555
15:86878644	t	c	0.0512	0.1555
16:16005568	t	c	0.0214	0.1555
16:63692084	a	c	0.0598	0.1555
17:69533949	t	c	-0.0615	0.1555
18:53749801	a	g	-0.0272	0.1555
1:81695519	t	c	0.0699	0.1556
2:214639564	a	c	-0.0904	0.1556
3:137974334	a	g	-0.0283	0.1556
4:14525717	a	g	-0.0582	0.1556
4:16586674	a	g	0.0473	0.1556
4:30087050	t	g	-0.0216	0.1556
4:63930345	a	g	0.086	0.1556
4:116701408	a	g	0.0743	0.1556
5:31648335	a	g	-0.0504	0.1556
5:84435281	t	c	-0.0671	0.1556
5:110078752	a	g	0.0897	0.1556
5:122910678	a	c	0.0803	0.1556
6:74137115	t	c	0.0614	0.1556
6:128528009	t	c	0.0579	0.1556
6:168920458	a	c	-0.0395	0.1556
7:22612473	t	g	0.0224	0.1556
7:148079191	a	c	0.0559	0.1556
8:19949906	a	g	-0.0685	0.1556
8:80736967	t	c	0.017	0.1556
8:120573798	t	c	-0.0157	0.1556
8:135225885	a	g	0.0597	0.1556
9:86747283	a	c	0.0168	0.1556
10:95554282	t	c	0.0448	0.1556
10:122874661	a	g	0.0409	0.1556
10:123095163	t	c	-0.0163	0.1556
11:33413525	t	g	-0.0287	0.1556
11:40434887	t	c	0.0603	0.1556
11:107385457	a	g	0.0858	0.1556
12:30628819	t	c	-0.0603	0.1556
12:68924261	a	g	0.0429	0.1556
12:92904955	t	g	0.0749	0.1556
13:33854364	t	c	-0.0785	0.1556
13:90694660	t	c	-0.0466	0.1556
13:108259972	t	c	-0.0605	0.1556
14:59449138	a	g	0.0334	0.1556
15:93619788	t	c	0.0533	0.1556
16:87457831	a	g	0.0577	0.1556
18:13491823	a	g	0.0351	0.1556
18:23594323	t	c	0.0487	0.1556
19:45367905	a	g	0.0688	0.1556
19:53743855	a	g	-0.0332	0.1556
20:36200975	a	g	-0.0615	0.1556
1:2301691	a	g	0.0212	0.1557
1:181378922	a	c	-0.0269	0.1557
1:241539950	a	c	-0.095	0.1557
2:23198445	t	c	-0.0473	0.1557
2:76107276	a	g	0.0286	0.1557
2:134645220	t	g	0.0273	0.1557
2:150530638	t	g	0.051	0.1557
2:209656646	t	c	0.1157	0.1557
3:4712413	a	g	0.0168	0.1557
3:23306111	a	g	0.0574	0.1557
3:38718395	t	g	0.045	0.1557
3:119609426	t	g	0.0615	0.1557
4:96542795	t	c	-0.0173	0.1557
4:117650660	a	g	-0.0157	0.1557
4:165776231	a	g	0.0728	0.1557
4:173382865	t	c	0.0792	0.1557
5:4094950	a	g	-0.0205	0.1557
5:65477206	a	g	0.0902	0.1557
5:75324992	t	c	0.0191	0.1557
5:175219165	a	g	0.0535	0.1557
6:90713756	t	c	-0.0705	0.1557
6:96401487	t	c	-0.0414	0.1557
6:98240442	a	c	0.0177	0.1557
6:153296753	a	c	-0.0854	0.1557
7:105785002	t	c	0.1028	0.1557
7:151622520	a	c	0.0329	0.1557
8:6695833	t	c	-0.1192	0.1557
8:22666127	a	c	0.0623	0.1557
8:23168507	a	g	-0.0795	0.1557
8:124762826	a	c	0.028	0.1557
9:85708142	t	c	-0.0318	0.1557
9:94428108	t	c	0.0209	0.1557
11:29227639	a	g	0.0841	0.1557
11:36169545	t	c	-0.0194	0.1557
11:44444702	a	g	0.0332	0.1557
11:66048452	t	c	-0.0311	0.1557
12:21978563	a	g	-0.0604	0.1557
12:25438065	t	c	-0.0726	0.1557
12:29656309	t	c	0.0201	0.1557
12:65902265	t	c	-0.0743	0.1557
12:93426414	a	g	0.0551	0.1557
12:97617509	t	c	-0.0543	0.1557
12:105063882	a	g	0.0166	0.1557
13:34998295	a	c	-0.0677	0.1557
13:92953805	t	c	-0.0219	0.1557
14:69735489	t	c	0.0909	0.1557
14:89995701	a	g	-0.0233	0.1557
17:40947694	t	c	-0.0848	0.1557
18:9549876	a	g	0.0214	0.1557
18:73887018	t	c	0.0267	0.1557
20:24372998	a	g	0.0633	0.1557
20:35076545	a	g	0.0609	0.1557
20:56149135	t	c	0.0204	0.1557
20:56355547	a	g	-0.0299	0.1557
21:45369998	a	g	0.0332	0.1557
1:24830779	a	c	0.0428	0.1558
1:187367071	a	g	-0.0707	0.1558
1:191393250	a	g	-0.0808	0.1558
1:215812326	a	c	-0.1132	0.1558
2:8842563	a	g	0.0175	0.1558
2:133507385	t	c	0.0618	0.1558
2:209866756	t	c	0.0703	0.1558
2:229758424	t	c	-0.0539	0.1558
3:2534139	a	g	0.0512	0.1558
3:29902302	a	c	-0.0742	0.1558
3:46462904	a	c	-0.0247	0.1558
3:55527642	a	g	-0.0412	0.1558
3:89414928	t	g	0.0721	0.1558
3:185986925	t	c	0.0941	0.1558
4:16034589	t	c	-0.0183	0.1558
4:85587138	t	c	0.0837	0.1558
4:138147802	a	g	0.0207	0.1558
4:154478222	t	c	0.0196	0.1558
4:179665417	t	c	0.1404	0.1558
5:2647351	a	g	0.0641	0.1558
5:75761576	a	g	-0.0341	0.1558
5:107150528	a	g	-0.0931	0.1558
6:72662292	t	c	-0.0549	0.1558
7:31786666	a	g	0.0754	0.1558
7:54777332	a	g	0.0798	0.1558
8:11745171	a	g	0.0371	0.1558
8:87238180	t	c	-0.0232	0.1558
9:138663056	a	g	-0.019	0.1558
10:126062763	a	g	-0.0201	0.1558
11:49152597	t	g	0.0333	0.1558
12:96476607	t	c	0.1206	0.1558
13:82050842	a	g	-0.1477	0.1558
13:111081674	a	g	0.0194	0.1558
14:30802053	t	g	0.0266	0.1558
14:89169898	a	c	-0.0693	0.1558
14:98738678	a	g	-0.0723	0.1558
16:10089194	a	g	0.0532	0.1558
16:62947143	t	c	-0.0448	0.1558
16:78758952	a	g	0.0812	0.1558
16:88706003	t	g	0.0734	0.1558
18:64970108	t	g	0.0612	0.1558
18:69181570	a	g	-0.0653	0.1558
19:15142598	t	c	0.0563	0.1558
1:6206648	a	c	-0.0347	0.1559
1:71837037	t	c	-0.041	0.1559
1:102275732	t	c	-0.0207	0.1559
1:162302565	a	g	-0.0317	0.1559
1:201105468	a	g	0.0635	0.1559
1:206987747	t	c	0.0176	0.1559
1:225934912	a	g	-0.0531	0.1559
2:20625764	t	c	-0.078	0.1559
2:33410403	a	g	-0.0499	0.1559
2:41204225	t	c	-0.0359	0.1559
2:178528789	a	g	-0.022	0.1559
2:223583856	t	g	0.0514	0.1559
2:241599416	t	c	0.0605	0.1559
3:6182157	t	c	-0.058	0.1559
3:24875737	t	c	-0.0461	0.1559
3:194558537	t	c	-0.0199	0.1559
4:4275710	t	c	-0.0398	0.1559
4:6412348	t	g	-0.0381	0.1559
4:129107314	t	c	0.0526	0.1559
5:24206738	t	c	-0.0166	0.1559
5:66887906	a	g	-0.0951	0.1559
5:81118628	a	g	-0.0657	0.1559
6:66537822	a	g	0.0283	0.1559
6:119902289	a	g	-0.0687	0.1559
7:16145584	a	c	0.0727	0.1559
7:29384969	t	c	0.0414	0.1559
7:38303760	a	g	-0.0736	0.1559
7:150726689	t	g	-0.0173	0.1559
8:64131368	t	c	0.0813	0.1559
8:121524033	a	g	-0.0563	0.1559
9:100952836	a	g	0.0651	0.1559
9:137871975	t	c	0.0591	0.1559
10:17201063	t	c	0.058	0.1559
10:63961907	t	g	-0.0519	0.1559
11:21116259	a	g	-0.0773	0.1559
11:122551274	a	c	-0.0237	0.1559
12:9244367	a	c	0.0523	0.1559
13:71446329	a	g	-0.075	0.1559
13:112895398	t	g	-0.0208	0.1559
15:36595008	a	c	-0.0255	0.1559
15:63213857	t	c	-0.0215	0.1559
16:17995393	a	c	-0.0165	0.1559
16:87548795	t	c	-0.0386	0.1559
17:36753832	a	g	-0.017	0.1559
17:41882159	t	c	0.0225	0.1559
17:71707952	a	g	-0.0828	0.1559
18:46050580	t	g	-0.0627	0.1559
21:23045381	t	c	0.0388	0.1559
1:190098966	a	g	0.0751	0.156
1:213970181	a	g	0.061	0.156
2:105262875	a	g	0.0804	0.156
2:153258658	t	c	-0.0633	0.156
4:39537152	a	g	0.0161	0.156
4:77152274	t	c	-0.0877	0.156
5:80441626	a	g	-0.0188	0.156
5:168088665	a	g	-0.0666	0.156
6:23597143	a	g	0.1232	0.156
6:73789510	t	c	0.0346	0.156
7:11477000	a	c	0.0881	0.156
8:114563700	t	c	-0.0938	0.156
9:35379440	a	g	0.0648	0.156
9:37685986	a	g	0.0162	0.156
9:81026221	t	c	-0.0253	0.156
9:118612550	a	g	0.0944	0.156
10:44313417	t	g	0.0191	0.156
10:113894537	a	g	-0.0904	0.156
11:1420279	t	c	0.105	0.156
11:41243460	t	c	0.0923	0.156
13:103848005	a	c	0.0242	0.156
14:27226850	a	g	0.043	0.156
14:86214933	a	c	-0.0709	0.156
15:78918804	t	c	0.0689	0.156
16:85534024	a	c	-0.0228	0.156
17:61414239	t	c	0.0281	0.156
18:34662691	t	c	-0.0777	0.156
19:41075971	a	g	-0.0882	0.156
19:53415918	a	g	-0.0189	0.156
20:5858958	t	c	-0.0187	0.156
20:40007218	a	g	0.0337	0.156
20:54574544	a	g	0.0189	0.156
21:43764907	t	c	0.0181	0.156
1:82854153	a	g	0.026	0.1561
2:99006129	t	c	-0.0882	0.1561
2:160596043	a	g	0.0532	0.1561
2:205816056	a	g	-0.0688	0.1561
3:177432204	a	g	-0.0369	0.1561
4:31145351	t	g	0.0838	0.1561
4:68901437	t	c	-0.1074	0.1561
4:133054636	t	c	-0.0518	0.1561
4:133495140	t	c	0.4077	0.1561
5:129426331	a	g	0.0624	0.1561
5:151905778	t	c	-0.1166	0.1561
6:27122795	t	c	-0.0662	0.1561
7:20491415	t	c	-0.0192	0.1561
7:95216697	t	c	0.0467	0.1561
8:41569239	a	g	0.0657	0.1561
8:63069763	t	c	-0.0842	0.1561
8:142256857	t	c	-0.0533	0.1561
9:119933076	a	c	0.0362	0.1561
10:120956781	t	c	-0.079	0.1561
11:8369944	a	c	0.0566	0.1561
12:57051162	t	c	-0.0961	0.1561
13:53511930	t	g	0.0165	0.1561
14:35870454	t	c	0.0178	0.1561
14:42846376	t	c	0.064	0.1561
14:76666273	a	g	0.0356	0.1561
14:95109952	t	c	0.0546	0.1561
15:50423111	a	g	-0.0645	0.1561
16:84317324	a	g	-0.0646	0.1561
17:2171227	a	g	-0.073	0.1561
17:78058432	a	g	-0.0259	0.1561
18:74881179	t	c	-0.2251	0.1561
20:15093907	t	c	0.0609	0.1561
20:46821954	t	c	-0.0982	0.1561
20:57093605	t	c	-0.0175	0.1561
21:42734987	t	c	-0.0184	0.1561
1:4806381	a	g	0.0173	0.1562
1:12657816	a	g	0.0662	0.1562
1:160287631	a	c	0.0953	0.1562
2:36080373	a	c	-0.0325	0.1562
2:52664313	a	c	0.0902	0.1562
2:65790304	a	g	-0.0791	0.1562
2:165839008	a	g	-0.0703	0.1562
2:207070801	a	g	0.031	0.1562
2:228308820	t	c	0.0514	0.1562
2:229790643	a	c	-0.0844	0.1562
3:61261766	t	g	0.2232	0.1562
4:32463641	a	g	0.0568	0.1562
4:63328768	t	c	-0.0245	0.1562
4:156159680	a	g	0.0462	0.1562
4:162390466	t	c	-0.1094	0.1562
4:181744208	a	g	-0.0809	0.1562
4:184598354	a	g	0.0751	0.1562
5:6601004	t	c	0.0191	0.1562
5:32681938	t	c	-0.065	0.1562
5:61215089	a	g	-0.0362	0.1562
5:102813470	t	c	0.064	0.1562
5:179979458	a	g	-0.0225	0.1562
6:62420113	a	g	-0.0714	0.1562
6:70783025	a	g	0.0158	0.1562
6:78231342	a	g	0.0923	0.1562
6:102635359	t	c	0.0607	0.1562
6:158207555	a	g	-0.0179	0.1562
7:116724147	a	g	-0.0692	0.1562
7:135085057	t	g	0.0436	0.1562
7:149094701	a	g	0.0238	0.1562
8:14633888	a	g	-0.0182	0.1562
9:136752564	t	c	-0.0234	0.1562
10:11438205	t	c	0.0159	0.1562
10:36068822	a	g	0.0164	0.1562
10:81888008	t	c	0.0326	0.1562
10:85927912	t	c	-0.1298	0.1562
10:127742255	t	c	-0.0456	0.1562
11:18875548	t	g	-0.0251	0.1562
12:18400592	t	c	0.0158	0.1562
14:35377089	a	g	0.0727	0.1562
14:37423052	a	g	-0.0476	0.1562
15:47901078	a	g	0.0885	0.1562
16:20133589	a	c	-0.0827	0.1562
17:61524097	t	c	-0.0496	0.1562
17:71524850	a	c	-0.0847	0.1562
18:32226900	a	g	-0.0518	0.1562
20:15195713	a	g	0.0784	0.1562
21:28251455	a	g	0.0231	0.1562
1:9698914	a	c	0.018	0.1563
1:51248421	t	c	-0.0506	0.1563
1:110551325	t	g	0.056	0.1563
2:122071404	t	g	0.0282	0.1563
2:140931511	a	g	0.081	0.1563
2:212665897	a	c	-0.0594	0.1563
2:216486856	a	g	0.073	0.1563
2:221992441	t	c	-0.0658	0.1563
3:165524311	a	g	0.0593	0.1563
3:189371109	t	c	0.0684	0.1563
4:82386470	a	g	0.0364	0.1563
4:100474732	t	c	0.0771	0.1563
5:19098190	t	c	0.1002	0.1563
5:36287976	t	c	-0.3251	0.1563
5:164061458	a	c	0.0651	0.1563
5:167269157	t	g	-0.0196	0.1563
6:10324497	a	g	-0.016	0.1563
6:43178508	t	g	-0.0541	0.1563
6:80154601	t	c	-0.0731	0.1563
6:127311297	t	g	-0.0954	0.1563
7:13481626	t	c	-0.0158	0.1563
7:95257426	t	c	-0.0459	0.1563
8:40396394	t	c	-0.0719	0.1563
8:111148628	a	g	0.0734	0.1563
9:6744448	t	c	0.0236	0.1563
9:36741027	t	c	0.0206	0.1563
9:138453446	t	c	0.0415	0.1563
10:67181037	a	g	-0.0698	0.1563
10:73446212	t	g	0.0166	0.1563
10:95135105	a	c	0.0356	0.1563
10:115846302	a	g	0.0745	0.1563
11:12261007	t	c	0.0411	0.1563
11:83751624	t	c	0.0625	0.1563
11:92032475	a	g	-0.0646	0.1563
11:92990877	a	g	-0.0802	0.1563
11:121400762	t	c	0.0416	0.1563
11:131373769	t	g	-0.0164	0.1563
12:314809	a	g	-0.0814	0.1563
12:4567832	t	c	0.0374	0.1563
12:21722014	t	c	0.0638	0.1563
14:26175848	a	g	-0.0443	0.1563
15:31982840	t	c	-0.0632	0.1563
15:36416914	a	c	0.0373	0.1563
16:60321556	t	c	-0.0687	0.1563
16:85790981	a	g	-0.0189	0.1563
17:10049553	a	g	-0.0179	0.1563
17:39696931	a	g	0.0235	0.1563
17:45302526	t	c	0.0507	0.1563
17:75163365	t	c	0.0175	0.1563
18:24101709	a	c	-0.0167	0.1563
18:74988051	a	g	0.0849	0.1563
21:29728506	t	c	-0.0394	0.1563
21:32835766	a	g	0.0172	0.1563
1:87595587	t	c	-0.0448	0.1564
1:226678563	t	c	-0.0254	0.1564
1:245677724	a	g	-0.0193	0.1564
2:133833835	a	c	0.0206	0.1564
2:159684153	t	c	-0.0526	0.1564
2:230432550	t	c	0.029	0.1564
3:115263962	a	g	-0.0509	0.1564
3:196853068	t	c	-0.0725	0.1564
4:19551795	a	g	-0.064	0.1564
4:25861587	a	g	0.0726	0.1564
4:38542219	a	c	-0.0738	0.1564
4:54656948	t	c	0.0205	0.1564
5:73531865	t	g	0.0353	0.1564
5:109636497	t	c	0.111	0.1564
6:20397255	t	c	-0.1007	0.1564
6:22699395	a	g	0.0179	0.1564
7:67592906	a	g	-0.1297	0.1564
7:71068662	t	c	-0.0677	0.1564
7:77293119	t	c	-0.0591	0.1564
8:82178489	t	c	0.0598	0.1564
8:98625972	a	c	-0.0174	0.1564
8:124565888	a	g	0.0332	0.1564
8:134257354	t	c	-0.0991	0.1564
9:4050409	t	g	0.0614	0.1564
9:28778490	t	c	-0.0375	0.1564
10:16871446	t	c	-0.0874	0.1564
10:71456557	t	c	-0.0318	0.1564
10:124070455	a	g	0.022	0.1564
11:32239120	a	c	0.0161	0.1564
11:60511789	a	g	-0.0237	0.1564
11:109827041	a	g	0.0242	0.1564
13:33777206	a	g	-0.0291	0.1564
13:62626953	a	g	0.0176	0.1564
14:90877345	t	c	0.0228	0.1564
15:39691319	t	c	0.0679	0.1564
16:85156713	t	g	-0.0303	0.1564
17:14029728	a	g	0.0936	0.1564
18:3373738	a	g	-0.0768	0.1564
18:12507207	a	g	-0.0848	0.1564
18:48043987	a	g	0.083	0.1564
20:18928679	t	c	-0.0604	0.1564
21:28451497	t	g	-0.0159	0.1564
1:117917157	a	g	0.0499	0.1565
2:46302522	t	c	0.0844	0.1565
2:107693917	t	c	0.0651	0.1565
3:3842184	a	g	-0.0287	0.1565
3:88471321	a	g	-0.0234	0.1565
3:122031582	t	c	0.0431	0.1565
3:149546280	a	g	-0.053	0.1565
4:181989668	a	g	-0.0597	0.1565
5:25622900	a	g	-0.058	0.1565
5:53387784	t	c	0.0215	0.1565
5:55385145	a	c	0.0192	0.1565
5:149541434	a	g	-0.0529	0.1565
5:169729964	t	c	0.0347	0.1565
7:24742924	t	c	0.0627	0.1565
7:32339843	t	g	-0.0269	0.1565
7:41722494	t	c	0.0187	0.1565
7:86373751	t	c	0.0604	0.1565
7:97637823	t	c	0.0264	0.1565
7:111306143	t	g	0.0275	0.1565
7:156230369	t	g	-0.1179	0.1565
8:2008987	t	g	0.0173	0.1565
8:70631020	t	c	0.0228	0.1565
8:75012949	t	g	0.0436	0.1565
9:26801741	t	g	0.0303	0.1565
9:90453326	t	c	0.0841	0.1565
9:103943211	t	g	-0.0209	0.1565
9:129940730	a	g	0.1017	0.1565
10:33241274	t	c	0.0849	0.1565
11:58663470	t	c	0.0663	0.1565
11:71207982	t	c	0.0421	0.1565
11:99260245	a	g	0.055	0.1565
12:4569663	a	g	-0.0526	0.1565
12:6198035	a	g	0.0373	0.1565
12:45929245	a	g	0.0647	0.1565
12:90792041	a	g	0.0428	0.1565
12:129244217	a	g	-0.0413	0.1565
13:26654996	t	c	-0.0327	0.1565
13:70116566	a	g	0.0495	0.1565
16:2853729	a	g	0.0591	0.1565
16:8278264	t	c	0.0663	0.1565
16:9289315	t	c	-0.0205	0.1565
17:38225458	a	c	-0.0531	0.1565
17:60446277	a	c	-0.0825	0.1565
18:3425211	t	c	0.0216	0.1565
20:40669614	t	g	-0.0654	0.1565
20:49714449	t	c	0.0189	0.1565
21:17509476	a	g	-0.0168	0.1565
1:24936119	a	g	0.0865	0.1566
1:113879220	t	c	-0.0474	0.1566
1:178057927	a	g	-0.0262	0.1566
1:241476819	a	g	-0.1055	0.1566
2:48575566	a	g	-0.0485	0.1566
2:84404680	a	g	0.0206	0.1566
2:213841096	t	c	-0.066	0.1566
3:70927287	a	c	0.0544	0.1566
3:170961913	a	g	-0.0351	0.1566
3:182348707	a	g	-0.0327	0.1566
4:40431445	t	c	0.0531	0.1566
4:81087159	t	c	-0.132	0.1566
4:129433672	t	c	0.0216	0.1566
4:184447876	t	c	0.0188	0.1566
5:6354590	t	g	0.0253	0.1566
5:36252286	a	g	0.0664	0.1566
5:173023217	t	c	0.0279	0.1566
6:1094840	a	g	-0.1006	0.1566
6:70541343	a	g	-0.0603	0.1566
7:89450455	t	c	0.08	0.1566
7:95597696	t	c	0.0733	0.1566
7:135993417	t	c	0.0226	0.1566
8:77705701	t	c	-0.0346	0.1566
9:108514024	t	c	0.0676	0.1566
9:113752460	a	c	0.0652	0.1566
10:14491517	t	c	0.0188	0.1566
10:33878367	t	g	0.0754	0.1566
10:89417873	t	g	-0.0603	0.1566
10:115503970	a	c	0.0203	0.1566
11:124229643	a	g	-0.0678	0.1566
11:126746491	t	c	-0.0646	0.1566
12:27773242	a	g	0.0536	0.1566
12:51176764	t	c	0.087	0.1566
13:34654918	a	g	-0.0169	0.1566
13:37994827	t	c	-0.0519	0.1566
13:76819713	a	g	-0.0161	0.1566
14:73665916	a	g	0.0837	0.1566
16:10719171	t	c	0.0235	0.1566
16:65522001	a	g	0.0554	0.1566
21:37858926	t	g	-0.0982	0.1566
1:97529682	t	g	0.0649	0.1567
1:215779671	a	c	0.0688	0.1567
2:44615823	t	c	0.0838	0.1567
2:51052917	t	c	-0.0535	0.1567
2:113500996	t	c	-0.0472	0.1567
2:196594477	a	g	0.0618	0.1567
3:15044397	t	c	-0.0463	0.1567
3:62830115	t	c	-0.0172	0.1567
3:122579465	a	g	-0.0877	0.1567
4:2941418	a	g	0.029	0.1567
4:61892623	t	c	-0.0698	0.1567
4:174374287	t	c	-0.1074	0.1567
4:177282935	t	c	-0.0533	0.1567
5:31862265	a	g	0.0176	0.1567
6:7298287	a	g	0.0168	0.1567
6:132288171	t	g	-0.038	0.1567
7:22098006	a	g	-0.0174	0.1567
7:43252171	a	g	0.0354	0.1567
8:37682140	t	g	-0.0214	0.1567
8:40945870	a	g	-0.0863	0.1567
8:97351283	a	g	0.0256	0.1567
8:102366651	t	c	0.0671	0.1567
9:14603494	a	g	0.0162	0.1567
9:92160194	t	c	0.0622	0.1567
10:129092277	a	g	-0.0542	0.1567
11:90698402	t	c	0.0672	0.1567
11:95074272	t	c	-0.041	0.1567
12:106722708	t	c	0.0182	0.1567
12:121614284	a	g	0.063	0.1567
12:124759547	a	g	0.0729	0.1567
13:90197967	a	g	-0.0389	0.1567
13:99649118	t	c	0.0616	0.1567
15:41018850	t	c	-0.0308	0.1567
15:57201548	t	c	-0.016	0.1567
16:62922095	t	c	0.0822	0.1567
16:80295219	a	g	-0.091	0.1567
18:71419784	a	g	-0.0455	0.1567
2:102080381	a	g	-0.0674	0.1568
2:160885879	t	c	0.0516	0.1568
2:205411589	a	g	0.053	0.1568
2:238842106	a	g	0.0472	0.1568
3:23033723	t	c	0.0716	0.1568
3:31924931	t	c	0.0361	0.1568
3:187348969	a	c	0.017	0.1568
4:83635581	t	c	0.0169	0.1568
5:34507175	a	g	-0.0159	0.1568
5:40216729	a	g	0.0772	0.1568
5:167603402	a	g	0.0171	0.1568
6:36099050	t	c	-0.0836	0.1568
6:39896209	t	c	0.1081	0.1568
6:113004438	t	c	-0.0163	0.1568
6:166331331	a	g	0.0326	0.1568
7:123923007	a	g	0.0821	0.1568
8:6316422	t	c	-0.1055	0.1568
8:76441243	t	c	0.083	0.1568
8:139278333	t	c	-0.0252	0.1568
9:119723503	a	g	-0.0159	0.1568
9:133846100	t	c	0.0278	0.1568
9:133912764	a	c	-0.0198	0.1568
10:29490619	t	c	0.0166	0.1568
10:100420507	a	g	-0.016	0.1568
10:103291719	t	c	-0.0595	0.1568
10:115204273	t	g	-0.0871	0.1568
10:123855864	a	g	-0.0186	0.1568
11:26912709	t	c	0.0291	0.1568
12:55144021	a	g	-0.085	0.1568
13:109814452	a	c	-0.0456	0.1568
13:113625579	a	g	-0.0768	0.1568
15:34128076	a	c	0.0409	0.1568
15:83313840	t	c	-0.0931	0.1568
17:7114238	t	c	-0.071	0.1568
17:9081675	t	c	0.0348	0.1568
18:49127757	t	c	0.041	0.1568
18:72785906	t	g	0.0274	0.1568
19:29634981	a	g	-0.0562	0.1568
1:47643047	a	g	0.0227	0.1569
1:202070961	a	g	-0.0171	0.1569
1:213142604	a	g	0.0329	0.1569
2:9745256	t	c	0.0671	0.1569
2:150164216	t	g	0.0452	0.1569
2:191252836	a	g	0.0489	0.1569
3:14598843	a	g	-0.0166	0.1569
3:61165924	t	c	-0.1877	0.1569
4:25100575	a	c	0.0616	0.1569
4:39361069	a	g	0.0157	0.1569
4:46697412	t	c	0.1046	0.1569
4:55979070	t	c	0.0192	0.1569
4:108393004	t	g	-0.1049	0.1569
4:140767655	a	c	0.0355	0.1569
5:4940766	a	g	0.0836	0.1569
5:87077621	t	c	-0.0784	0.1569
5:96382709	a	g	0.0914	0.1569
5:97727367	a	g	0.0392	0.1569
5:108728983	a	g	0.0495	0.1569
5:117343002	a	g	-0.0173	0.1569
6:46087644	a	g	-0.0698	0.1569
6:112343470	t	c	0.0573	0.1569
7:36864606	t	c	0.0192	0.1569
7:53049524	a	c	0.082	0.1569
7:84116392	t	c	-0.0332	0.1569
7:146720738	a	c	-0.0363	0.1569
8:4926315	t	g	-0.0221	0.1569
8:65256200	t	c	0.0599	0.1569
8:109628271	t	c	0.0197	0.1569
9:18375107	a	g	-0.0481	0.1569
10:18357024	a	g	-0.0581	0.1569
10:109545563	t	g	-0.0358	0.1569
10:111939854	t	c	0.0961	0.1569
11:38545310	a	g	-0.0624	0.1569
11:124321435	a	g	0.0619	0.1569
12:22228335	a	c	0.0179	0.1569
12:46892196	t	g	-0.0674	0.1569
12:59272309	a	g	-0.1122	0.1569
12:61932460	t	c	0.0183	0.1569
12:101649115	a	g	0.0724	0.1569
12:125416169	a	g	0.0226	0.1569
14:35704555	a	g	0.0166	0.1569
14:48236172	t	c	0.0861	0.1569
14:58128310	a	c	-0.075	0.1569
14:79943927	a	g	0.0164	0.1569
14:99018723	a	g	-0.068	0.1569
15:67269397	a	g	0.0414	0.1569
17:66226827	a	g	-0.0186	0.1569
18:6429648	t	c	-0.0226	0.1569
18:23951981	a	g	0.0517	0.1569
18:64279843	a	c	-0.0252	0.1569
19:33051392	a	g	-0.018	0.1569
19:48072055	a	g	0.0545	0.1569
19:54107686	a	g	-0.0206	0.1569
20:1147057	a	g	0.0497	0.1569
1:70903568	t	c	0.0768	0.157
1:227450658	a	g	0.0581	0.157
2:37451241	a	g	0.0668	0.157
2:75861686	a	g	0.091	0.157
2:79080250	t	c	0.0425	0.157
2:106046707	t	c	0.0184	0.157
2:224564224	t	c	0.0947	0.157
4:13732235	t	g	-0.0444	0.157
4:21044880	a	g	-0.0743	0.157
4:76722550	a	g	0.1006	0.157
4:145623161	t	c	0.0157	0.157
4:154557616	t	c	0.0868	0.157
6:1114974	t	c	0.0782	0.157
6:74651422	a	g	-0.0761	0.157
8:14681372	t	c	-0.0811	0.157
8:23201513	a	c	0.0261	0.157
8:56676038	t	c	-0.0896	0.157
9:84181593	a	g	-0.0459	0.157
9:129088202	a	g	-0.0161	0.157
10:10244078	a	c	0.0282	0.157
10:11360673	a	g	0.0158	0.157
10:122361504	a	g	0.0595	0.157
11:26585438	t	c	0.0157	0.157
11:64581658	a	g	0.0195	0.157
12:131372443	a	g	-0.0195	0.157
16:26140380	t	g	0.0275	0.157
17:60433039	t	c	0.0259	0.157
20:38912974	a	c	0.0588	0.157
21:24054705	t	c	-0.0356	0.157
21:33665219	t	c	-0.0477	0.157
21:43273898	a	g	0.0601	0.157
1:15755248	t	c	0.0237	0.1571
2:65858959	t	g	0.0212	0.1571
2:127411213	a	g	0.0162	0.1571
2:133965406	a	c	0.1013	0.1571
3:78334451	a	g	0.0765	0.1571
4:37096219	a	g	-0.0412	0.1571
4:109775760	t	c	0.0666	0.1571
5:89252937	a	c	0.055	0.1571
6:41625684	a	g	-0.044	0.1571
6:56692572	a	g	0.0496	0.1571
6:68999456	t	c	0.0396	0.1571
6:157040592	t	c	-0.0368	0.1571
7:155760561	a	g	0.0609	0.1571
8:2005649	a	g	0.0881	0.1571
8:132037550	a	c	-0.0329	0.1571
8:132163814	t	c	-0.0206	0.1571
9:7988643	a	g	0.0193	0.1571
10:95075604	t	g	0.0648	0.1571
10:114075840	t	g	-0.044	0.1571
11:22903133	a	g	-0.0632	0.1571
11:36085167	a	g	-0.0406	0.1571
11:70826765	a	g	0.0419	0.1571
11:113965469	t	c	-0.0511	0.1571
11:123939842	t	c	-0.0518	0.1571
12:92793525	a	g	-0.0334	0.1571
13:42389968	a	g	0.0858	0.1571
13:62107410	a	g	0.0429	0.1571
14:48040301	t	c	-0.0528	0.1571
14:52208579	a	g	-0.0281	0.1571
15:25392588	a	g	-0.0657	0.1571
15:73613625	a	g	-0.0427	0.1571
17:3870462	t	c	0.0603	0.1571
19:2301128	a	g	0.0614	0.1571
19:17342664	a	g	0.0223	0.1571
21:18460502	t	g	-0.0652	0.1571
21:27885853	t	g	0.0169	0.1571
1:192553287	t	c	0.0795	0.1572
2:32045932	a	g	-0.0586	0.1572
2:63832141	t	c	0.0729	0.1572
2:218574628	t	g	-0.0754	0.1572
3:24573150	t	c	-0.0789	0.1572
3:40139363	t	g	0.0318	0.1572
3:74354510	a	g	-0.0442	0.1572
3:87369368	t	c	-0.0674	0.1572
3:186801111	t	c	0.0468	0.1572
4:58909578	t	c	-0.0706	0.1572
4:147446436	a	c	-0.0856	0.1572
4:160744788	t	c	0.0592	0.1572
5:56866573	t	g	-0.0466	0.1572
6:7703851	a	g	-0.032	0.1572
6:46989136	a	g	0.1024	0.1572
6:57703645	t	g	0.017	0.1572
7:1285014	t	c	-0.0516	0.1572
7:5480451	t	c	0.0179	0.1572
7:25514621	t	c	-0.0492	0.1572
7:80920663	a	g	0.0917	0.1572
7:88303693	a	g	0.0844	0.1572
7:117763702	t	c	0.0342	0.1572
7:122146798	a	c	-0.0567	0.1572
7:153932478	a	g	-0.0435	0.1572
9:23699907	a	g	-0.0477	0.1572
9:33753550	t	c	-0.0476	0.1572
9:98262735	a	g	0.0189	0.1572
10:14101112	t	c	-0.0561	0.1572
10:36092783	a	g	-0.0254	0.1572
10:131650401	t	c	-0.0241	0.1572
11:21023274	t	c	0.0787	0.1572
11:25848434	t	c	-0.0606	0.1572
11:112750520	t	c	-0.0216	0.1572
12:19341659	t	g	0.0729	0.1572
12:54328470	t	c	0.0284	0.1572
12:119721036	t	c	0.0196	0.1572
13:86698790	a	g	0.0576	0.1572
14:26939022	t	g	0.0666	0.1572
14:75958563	a	g	0.0394	0.1572
15:54501169	t	g	0.0172	0.1572
15:80724180	a	g	-0.0429	0.1572
19:4118871	t	c	0.0181	0.1572
19:45176794	t	c	0.0477	0.1572
20:9891930	t	c	-0.0561	0.1572
20:39681324	t	c	0.0519	0.1572
20:52565727	a	g	-0.0667	0.1572
21:35791765	a	g	0.1021	0.1572
1:43983218	a	g	-0.0902	0.1573
1:76774380	a	c	0.0283	0.1573
1:170284085	t	g	-0.0254	0.1573
1:241281588	t	c	0.0673	0.1573
2:102694348	a	g	-0.0714	0.1573
2:214554882	t	c	0.0764	0.1573
2:224841784	a	g	-0.0328	0.1573
2:239464301	a	g	-0.0412	0.1573
3:32410573	a	g	-0.0556	0.1573
3:45172808	t	g	0.0839	0.1573
3:53493945	t	c	-0.0699	0.1573
3:63871348	a	g	0.0778	0.1573
3:70324831	t	c	0.1556	0.1573
3:174552717	a	g	-0.1094	0.1573
3:192900650	t	c	0.0236	0.1573
4:117652034	a	g	-0.0649	0.1573
4:183044215	t	c	-0.0279	0.1573
5:6065438	t	c	-0.0486	0.1573
5:158088445	a	g	-0.0189	0.1573
6:38688655	t	g	-0.0512	0.1573
6:64139365	a	g	-0.0478	0.1573
6:98371776	a	c	0.0611	0.1573
6:130283738	a	g	-0.0232	0.1573
7:5240317	t	c	-0.0214	0.1573
8:80928652	a	c	-0.0547	0.1573
10:22927611	t	c	0.0937	0.1573
10:25634201	t	c	-0.0603	0.1573
11:130513933	t	c	-0.0192	0.1573
12:5638094	a	g	0.0225	0.1573
12:131156218	a	g	-0.0182	0.1573
15:39054465	a	g	0.0902	0.1573
18:46314493	a	g	-0.0684	0.1573
21:19714125	t	c	-0.0199	0.1573
1:16119737	a	g	-0.0226	0.1574
1:46926534	a	g	0.0929	0.1574
1:183786970	a	g	0.0667	0.1574
2:26745298	t	c	-0.0365	0.1574
2:109689597	t	c	0.028	0.1574
2:122583390	a	c	0.0696	0.1574
2:233946937	t	c	-0.0224	0.1574
3:81164566	a	g	0.0604	0.1574
3:120154181	t	c	-0.0255	0.1574
4:90194685	a	c	0.0303	0.1574
4:169504186	a	g	0.0247	0.1574
5:14145230	t	g	0.0822	0.1574
5:145702965	a	c	0.0203	0.1574
6:21390126	t	c	-0.0184	0.1574
6:85020838	a	g	-0.037	0.1574
7:47261267	a	g	-0.0415	0.1574
9:120055202	a	c	-0.0159	0.1574
10:14499183	t	c	0.0599	0.1574
11:56988451	a	g	-0.0194	0.1574
12:13490793	a	g	0.0923	0.1574
12:19529601	t	c	0.1334	0.1574
12:71630521	t	g	-0.0636	0.1574
13:36288832	t	c	-0.0638	0.1574
13:94625927	t	g	0.0988	0.1574
14:75288482	t	c	0.0622	0.1574
15:41830110	t	c	0.0404	0.1574
15:81365251	a	g	-0.0326	0.1574
17:50385833	t	c	-0.0602	0.1574
17:72837012	t	c	0.0169	0.1574
18:10971587	t	c	0.0512	0.1574
18:44300281	a	g	0.0161	0.1574
19:3321352	t	c	-0.0365	0.1574
19:8423213	a	g	-0.055	0.1574
19:44178272	a	g	0.0264	0.1574
20:5935303	a	c	0.0562	0.1574
21:22067139	a	g	-0.067	0.1574
21:39180709	t	c	-0.0664	0.1574
21:41073006	a	g	-0.0197	0.1574
1:112188307	a	g	-0.0444	0.1575
1:118092167	a	g	-0.0166	0.1575
2:63911157	t	c	0.0754	0.1575
2:64612386	t	c	-0.0582	0.1575
2:85274233	a	g	0.0915	0.1575
2:105804122	t	c	0.0667	0.1575
3:43769687	a	g	0.0599	0.1575
3:71873138	t	c	0.0425	0.1575
3:116316876	a	c	-0.0503	0.1575
3:189915001	a	g	-0.0501	0.1575
3:190900240	a	g	-0.0255	0.1575
4:7165102	a	c	0.0399	0.1575
4:116720143	a	c	0.0164	0.1575
4:156032725	a	g	0.189	0.1575
5:43973081	t	c	-0.0209	0.1575
5:170298442	t	c	-0.0398	0.1575
6:9292574	a	c	0.0161	0.1575
6:87312990	t	c	-0.0756	0.1575
6:87586005	t	c	-0.0698	0.1575
6:103539181	a	g	0.0303	0.1575
7:68706915	t	c	0.0355	0.1575
8:23794327	a	g	0.0276	0.1575
8:108730749	t	c	0.0201	0.1575
8:140862854	t	c	-0.0729	0.1575
9:4953673	t	g	0.0173	0.1575
9:81769164	t	c	-0.0749	0.1575
9:113898574	a	c	-0.0225	0.1575
10:24298918	a	g	-0.0601	0.1575
10:67152740	a	g	0.062	0.1575
11:9784245	t	c	0.0496	0.1575
11:110137036	t	c	0.0448	0.1575
12:52284483	a	g	-0.0189	0.1575
12:52415759	a	c	-0.0552	0.1575
12:118135861	a	g	-0.0427	0.1575
12:129987309	t	c	-0.1027	0.1575
13:71085285	a	g	-0.0228	0.1575
14:52978479	a	g	-0.0578	0.1575
15:97756521	a	g	-0.0378	0.1575
16:3274839	a	g	-0.0458	0.1575
16:9667792	a	g	-0.0601	0.1575
17:4716793	a	g	0.0183	0.1575
17:38494581	a	g	0.0727	0.1575
17:53402965	t	g	-0.0757	0.1575
17:78370148	a	g	0.0471	0.1575
18:8172328	a	g	-0.0164	0.1575
18:38016211	a	g	0.0221	0.1575
18:49720254	a	g	0.0638	0.1575
18:58220368	a	g	0.0434	0.1575
21:15653247	t	g	-0.0197	0.1575
21:30920573	a	g	-0.076	0.1575
21:42042152	a	g	0.0162	0.1575
1:16000037	a	g	-0.0415	0.1576
1:113610541	t	g	-0.0542	0.1576
1:158938386	a	g	0.0868	0.1576
1:177404432	t	c	0.0518	0.1576
1:214667620	a	g	-0.0198	0.1576
2:34938741	t	c	0.0165	0.1576
2:36073113	a	g	0.0343	0.1576
2:73336447	a	g	-0.0347	0.1576
3:44130871	a	g	0.0492	0.1576
3:107482066	a	g	-0.0734	0.1576
3:140371230	a	g	-0.0216	0.1576
4:3437229	t	g	0.0646	0.1576
4:80869031	a	c	-0.0757	0.1576
4:126905712	a	g	-0.019	0.1576
4:140486340	t	c	-0.0859	0.1576
4:155544958	t	c	-0.0497	0.1576
5:149521238	a	g	0.04	0.1576
5:174789404	a	g	0.0864	0.1576
6:21263371	t	g	-0.0254	0.1576
6:68948152	a	g	0.036	0.1576
6:76794103	a	c	-0.0237	0.1576
6:143725397	a	c	-0.0237	0.1576
6:152516578	t	c	0.018	0.1576
6:166445173	a	g	0.0941	0.1576
7:28436655	t	g	-0.0321	0.1576
7:82708883	a	g	0.0816	0.1576
7:116477532	t	g	0.0452	0.1576
8:18661253	a	g	0.0654	0.1576
8:133521191	a	g	0.1938	0.1576
9:10524422	t	c	-0.0194	0.1576
9:72875966	a	g	-0.0867	0.1576
9:90520706	a	g	-0.0661	0.1576
9:112220813	t	c	0.0788	0.1576
10:118101086	t	g	-0.0526	0.1576
10:123046157	t	g	0.0487	0.1576
11:448061	a	g	-0.0542	0.1576
11:90809851	t	c	-0.0187	0.1576
11:128639333	t	c	0.0166	0.1576
12:47619154	t	c	-0.0421	0.1576
12:72232292	a	g	0.0295	0.1576
12:100876063	a	g	0.0474	0.1576
12:127176661	a	g	0.114	0.1576
13:90390625	a	g	-0.0364	0.1576
13:94859503	a	g	-0.0896	0.1576
14:22408683	a	g	-0.0731	0.1576
15:27959572	t	c	-0.0705	0.1576
15:36206015	a	g	0.053	0.1576
15:39000259	a	c	-0.0171	0.1576
15:67855035	t	c	-0.0599	0.1576
18:186226	a	c	-0.0502	0.1576
18:10473490	a	g	0.0438	0.1576
18:28070410	t	c	0.0701	0.1576
18:64204168	a	c	-0.0537	0.1576
19:18360673	a	g	0.1069	0.1576
20:6894899	a	g	-0.0323	0.1576
20:20814794	a	g	-0.0285	0.1576
20:56593025	t	c	-0.0643	0.1576
1:67890375	t	c	0.0656	0.1577
1:98747880	t	g	-0.0435	0.1577
1:237573705	t	c	-0.0766	0.1577
2:477100	a	g	0.0201	0.1577
2:81420494	t	c	0.0163	0.1577
3:1370752	a	g	0.0235	0.1577
3:56846069	t	g	0.0168	0.1577
3:61097347	a	g	-0.0992	0.1577
3:104287171	t	c	0.0508	0.1577
3:141614980	a	g	0.0769	0.1577
4:36661568	a	c	0.0471	0.1577
4:65846108	a	g	-0.06	0.1577
5:99038718	a	g	-0.0251	0.1577
5:167766756	t	c	0.0168	0.1577
6:9594962	a	g	0.0913	0.1577
6:38449306	t	c	0.073	0.1577
6:80963891	t	c	0.0351	0.1577
6:118290238	a	c	-0.0156	0.1577
6:142285734	a	g	0.0683	0.1577
6:146743903	a	c	0.0238	0.1577
7:33005913	t	c	-0.0306	0.1577
7:88808198	a	g	-0.0849	0.1577
8:4257256	t	c	-0.0176	0.1577
8:56355418	t	g	0.0498	0.1577
8:126162363	t	c	0.0821	0.1577
9:36727599	a	g	0.0809	0.1577
10:71601313	t	c	0.0162	0.1577
10:129456837	t	c	-0.0832	0.1577
11:119634492	t	c	-0.0727	0.1577
12:116324827	a	g	-0.0569	0.1577
13:80903738	t	c	0.0538	0.1577
14:92391345	a	g	0.04	0.1577
15:55802349	a	g	0.1119	0.1577
16:75875481	a	g	-0.0871	0.1577
16:89939433	t	c	0.0536	0.1577
17:5234441	a	g	-0.0571	0.1577
18:23186533	t	c	0.0646	0.1577
19:20213130	a	g	0.0811	0.1577
19:45841318	a	g	0.0323	0.1577
19:47789485	a	c	0.0263	0.1577
20:13256818	t	c	-0.0175	0.1577
20:36814789	t	c	0.0803	0.1577
1:55507314	a	g	0.0411	0.1578
1:96023951	t	c	0.0333	0.1578
1:193917977	t	c	-0.0525	0.1578
2:74995066	a	g	0.0583	0.1578
2:223140439	t	c	0.027	0.1578
3:13295431	t	c	0.0537	0.1578
3:32003769	t	c	-0.0277	0.1578
3:114787968	t	c	0.0827	0.1578
3:124560842	t	c	-0.0747	0.1578
4:13139990	t	g	-0.0521	0.1578
4:30967555	t	c	-0.0747	0.1578
4:176976478	a	c	0.0608	0.1578
5:53098606	t	c	-0.0828	0.1578
5:58055243	t	c	-0.0415	0.1578
5:128737191	t	c	0.0345	0.1578
5:132554668	a	c	-0.0703	0.1578
5:153740659	t	g	0.054	0.1578
6:11161390	t	c	0.066	0.1578
6:87757626	t	c	0.0789	0.1578
6:134916647	a	g	-0.07	0.1578
6:136358833	t	g	-0.0195	0.1578
7:13673538	t	c	0.0184	0.1578
7:51367449	t	c	-0.0315	0.1578
7:139355639	a	g	-0.0654	0.1578
10:3926851	a	c	-0.0408	0.1578
11:14162245	t	c	0.0587	0.1578
11:23261484	t	c	0.0186	0.1578
12:3225481	a	g	0.0718	0.1578
12:19451413	t	c	0.0543	0.1578
12:62161862	t	c	-0.066	0.1578
12:99129622	a	g	0.0432	0.1578
12:125103187	a	g	0.0847	0.1578
14:76448921	a	g	-0.0434	0.1578
14:76806538	t	c	-0.0189	0.1578
16:5779001	t	c	-0.0489	0.1578
2:28877683	a	g	0.0221	0.1579
2:43061169	t	c	-0.0243	0.1579
2:58133048	t	c	-0.0421	0.1579
2:107126380	t	c	-0.1172	0.1579
2:167023803	t	c	-0.0488	0.1579
3:23141768	t	c	-0.0715	0.1579
3:72246274	t	c	-0.0655	0.1579
3:150788032	t	g	-0.0164	0.1579
3:156213547	t	c	0.0174	0.1579
3:196520050	t	c	0.0256	0.1579
4:33305705	a	c	0.0191	0.1579
4:38706097	t	c	-0.0759	0.1579
4:57918725	a	g	0.0157	0.1579
4:74752870	a	g	0.2597	0.1579
4:127561301	t	g	0.0186	0.1579
7:17555537	t	c	0.0231	0.1579
7:39652828	t	g	-0.079	0.1579
7:47195546	t	c	-0.0648	0.1579
7:49251249	a	g	-0.0578	0.1579
7:114772237	t	c	-0.0345	0.1579
7:143865789	t	c	0.0343	0.1579
8:40481926	t	c	0.0166	0.1579
8:104291801	t	c	0.0811	0.1579
9:18623739	t	g	0.089	0.1579
10:20160129	a	g	-0.0856	0.1579
10:52088657	t	c	0.0162	0.1579
10:86667547	t	c	0.068	0.1579
11:39509173	t	c	-0.0335	0.1579
11:83463257	a	g	-0.0229	0.1579
11:116155449	a	c	0.0663	0.1579
12:7878802	t	c	0.0489	0.1579
12:48703203	a	g	-0.0188	0.1579
12:64917042	t	c	-0.077	0.1579
13:30167497	t	c	0.0734	0.1579
14:25270646	t	g	-0.0505	0.1579
14:59328002	t	c	0.0739	0.1579
15:58407414	t	c	0.0481	0.1579
16:82994130	t	c	0.0168	0.1579
17:72023478	a	g	0.0193	0.1579
18:29563583	t	c	-0.0604	0.1579
18:32556187	t	c	0.02	0.1579
18:42525451	a	g	0.0174	0.1579
20:43680942	a	g	-0.0299	0.1579
1:85640981	a	g	0.0764	0.158
1:98775586	t	g	0.065	0.158
1:111251125	t	g	0.0732	0.158
1:170708668	t	g	-0.0461	0.158
1:174147826	t	c	-0.0604	0.158
1:232715905	t	c	0.078	0.158
2:3009147	t	c	-0.0725	0.158
2:5186580	a	g	0.0224	0.158
2:7538773	a	g	-0.0162	0.158
2:17513814	t	c	0.0494	0.158
2:80290665	a	c	0.05	0.158
2:98893115	t	c	-0.0977	0.158
3:6873661	a	g	-0.0497	0.158
3:20703519	a	g	0.078	0.158
3:28823840	a	g	-0.0442	0.158
4:84943487	a	c	0.0313	0.158
4:144230477	t	c	-0.0516	0.158
4:153905561	a	g	-0.0594	0.158
5:60863025	a	g	0.0763	0.158
7:10051103	t	c	-0.1231	0.158
7:31044681	a	g	0.0361	0.158
8:957808	a	g	0.0797	0.158
8:3576390	a	g	-0.0174	0.158
11:99416638	t	c	0.0416	0.158
11:116872876	t	c	-0.065	0.158
12:52681925	a	c	-0.0211	0.158
12:66543560	a	g	0.1032	0.158
12:107539486	t	c	0.0164	0.158
12:116325618	a	g	-0.0671	0.158
13:53571983	a	g	0.074	0.158
16:12930456	t	c	-0.0559	0.158
16:17832893	t	c	0.0723	0.158
17:13960288	t	c	0.0954	0.158
17:26421306	t	c	0.0797	0.158
17:40363689	t	c	-0.0739	0.158
18:73752539	a	g	0.0336	0.158
19:48779075	t	c	-0.0612	0.158
1:50065458	t	g	0.0799	0.1581
1:86731396	a	g	0.1004	0.1581
1:190704089	t	c	-0.0548	0.1581
2:170591040	a	g	-0.0212	0.1581
2:212222547	a	g	-0.0905	0.1581
3:8434822	a	g	-0.0169	0.1581
3:106734131	t	c	0.016	0.1581
4:89061802	a	g	-0.07	0.1581
4:140077258	t	c	0.0317	0.1581
6:81826599	a	g	-0.0702	0.1581
6:118973137	a	g	0.0156	0.1581
6:138082086	t	g	0.0705	0.1581
6:146511900	t	c	-0.0279	0.1581
7:10968955	a	g	0.0668	0.1581
7:49276370	a	g	0.022	0.1581
8:1170046	t	c	-0.0358	0.1581
8:1203093	t	c	-0.0812	0.1581
8:19719603	a	g	0.0158	0.1581
9:95718091	t	c	-0.0237	0.1581
9:115511851	a	g	0.0578	0.1581
10:28154663	t	c	-0.0684	0.1581
10:56387287	t	c	0.0659	0.1581
10:79958923	a	c	-0.0989	0.1581
11:20537658	t	c	-0.0166	0.1581
11:21267418	a	g	0.017	0.1581
11:122805910	a	c	-0.016	0.1581
12:16661432	t	c	-0.0439	0.1581
12:25780440	t	c	-0.0621	0.1581
12:27361359	a	c	0.0225	0.1581
12:82597637	a	c	0.0358	0.1581
12:114839956	a	c	0.0508	0.1581
13:32705349	a	g	-0.0174	0.1581
13:43726053	a	g	-0.0565	0.1581
13:52273500	a	g	0.0789	0.1581
14:25631437	t	c	0.0223	0.1581
14:84794477	t	c	-0.019	0.1581
15:26935409	a	c	0.0397	0.1581
16:80709621	a	g	0.044	0.1581
17:17061346	a	g	0.0527	0.1581
18:32405595	t	c	0.0267	0.1581
1:71460103	t	c	0.0255	0.1582
1:116219085	a	g	0.0178	0.1582
1:172380481	t	c	0.0823	0.1582
1:177024488	t	c	0.043	0.1582
1:208357917	a	g	-0.0717	0.1582
2:18548744	t	c	-0.022	0.1582
2:54427305	a	c	0.0613	0.1582
2:142685324	a	g	0.0194	0.1582
2:208466453	a	c	0.0752	0.1582
3:17612800	t	c	0.0981	0.1582
3:124278645	t	c	0.0673	0.1582
3:148467512	t	c	-0.0889	0.1582
3:183817972	a	g	0.0213	0.1582
4:4363911	t	c	-0.0233	0.1582
4:141569784	t	c	0.0493	0.1582
5:332121	a	g	-0.0965	0.1582
5:139419668	a	g	-0.0407	0.1582
6:38213184	a	c	0.0444	0.1582
6:104212841	t	c	-0.0502	0.1582
7:146557128	a	c	0.1039	0.1582
8:32826953	a	g	0.0684	0.1582
8:87884197	a	g	-0.0738	0.1582
8:112455827	a	g	0.0519	0.1582
8:129976279	t	c	-0.0296	0.1582
8:131547770	a	g	-0.0784	0.1582
9:106195203	t	c	-0.1132	0.1582
10:14662223	a	g	-0.0701	0.1582
10:52684378	a	g	-0.0507	0.1582
10:125299400	t	c	0.0852	0.1582
11:22887435	t	c	-0.0176	0.1582
11:25288826	a	g	0.0478	0.1582
11:59277895	a	g	-0.0804	0.1582
11:101277690	t	g	-0.0239	0.1582
11:125287500	t	g	0.0222	0.1582
11:129605913	a	g	-0.0814	0.1582
13:37623648	a	g	0.0499	0.1582
13:78739563	t	g	-0.0293	0.1582
14:45476327	a	g	-0.0604	0.1582
15:95242388	a	g	0.0845	0.1582
16:64251528	t	c	-0.0732	0.1582
18:3698564	t	c	-0.1051	0.1582
19:51419669	t	g	0.0164	0.1582
21:21895672	a	c	-0.0988	0.1582
21:25440654	a	g	0.0443	0.1582
1:59893383	t	c	0.0197	0.1583
1:64958500	t	c	0.0316	0.1583
1:84462193	t	c	0.045	0.1583
1:246013352	t	c	0.024	0.1583
2:29247679	t	c	0.0308	0.1583
2:75404664	t	c	0.0207	0.1583
2:147701325	t	c	-0.1067	0.1583
2:166981628	a	g	-0.0343	0.1583
2:187752400	a	g	-0.0687	0.1583
3:3676238	a	g	-0.0705	0.1583
3:25587021	a	g	-0.0535	0.1583
3:180537643	a	g	0.1053	0.1583
4:63238714	t	c	-0.1122	0.1583
4:66381105	a	g	-0.0445	0.1583
4:78624604	a	g	-0.0246	0.1583
4:126551781	a	c	-0.0662	0.1583
5:52564949	t	c	-0.0547	0.1583
5:158949420	t	g	-0.0759	0.1583
5:161315268	t	g	0.039	0.1583
5:172741630	a	g	0.0812	0.1583
6:3720044	a	g	0.0885	0.1583
6:168716191	a	g	-0.0239	0.1583
7:29014468	a	c	0.0979	0.1583
8:5576451	t	c	0.0179	0.1583
8:124143475	a	g	0.0264	0.1583
9:110718397	a	g	0.0159	0.1583
9:136005873	a	c	-0.0829	0.1583
10:22950667	a	g	-0.0928	0.1583
10:63127939	a	g	-0.0652	0.1583
10:68777661	a	g	0.0164	0.1583
10:110059363	a	g	-0.0336	0.1583
10:119347241	a	c	-0.0234	0.1583
11:80010443	t	c	0.0709	0.1583
11:116183394	t	c	-0.0705	0.1583
12:13577378	t	g	-0.0777	0.1583
12:52166633	t	g	0.0163	0.1583
12:117822187	a	g	-0.016	0.1583
13:51828999	t	c	0.0187	0.1583
14:35786159	t	c	-0.0808	0.1583
14:61427790	t	c	-0.0755	0.1583
14:72657528	a	g	0.0198	0.1583
15:94390615	a	g	0.0351	0.1583
15:101216604	a	g	-0.0439	0.1583
16:5974671	t	c	0.0552	0.1583
17:2216155	a	g	0.0774	0.1583
18:36969660	t	c	-0.0293	0.1583
19:2194896	t	c	0.0302	0.1583
19:46875943	t	c	0.0561	0.1583
19:53708932	t	c	-0.0895	0.1583
20:45419112	a	g	0.0169	0.1583
21:37861015	t	c	0.0507	0.1583
1:57194267	a	g	0.0578	0.1584
1:191946769	t	c	0.0564	0.1584
2:10234348	t	c	0.0429	0.1584
2:60107197	a	c	0.0536	0.1584
2:83883859	a	g	-0.0159	0.1584
2:156195098	a	g	-0.0707	0.1584
2:175252672	a	g	-0.0604	0.1584
2:221741151	a	g	-0.0443	0.1584
3:2744531	a	g	0.0783	0.1584
3:7610154	a	g	0.0474	0.1584
3:11941462	a	g	-0.0868	0.1584
3:16803374	a	g	0.0168	0.1584
3:27534221	t	c	-0.0946	0.1584
3:61271444	a	g	0.2273	0.1584
4:4573378	t	c	-0.019	0.1584
4:29923028	t	c	0.0465	0.1584
4:45427993	a	g	-0.063	0.1584
5:35464984	a	c	-0.0429	0.1584
5:114093703	t	g	0.0157	0.1584
5:134650635	a	g	-0.0955	0.1584
6:4616303	a	g	-0.0241	0.1584
6:17963947	t	c	-0.0903	0.1584
6:22198807	a	g	-0.0644	0.1584
6:116651604	a	g	-0.0442	0.1584
6:165889478	t	c	0.0242	0.1584
7:7271665	t	c	0.0607	0.1584
7:21899937	t	c	-0.2177	0.1584
7:22755974	t	c	-0.0952	0.1584
7:42288636	a	g	-0.0754	0.1584
7:83699487	t	g	0.0392	0.1584
8:8644631	t	c	0.0828	0.1584
8:72366656	t	c	0.0412	0.1584
8:72708454	t	c	0.016	0.1584
8:102600359	a	g	-0.0479	0.1584
9:110195577	a	g	-0.048	0.1584
10:128789443	a	c	0.038	0.1584
10:130839346	a	g	-0.0492	0.1584
12:5391393	a	g	0.0233	0.1584
12:13385940	a	g	-0.0204	0.1584
12:49680002	a	g	-0.0876	0.1584
12:92970562	t	c	-0.0787	0.1584
14:34834784	t	c	0.0327	0.1584
14:63635989	t	c	-0.0597	0.1584
14:79662136	t	g	0.0528	0.1584
15:32958711	t	c	-0.0168	0.1584
15:56437774	t	c	-0.0196	0.1584
15:70500600	t	g	-0.0183	0.1584
16:84242360	t	c	-0.0185	0.1584
17:30117382	t	g	0.0393	0.1584
18:28893663	t	c	0.0904	0.1584
18:52467870	a	g	0.0853	0.1584
19:34087194	a	g	-0.091	0.1584
21:41817426	a	c	-0.0445	0.1584
1:28305197	a	g	0.049	0.1585
1:180055985	a	c	-0.0423	0.1585
1:199816095	a	c	0.0571	0.1585
2:29244985	t	g	-0.053	0.1585
2:197904567	t	c	0.0713	0.1585
5:16679446	a	g	-0.0355	0.1585
5:79845768	t	c	-0.0301	0.1585
6:223787	a	g	0.041	0.1585
6:52951784	t	c	-0.021	0.1585
6:96832389	t	c	0.0934	0.1585
6:149257098	t	c	-0.0607	0.1585
6:152330007	a	g	0.0645	0.1585
6:163480216	a	g	-0.066	0.1585
7:1913784	a	g	-0.0409	0.1585
7:2324644	a	g	0.0182	0.1585
8:1070493	a	g	-0.0573	0.1585
8:26697324	a	g	-0.0728	0.1585
8:59874287	t	c	0.0454	0.1585
8:103686204	t	c	0.0581	0.1585
9:7143254	a	c	-0.0581	0.1585
9:76273670	a	c	-0.0247	0.1585
9:80838917	t	c	0.0453	0.1585
9:89687842	t	c	-0.0825	0.1585
10:17592500	a	g	0.0203	0.1585
10:52060816	t	c	0.0503	0.1585
10:91952567	t	c	-0.0501	0.1585
10:128376930	a	g	0.0183	0.1585
11:44298299	t	c	-0.0709	0.1585
11:84964811	a	g	-0.0323	0.1585
13:22434961	t	g	-0.0695	0.1585
13:32661926	a	g	0.0505	0.1585
13:69782842	a	g	0.0741	0.1585
13:88834242	a	g	-0.0831	0.1585
13:110563835	a	c	-0.0345	0.1585
14:76431233	t	c	0.0922	0.1585
15:49565652	a	g	0.0843	0.1585
15:66877812	t	c	0.078	0.1585
16:82234061	t	c	-0.0278	0.1585
16:85132496	t	c	-0.0577	0.1585
16:86211004	a	g	0.0847	0.1585
17:49825262	t	c	0.0487	0.1585
19:35806491	t	c	-0.0183	0.1585
1:170206419	t	c	0.0432	0.1586
1:204209742	a	g	0.0729	0.1586
2:31185596	t	g	0.0743	0.1586
2:49950661	t	c	-0.0523	0.1586
2:205222594	t	c	-0.0451	0.1586
3:4609526	a	g	0.108	0.1586
3:12400963	a	g	0.1731	0.1586
3:77924334	t	c	0.068	0.1586
3:145022963	a	g	-0.0304	0.1586
4:29258374	t	c	-0.0415	0.1586
4:37420909	t	c	-0.0698	0.1586
4:91561638	t	c	-0.0803	0.1586
4:181413908	t	g	0.0504	0.1586
4:186657279	a	g	0.0282	0.1586
5:171071826	t	c	-0.0553	0.1586
6:54558689	a	c	-0.0566	0.1586
6:88868413	t	c	0.0622	0.1586
6:89735156	a	g	0.0308	0.1586
6:101699068	a	g	0.0797	0.1586
6:107178600	t	c	-0.0803	0.1586
7:4147510	t	c	-0.0952	0.1586
7:25614657	a	c	-0.089	0.1586
7:43200551	t	g	-0.0174	0.1586
7:76791257	a	g	-0.0308	0.1586
7:148260889	a	c	0.0322	0.1586
7:155171670	t	c	0.0861	0.1586
8:16779385	a	c	0.0863	0.1586
8:24848641	t	c	0.0224	0.1586
8:115983826	a	g	-0.075	0.1586
8:131593322	a	g	0.0163	0.1586
9:23982025	a	g	0.0538	0.1586
9:25389554	a	g	-0.0464	0.1586
10:37137276	t	c	-0.0165	0.1586
10:72451927	a	c	-0.0318	0.1586
11:65694086	a	g	0.0681	0.1586
11:89957953	t	c	-0.0797	0.1586
12:26136869	t	c	-0.0661	0.1586
13:40916927	a	g	-0.0224	0.1586
13:42977862	a	g	-0.0679	0.1586
14:23367167	a	c	-0.0718	0.1586
14:86850153	t	c	-0.0769	0.1586
14:89071630	a	g	-0.0584	0.1586
15:34917627	a	g	0.0757	0.1586
15:54902704	a	g	0.0611	0.1586
15:58044169	a	g	0.1016	0.1586
15:88051217	t	c	-0.0529	0.1586
16:57040141	t	c	-0.0743	0.1586
17:5934243	t	c	-0.0183	0.1586
18:35333478	a	g	0.0677	0.1586
18:75030445	a	g	-0.0762	0.1586
19:53141625	a	g	-0.0182	0.1586
20:1922469	a	c	0.0751	0.1586
21:22827045	a	g	0.019	0.1586
1:5489343	t	c	-0.1015	0.1587
1:15341068	a	g	-0.1101	0.1587
1:45082406	a	c	-0.0193	0.1587
1:51028355	a	g	0.069	0.1587
1:170517247	a	g	0.0796	0.1587
1:194144303	t	c	0.0264	0.1587
1:221317254	a	g	0.0737	0.1587
1:229483890	t	c	-0.0974	0.1587
1:247465238	t	c	0.0176	0.1587
2:84057963	a	g	0.0189	0.1587
2:105307941	t	c	-0.0478	0.1587
2:163030336	t	c	0.022	0.1587
2:199356413	t	c	0.034	0.1587
3:46555745	a	g	0.0156	0.1587
3:65411451	a	g	-0.0189	0.1587
3:137457978	a	g	0.0513	0.1587
3:141064550	a	g	0.0386	0.1587
3:185149714	t	c	-0.0409	0.1587
3:194693260	t	g	-0.0633	0.1587
4:120497111	a	g	0.088	0.1587
6:63292900	t	g	-0.064	0.1587
6:110848495	t	c	-0.0815	0.1587
7:20545180	t	c	-0.0579	0.1587
7:21307374	t	c	0.0947	0.1587
7:109974883	a	c	0.0331	0.1587
8:2408222	t	c	0.0508	0.1587
8:71107166	t	c	-0.0555	0.1587
8:96425249	a	g	0.2992	0.1587
8:108971885	t	c	-0.1367	0.1587
8:110803307	a	g	-0.0174	0.1587
8:134232212	a	g	0.0823	0.1587
8:134315531	t	c	-0.0784	0.1587
9:6822275	a	g	0.0781	0.1587
9:12853276	a	g	-0.0292	0.1587
9:106489412	t	c	0.0552	0.1587
10:81245194	a	g	-0.0424	0.1587
10:88088122	t	c	0.0459	0.1587
12:92064026	a	g	-0.0308	0.1587
13:25229546	t	c	-0.073	0.1587
13:32668372	a	g	0.1105	0.1587
15:79858759	a	c	-0.0319	0.1587
15:96069286	t	g	0.0448	0.1587
15:97249702	t	c	0.0208	0.1587
16:19226264	a	c	0.0706	0.1587
16:75978975	t	c	-0.0227	0.1587
16:83257064	a	c	-0.0207	0.1587
16:84855444	t	g	-0.0209	0.1587
17:64748868	a	g	-0.0766	0.1587
17:64869106	t	c	-0.0738	0.1587
18:10778626	a	g	0.0818	0.1587
1:241447519	t	g	0.0878	0.1588
2:19174839	a	g	-0.0521	0.1588
2:60940836	t	c	0.0793	0.1588
2:127593386	t	c	0.0676	0.1588
2:155868844	a	c	0.0199	0.1588
3:70487763	a	g	-0.0159	0.1588
3:149849963	t	c	0.0651	0.1588
3:181720652	a	g	0.0412	0.1588
4:8106078	a	c	-0.1351	0.1588
4:180714928	a	g	-0.0755	0.1588
5:88534431	t	g	-0.0714	0.1588
5:96090826	t	c	0.0716	0.1588
6:86904450	a	g	0.0599	0.1588
6:144391956	t	c	-0.0805	0.1588
7:140182402	a	g	0.0234	0.1588
8:97544581	a	g	0.0161	0.1588
8:118353879	a	g	0.0216	0.1588
10:13753431	a	g	0.067	0.1588
10:31452210	a	g	-0.0458	0.1588
11:20202483	a	g	-0.0175	0.1588
12:49115753	t	c	0.06	0.1588
12:126545050	a	g	0.0716	0.1588
13:108923097	a	g	-0.0252	0.1588
14:99804928	t	c	-0.1176	0.1588
15:23738836	a	g	-0.0374	0.1588
15:50143534	a	g	0.0802	0.1588
15:85818600	t	g	0.0714	0.1588
16:5839731	t	c	-0.0826	0.1588
16:63421578	t	c	-0.064	0.1588
18:5969211	t	c	0.0464	0.1588
18:41157177	a	g	-0.0606	0.1588
18:55976638	t	c	0.0716	0.1588
20:3658931	t	c	-0.0198	0.1588
20:4703492	a	c	0.0283	0.1588
20:30456821	t	c	0.0761	0.1588
20:40567274	a	c	-0.0182	0.1588
21:20199437	a	g	0.0496	0.1588
1:14600514	a	c	-0.0434	0.1589
1:31875532	t	g	0.0805	0.1589
1:32334427	a	g	-0.0733	0.1589
1:95227091	t	c	-0.0705	0.1589
1:187202895	a	g	0.051	0.1589
1:222038906	a	g	0.0569	0.1589
1:233023947	a	g	-0.016	0.1589
1:246357027	a	g	-0.0706	0.1589
2:11091991	a	g	0.0854	0.1589
2:38007276	a	g	-0.0807	0.1589
2:138884080	t	c	-0.0591	0.1589
2:208525300	a	g	0.0555	0.1589
2:222732740	a	g	0.0821	0.1589
3:33948370	a	g	0.0178	0.1589
3:46326848	t	c	-0.0645	0.1589
3:150518414	t	c	-0.0581	0.1589
3:159491751	t	c	-0.0686	0.1589
3:186706893	a	c	-0.0342	0.1589
4:13815155	a	g	0.0209	0.1589
4:38836621	a	g	0.0609	0.1589
4:127360526	a	g	-0.0402	0.1589
4:134612517	a	g	0.0967	0.1589
4:155006216	t	g	0.0963	0.1589
5:73795693	a	g	0.0157	0.1589
5:119321875	t	g	-0.0733	0.1589
6:16804613	t	c	-0.0942	0.1589
6:43921756	t	c	-0.0596	0.1589
6:94262477	t	g	-0.0543	0.1589
6:164823252	t	c	-0.0173	0.1589
6:167683628	a	g	-0.0158	0.1589
7:147850374	t	c	-0.0748	0.1589
7:151543495	a	g	0.0582	0.1589
8:22027130	a	c	0.0533	0.1589
9:103141037	a	g	0.0171	0.1589
9:122277651	t	c	0.0467	0.1589
9:136526520	t	c	-0.099	0.1589
9:138306825	a	g	0.0282	0.1589
10:129724531	a	c	-0.0638	0.1589
12:14122894	a	c	0.0166	0.1589
12:21464499	t	g	0.0485	0.1589
12:59875479	a	g	-0.0171	0.1589
12:63721240	t	c	-0.0587	0.1589
12:69383897	a	g	-0.0224	0.1589
12:81512539	a	c	0.0513	0.1589
12:96501045	a	g	-0.0656	0.1589
13:47164661	a	g	0.0349	0.1589
13:51516310	a	g	0.0489	0.1589
13:78313162	t	c	-0.0967	0.1589
14:23976279	a	g	-0.0288	0.1589
14:26712798	t	c	-0.0479	0.1589
15:42143533	t	g	-0.0289	0.1589
15:51632861	a	g	0.0677	0.1589
15:61266411	t	c	0.0435	0.1589
15:62471970	t	c	0.0507	0.1589
16:49384258	t	c	-0.0648	0.1589
16:61885880	t	c	-0.0471	0.1589
18:6995739	t	c	0.0202	0.1589
20:8041671	t	c	0.0636	0.1589
21:41670299	t	c	0.0643	0.1589
1:26273039	a	g	0.0371	0.159
1:75854386	a	c	0.0805	0.159
1:112669153	a	g	0.0364	0.159
1:115654244	t	g	-0.0194	0.159
2:70788256	t	c	0.0367	0.159
2:100742002	a	c	0.0596	0.159
2:139618700	a	g	-0.0275	0.159
2:200609796	t	c	0.0535	0.159
2:214279345	a	g	0.0623	0.159
2:229865821	t	c	0.0341	0.159
3:22203153	a	c	-0.0175	0.159
3:33050099	t	c	-0.0875	0.159
3:53176978	t	c	0.2917	0.159
4:121273929	a	g	-0.0325	0.159
5:72830256	a	g	0.0363	0.159
5:99642531	t	c	-0.0364	0.159
5:107772565	t	c	0.0802	0.159
5:111168752	t	g	-0.074	0.159
5:169722922	a	g	-0.0344	0.159
6:10418062	a	c	-0.0814	0.159
6:18400230	t	c	-0.0575	0.159
6:68397957	t	g	0.0682	0.159
6:164689336	t	g	0.0233	0.159
6:168490568	a	g	0.0194	0.159
7:137844012	a	g	0.067	0.159
7:151527952	t	c	0.0787	0.159
8:2391533	t	c	0.062	0.159
8:47008509	a	g	0.0637	0.159
8:61130839	t	c	-0.0236	0.159
8:114869140	a	g	0.0806	0.159
9:18582321	t	g	0.03	0.159
9:101467381	t	g	0.0886	0.159
9:102232921	a	g	-0.0449	0.159
9:121072283	a	c	-0.0741	0.159
10:21812420	a	g	-0.0609	0.159
10:33368687	a	g	0.0156	0.159
11:21549262	a	c	-0.033	0.159
11:78611776	a	g	0.0341	0.159
11:101243059	t	c	0.0568	0.159
11:108642719	a	g	0.0881	0.159
11:120656572	t	c	-0.0242	0.159
14:56311696	a	g	0.0272	0.159
15:70449827	t	g	-0.0256	0.159
15:72916154	t	c	0.0663	0.159
15:94146517	t	c	-0.0406	0.159
15:98673054	a	g	0.036	0.159
21:16519704	t	c	0.0288	0.159
1:40203928	t	g	0.0172	0.1591
1:162590098	a	g	-0.0715	0.1591
1:173018702	t	c	-0.0189	0.1591
1:231946461	a	g	0.0318	0.1591
2:196443136	t	c	-0.0413	0.1591
3:11080624	t	c	0.068	0.1591
3:45596897	a	g	0.0632	0.1591
3:108444364	a	g	0.0487	0.1591
3:146157796	t	c	-0.0187	0.1591
4:16451371	t	g	0.0301	0.1591
4:35541951	t	g	-0.0464	0.1591
4:44548507	a	g	0.0712	0.1591
4:176997087	t	c	0.0727	0.1591
4:189183276	a	g	0.0634	0.1591
5:54299597	a	g	0.0635	0.1591
5:167805391	a	c	0.028	0.1591
6:51410601	t	c	-0.016	0.1591
6:138128169	t	c	0.0282	0.1591
6:141289530	a	g	-0.0728	0.1591
7:136030037	t	c	-0.1025	0.1591
8:11406408	a	g	0.0658	0.1591
9:422570	t	c	-0.0163	0.1591
9:37105705	t	c	0.082	0.1591
10:68590424	t	g	0.0176	0.1591
11:3067755	t	g	0.0864	0.1591
11:13958994	a	g	0.0361	0.1591
11:44385496	a	g	-0.0445	0.1591
11:68574043	a	c	0.0382	0.1591
12:85501052	t	c	-0.0767	0.1591
13:54238878	a	g	0.0505	0.1591
13:88844965	t	c	0.0263	0.1591
14:39676468	t	c	0.0788	0.1591
14:82504521	a	g	0.0269	0.1591
15:27819158	a	g	0.0195	0.1591
15:90844612	t	c	0.0236	0.1591
15:95452639	a	g	0.0483	0.1591
15:100355243	a	g	0.1025	0.1591
17:14108913	a	c	-0.0342	0.1591
19:34165366	t	g	-0.0719	0.1591
19:58680873	a	g	0.0841	0.1591
20:46077103	t	c	0.0335	0.1591
1:99362433	t	g	-0.0473	0.1592
1:114748184	t	g	0.0213	0.1592
1:182613768	t	g	0.0559	0.1592
2:105125014	a	g	-0.0643	0.1592
3:2292928	a	g	-0.0776	0.1592
3:196725994	a	g	-0.0381	0.1592
4:26828438	t	c	0.0186	0.1592
4:91556475	a	g	0.0267	0.1592
4:92667871	t	c	-0.0188	0.1592
5:58367781	a	g	0.046	0.1592
5:98069180	a	g	-0.0766	0.1592
5:118083653	t	c	0.2225	0.1592
6:58362152	a	g	-0.029	0.1592
6:68365330	a	g	0.0718	0.1592
6:100798472	t	c	0.0285	0.1592
6:122531156	t	g	0.0516	0.1592
6:156542420	t	c	-0.0384	0.1592
6:156849819	t	c	0.0472	0.1592
6:159308981	a	g	-0.0169	0.1592
7:13601666	a	g	0.0804	0.1592
7:20796262	t	c	-0.0659	0.1592
8:13223957	a	g	-0.0859	0.1592
8:141586898	a	g	0.0594	0.1592
9:102503750	t	c	-0.0463	0.1592
10:83577991	t	c	0.0415	0.1592
11:30431144	a	g	-0.0529	0.1592
11:92699994	t	c	0.0847	0.1592
12:32899732	a	g	0.0532	0.1592
12:108848224	a	c	-0.0292	0.1592
12:126407863	a	g	-0.0625	0.1592
13:42782554	t	c	0.037	0.1592
13:112132433	t	c	0.0519	0.1592
14:73087748	t	c	0.0303	0.1592
16:79769146	t	c	-0.0354	0.1592
17:6144491	a	g	-0.1031	0.1592
17:36896906	a	g	-0.0159	0.1592
17:39282384	a	g	0.0483	0.1592
19:48779908	a	g	-0.0463	0.1592
20:12157833	a	g	-0.0371	0.1592
21:32824713	t	c	-0.0316	0.1592
1:33348795	t	c	0.0747	0.1593
1:177766694	a	c	0.0158	0.1593
1:180810666	a	g	-0.0772	0.1593
1:242959700	t	g	0.0171	0.1593
2:187494401	a	g	-0.058	0.1593
3:16743092	a	g	-0.0188	0.1593
3:128598367	t	c	0.0762	0.1593
4:13807963	a	g	-0.0271	0.1593
4:30144107	a	g	0.0792	0.1593
4:58649243	t	g	-0.0892	0.1593
4:122668230	t	g	-0.1071	0.1593
4:155337684	t	c	0.0625	0.1593
4:188395670	t	c	-0.0674	0.1593
5:76892535	a	g	0.0178	0.1593
5:90664926	t	g	-0.0753	0.1593
5:127684259	t	c	-0.0902	0.1593
5:167076972	t	c	0.0324	0.1593
6:18834656	t	c	0.0299	0.1593
6:45855514	t	c	0.0169	0.1593
6:93585595	a	g	-0.0474	0.1593
6:164324721	a	g	-0.0749	0.1593
7:105264965	a	c	0.0528	0.1593
7:139991323	a	g	0.0458	0.1593
8:74482351	t	c	0.0519	0.1593
8:82949569	t	c	-0.0313	0.1593
8:108336094	a	g	-0.0689	0.1593
9:31772355	t	c	-0.0817	0.1593
9:78321812	t	c	0.0306	0.1593
9:117705336	a	c	0.0323	0.1593
10:1682001	t	c	0.0156	0.1593
10:4395682	t	c	0.0334	0.1593
10:5582116	t	c	0.0502	0.1593
10:130063360	t	c	0.0167	0.1593
11:20595004	a	g	-0.0456	0.1593
11:89901802	t	c	0.0745	0.1593
11:114106359	t	c	-0.045	0.1593
12:91774829	a	g	-0.0964	0.1593
12:101376591	a	g	0.0526	0.1593
12:121595453	t	c	-0.0646	0.1593
13:30483727	a	g	0.0339	0.1593
13:39589138	a	g	0.0769	0.1593
15:93061631	t	c	-0.0777	0.1593
16:54253227	t	c	0.0156	0.1593
17:720506	t	c	-0.0375	0.1593
17:12926690	a	g	-0.0428	0.1593
17:15002912	t	g	-0.0168	0.1593
19:13325497	t	c	-0.0692	0.1593
20:19777245	t	c	0.0334	0.1593
1:3572688	t	c	-0.0213	0.1594
1:55443940	t	c	-0.02	0.1594
1:201972854	a	g	-0.0639	0.1594
2:69112565	a	g	0.0783	0.1594
3:124855130	t	c	-0.0193	0.1594
3:180348965	a	g	-0.0265	0.1594
3:185960882	a	g	0.0261	0.1594
3:187424493	t	c	-0.0351	0.1594
4:166088520	t	c	0.0731	0.1594
5:102361323	t	c	-0.0684	0.1594
6:95114050	t	c	0.1048	0.1594
6:130479051	a	g	0.0738	0.1594
7:150515772	t	c	-0.0729	0.1594
9:93443584	a	g	0.0939	0.1594
9:128564425	a	g	0.0548	0.1594
10:100368893	t	c	-0.0277	0.1594
10:131368218	t	c	0.0434	0.1594
11:11735546	a	g	-0.0297	0.1594
11:78382117	t	c	-0.0252	0.1594
11:124689401	a	c	0.0196	0.1594
12:95348198	a	c	0.0801	0.1594
13:28094703	a	g	0.0498	0.1594
14:77636156	t	c	0.0242	0.1594
16:57005762	t	c	0.0791	0.1594
16:64887655	a	c	-0.0347	0.1594
16:77116898	a	g	-0.0748	0.1594
16:81665389	a	g	0.017	0.1594
17:3348604	a	g	-0.0387	0.1594
17:71863263	t	g	0.0716	0.1594
18:20974535	t	c	0.0376	0.1594
18:25211124	t	c	0.0325	0.1594
18:32074979	a	g	-0.0694	0.1594
18:71547710	t	c	0.0897	0.1594
19:36590692	a	g	0.0363	0.1594
1:181964186	t	c	0.0251	0.1595
2:9963524	a	g	-0.0261	0.1595
2:13036379	t	c	0.0273	0.1595
2:109680414	a	g	-0.0705	0.1595
2:160194766	t	c	-0.0524	0.1595
2:172315562	a	g	-0.0333	0.1595
3:31758436	t	c	-0.0574	0.1595
3:68449637	t	g	-0.0155	0.1595
3:110609715	a	g	-0.0974	0.1595
3:130561623	t	c	0.021	0.1595
3:192535167	a	g	0.0262	0.1595
4:48245016	t	c	-0.0317	0.1595
4:59228941	t	c	-0.1135	0.1595
4:114875374	a	g	-0.1069	0.1595
4:176001331	a	g	-0.1249	0.1595
5:17846346	a	g	-0.074	0.1595
5:41393211	a	g	0.0803	0.1595
5:58883202	t	c	0.0689	0.1595
5:103119744	t	c	0.0948	0.1595
6:21763783	a	g	-0.0395	0.1595
6:50395981	a	g	-0.0267	0.1595
6:114891121	a	g	0.0506	0.1595
6:150460806	a	g	-0.0208	0.1595
7:31746326	a	g	-0.0746	0.1595
7:36347268	a	g	0.0163	0.1595
7:70639727	t	c	-0.032	0.1595
7:128748221	t	c	-0.0819	0.1595
8:1031635	t	c	-0.0719	0.1595
8:92629403	t	c	-0.0872	0.1595
9:28119480	a	c	0.0237	0.1595
9:125289033	a	g	-0.0256	0.1595
10:57695071	a	g	-0.0178	0.1595
11:15248583	a	g	0.0162	0.1595
11:32422724	t	g	0.0333	0.1595
11:47393494	t	c	0.0224	0.1595
11:64866402	a	g	0.0532	0.1595
11:67668075	a	g	-0.0566	0.1595
11:99789888	t	g	0.0156	0.1595
12:21664900	a	g	-0.092	0.1595
12:27145587	a	g	-0.0381	0.1595
13:67044013	a	g	0.0318	0.1595
13:76524929	a	g	0.0306	0.1595
13:105503800	t	c	0.0259	0.1595
15:70420355	a	g	0.0173	0.1595
16:1548343	t	g	-0.0965	0.1595
16:65305863	t	c	-0.0358	0.1595
17:1084965	t	g	0.0316	0.1595
17:27339474	t	g	0.0628	0.1595
17:49592513	a	g	-0.0434	0.1595
18:2641610	t	c	0.0852	0.1595
18:54226555	a	g	-0.0904	0.1595
18:66823537	a	g	-0.0871	0.1595
20:19160974	a	c	0.0788	0.1595
20:39234458	t	c	-0.0504	0.1595
1:218258155	a	g	-0.0268	0.1596
2:133553189	t	c	0.0565	0.1596
3:21271382	a	g	0.0747	0.1596
3:124642835	t	c	0.0198	0.1596
4:17214826	t	c	0.073	0.1596
4:48774351	t	c	0.0545	0.1596
4:114241010	t	g	0.0439	0.1596
4:133512017	a	g	-0.0574	0.1596
4:160925886	a	g	0.0408	0.1596
5:11279072	a	c	-0.0161	0.1596
5:20785998	a	g	0.0233	0.1596
5:61387897	t	c	-0.0476	0.1596
5:88430633	t	c	0.016	0.1596
6:81946106	t	c	0.0486	0.1596
6:153577129	a	g	-0.044	0.1596
7:150490238	a	g	-0.037	0.1596
7:154432315	a	g	-0.0312	0.1596
8:59460124	a	g	-0.0819	0.1596
8:80140123	a	g	-0.0455	0.1596
8:142691303	a	g	0.0808	0.1596
9:78073398	a	g	0.0794	0.1596
9:78354966	t	c	0.0716	0.1596
9:107703923	a	g	0.0223	0.1596
10:4222270	t	c	-0.0447	0.1596
10:13329167	t	c	0.0418	0.1596
10:69692005	t	c	0.0727	0.1596
10:83661285	t	c	0.0281	0.1596
10:122545433	a	g	0.0169	0.1596
10:122736804	a	g	0.0639	0.1596
11:105046401	t	g	0.0735	0.1596
12:103394045	a	g	-0.0576	0.1596
12:108983365	t	c	-0.0535	0.1596
13:88308832	t	c	-0.0261	0.1596
14:94372703	t	c	0.0825	0.1596
15:48974222	a	g	0.0634	0.1596
15:62945225	t	c	0.0996	0.1596
17:3636632	a	g	-0.0371	0.1596
17:66394252	a	g	-0.0884	0.1596
17:66903236	a	g	0.0196	0.1596
17:70266250	a	g	-0.0897	0.1596
19:44129883	a	c	0.0381	0.1596
1:15749282	a	g	0.066	0.1597
2:41082877	a	g	0.0386	0.1597
2:102444165	a	g	-0.0523	0.1597
2:180139763	t	c	-0.0686	0.1597
3:53735299	a	g	0.0165	0.1597
3:103245973	t	c	-0.0462	0.1597
4:83636723	a	g	-0.025	0.1597
5:10636348	t	c	-0.0353	0.1597
5:21257902	a	g	0.0389	0.1597
5:29468905	a	g	0.0222	0.1597
5:175316760	a	g	-0.0304	0.1597
6:42830134	t	c	0.036	0.1597
6:48046010	a	g	0.0388	0.1597
6:168234160	a	g	0.0521	0.1597
7:84618698	a	g	-0.0427	0.1597
7:145709992	a	g	-0.0744	0.1597
8:23547119	t	g	0.0296	0.1597
8:65988942	a	c	0.023	0.1597
8:101096113	t	c	0.0473	0.1597
9:77853606	t	c	-0.0156	0.1597
14:98332897	a	g	-0.0169	0.1597
16:27452700	t	c	-0.0409	0.1597
16:78725760	a	g	-0.0171	0.1597
18:27923254	a	g	0.0656	0.1597
18:65924002	t	c	0.0158	0.1597
20:22709214	t	c	-0.0597	0.1597
20:31195876	t	c	-0.0263	0.1597
21:43089302	t	c	0.0203	0.1597
1:114541498	t	g	-0.0159	0.1598
1:226185518	a	c	0.0695	0.1598
1:249114643	a	g	-0.0405	0.1598
2:8853867	t	c	-0.037	0.1598
2:16059354	t	c	0.0793	0.1598
2:36902093	t	c	0.0503	0.1598
2:63674912	t	c	-0.1433	0.1598
2:99814507	a	g	0.1104	0.1598
2:107710868	t	g	-0.0561	0.1598
2:171321603	a	g	0.0775	0.1598
2:191389774	a	g	0.0488	0.1598
2:218746431	a	g	-0.0184	0.1598
3:73362822	t	c	0.0705	0.1598
3:109416371	a	g	0.0862	0.1598
3:116596914	t	c	0.0172	0.1598
3:117189360	t	g	-0.0542	0.1598
4:96990601	a	g	-0.0625	0.1598
4:104667525	t	c	-0.0173	0.1598
5:11437210	a	c	0.0842	0.1598
5:29581038	t	g	-0.0612	0.1598
5:146639307	t	g	-0.0667	0.1598
5:158863876	t	c	-0.0455	0.1598
6:46600063	a	g	-0.041	0.1598
6:50637605	t	c	0.0732	0.1598
6:76034709	a	g	0.0819	0.1598
7:89084106	t	c	-0.0872	0.1598
7:146530087	t	c	0.0912	0.1598
9:104559817	a	g	0.0449	0.1598
9:105920416	a	g	-0.0225	0.1598
9:114699872	t	c	-0.0266	0.1598
9:140437549	t	c	0.0517	0.1598
10:6838499	t	c	0.0426	0.1598
10:11309270	t	c	0.0935	0.1598
10:77367562	t	c	-0.1516	0.1598
11:87627108	a	g	0.0391	0.1598
12:94205857	t	g	-0.0419	0.1598
12:131225611	t	c	0.0378	0.1598
13:28367061	a	g	0.025	0.1598
13:106005964	a	g	0.0629	0.1598
15:70444490	t	c	0.0673	0.1598
15:101105116	a	g	0.0196	0.1598
16:58359774	t	g	-0.0608	0.1598
17:2328167	a	g	0.05	0.1598
20:40701968	a	g	-0.0797	0.1598
20:40710120	t	c	-0.0529	0.1598
20:50143704	t	g	-0.0734	0.1598
1:5451295	a	g	-0.0184	0.1599
1:31219289	t	c	0.0402	0.1599
1:48037255	t	c	-0.082	0.1599
1:82676384	t	g	0.0743	0.1599
1:86079023	a	g	-0.0378	0.1599
1:114662963	a	g	-0.0282	0.1599
1:209108296	t	c	0.0992	0.1599
1:220532796	a	g	0.0252	0.1599
2:5554466	t	c	0.0508	0.1599
2:9940350	a	g	-0.019	0.1599
2:66329471	a	g	-0.0504	0.1599
2:113523967	t	c	0.0234	0.1599
2:140133326	a	g	-0.044	0.1599
2:156833208	a	c	0.0171	0.1599
3:62039989	a	g	-0.0196	0.1599
3:148939137	t	g	-0.0356	0.1599
4:99142859	t	c	0.0585	0.1599
4:164056625	t	c	-0.0414	0.1599
4:178883893	a	g	0.0686	0.1599
5:81884723	a	g	-0.0516	0.1599
5:115741872	t	c	-0.061	0.1599
6:21906899	a	g	-0.0744	0.1599
6:66069302	t	c	0.125	0.1599
6:97878682	t	c	-0.1527	0.1599
7:47751799	t	c	-0.0184	0.1599
7:85924492	a	g	0.0456	0.1599
7:141173120	a	g	0.0708	0.1599
8:22870054	t	c	0.0217	0.1599
8:65863701	t	g	-0.0714	0.1599
8:73960177	t	c	0.0866	0.1599
8:102388107	a	g	-0.0399	0.1599
9:85940784	t	c	-0.0161	0.1599
10:79988575	t	c	0.0497	0.1599
10:105381189	t	c	-0.0207	0.1599
11:18264756	t	c	0.0328	0.1599
11:100128470	a	c	-0.0784	0.1599
12:4519228	a	g	0.0745	0.1599
12:64260884	a	g	-0.0755	0.1599
12:121453258	a	c	0.0633	0.1599
13:24267927	t	c	0.0236	0.1599
13:85058233	a	g	-0.0541	0.1599
13:96128617	a	g	0.0246	0.1599
15:86669742	a	g	-0.0307	0.1599
15:87071585	t	c	-0.1156	0.1599
15:87120493	a	g	-0.0791	0.1599
17:6262672	a	g	-0.0498	0.1599
17:30121761	t	c	-0.0191	0.1599
18:11879931	a	g	-0.0198	0.1599
18:12810897	t	c	0.0518	0.1599
19:33504259	t	c	-0.0202	0.1599
20:50686797	a	g	0.0384	0.1599
1:147319480	a	g	0.0539	0.16
2:29247894	a	g	-0.0158	0.16
2:111402871	t	c	-0.077	0.16
2:150814592	t	c	0.0166	0.16
2:180280744	a	c	-0.0404	0.16
2:238075492	t	c	0.0234	0.16
3:9136635	a	g	0.0487	0.16
3:50781328	t	c	-0.0717	0.16
3:53691735	a	g	0.0344	0.16
3:134141337	a	g	0.0156	0.16
3:186006307	t	c	0.0274	0.16
4:102616092	a	g	0.0548	0.16
5:10160313	a	c	-0.025	0.16
5:30516478	a	g	0.0787	0.16
5:80448546	a	g	0.0557	0.16
5:147183801	a	g	-0.018	0.16
6:24831234	a	g	-0.0218	0.16
6:42690688	a	c	-0.0157	0.16
6:67309930	a	g	0.0869	0.16
6:94555413	t	c	0.0726	0.16
6:109585298	a	g	-0.0161	0.16
7:70661243	t	c	-0.0723	0.16
7:147973957	a	g	-0.0227	0.16
8:14311037	a	g	0.0782	0.16
8:74146766	a	g	0.0169	0.16
8:119316889	t	c	0.0759	0.16
9:22202225	a	g	0.0896	0.16
9:99790022	t	c	-0.0767	0.16
9:120426887	t	c	-0.0632	0.16
10:2503194	a	g	-0.0714	0.16
10:100004799	a	c	0.078	0.16
10:124068634	t	c	0.0479	0.16
10:134607819	a	g	-0.0268	0.16
11:11453685	a	c	-0.0295	0.16
11:92330209	a	g	0.0737	0.16
12:62308897	a	g	0.0577	0.16
13:57894414	t	c	0.0745	0.16
14:52818663	a	g	-0.0275	0.16
14:78027686	t	c	-0.0536	0.16
14:90958858	t	c	-0.1007	0.16
14:95898351	t	c	0.0556	0.16
16:74204870	t	g	0.0452	0.16
16:78389473	t	c	-0.0175	0.16
18:75451948	a	g	-0.0173	0.16
19:5557844	a	g	0.0778	0.16
20:16621580	t	g	0.0741	0.16
20:19572263	t	c	-0.0577	0.16
20:45701192	t	c	0.0438	0.16
20:55326026	t	c	-0.0839	0.16
1:167799925	t	c	0.1182	0.1601
1:181828097	a	g	0.0211	0.1601
2:12343461	t	g	0.0854	0.1601
2:67865595	t	c	0.0189	0.1601
2:142265109	t	c	0.0798	0.1601
2:218477509	a	g	0.1227	0.1601
3:73852820	t	g	0.1389	0.1601
3:111585074	a	g	-0.0857	0.1601
3:115670079	t	c	-0.0477	0.1601
3:157317633	a	c	-0.046	0.1601
4:8557853	a	g	0.0586	0.1601
4:17797455	t	g	-0.0211	0.1601
4:174407468	t	g	-0.0645	0.1601
5:100443006	a	g	0.0875	0.1601
6:2501118	t	c	0.0398	0.1601
6:7614782	a	g	-0.079	0.1601
6:39791435	a	g	0.0797	0.1601
6:56391491	t	c	0.1051	0.1601
6:110143513	a	g	-0.1208	0.1601
6:156589403	t	c	-0.0283	0.1601
6:166183108	t	c	-0.0458	0.1601
7:29853211	t	c	-0.0386	0.1601
7:101907566	a	g	0.0158	0.1601
7:157833669	a	c	-0.0837	0.1601
8:2521814	a	c	-0.113	0.1601
8:38816065	t	c	0.0694	0.1601
8:80916738	a	g	-0.0685	0.1601
8:86861053	a	g	0.0326	0.1601
8:114565816	t	g	0.0387	0.1601
8:123529864	a	g	0.0348	0.1601
9:18274218	t	c	0.049	0.1601
9:90133129	t	c	-0.0863	0.1601
9:129931174	a	g	-0.0875	0.1601
9:134934986	t	g	-0.0221	0.1601
10:1172839	a	c	0.0169	0.1601
10:60505532	a	g	-0.0679	0.1601
11:130059528	a	g	0.0374	0.1601
12:47785802	t	c	-0.0636	0.1601
12:49456584	a	g	-0.0362	0.1601
12:67998911	a	g	-0.0155	0.1601
12:115556942	a	g	-0.0612	0.1601
13:33878007	a	g	0.0824	0.1601
13:79216878	t	c	-0.0911	0.1601
15:32311170	a	g	0.0641	0.1601
16:8381580	a	g	0.0434	0.1601
16:79504724	t	c	-0.0323	0.1601
18:24490098	t	c	-0.0635	0.1601
18:38005194	a	g	0.051	0.1601
18:64716650	t	c	0.0362	0.1601
19:32319742	t	c	-0.0191	0.1601
20:20814388	a	c	-0.0514	0.1601
21:27359663	t	c	0.0678	0.1601
1:56874817	a	g	-0.0425	0.1602
1:61790742	a	g	-0.0223	0.1602
1:62424254	a	g	-0.0892	0.1602
1:150878767	t	c	0.0558	0.1602
1:182588952	a	c	0.0426	0.1602
1:219591405	t	c	0.1065	0.1602
1:226623157	t	c	0.0396	0.1602
2:31366573	a	g	-0.0387	0.1602
2:122565479	t	c	-0.0787	0.1602
2:158393020	t	c	-0.024	0.1602
2:182427894	a	g	0.0168	0.1602
2:238731931	t	c	0.0204	0.1602
3:23174247	t	g	0.0463	0.1602
3:148962041	t	c	0.0186	0.1602
4:77727725	t	c	0.0768	0.1602
4:169502921	a	g	-0.0662	0.1602
5:55666229	a	g	0.0546	0.1602
5:90420584	t	c	-0.0558	0.1602
5:145076216	a	g	0.0343	0.1602
6:3410786	a	g	-0.0664	0.1602
6:5505318	t	c	-0.0234	0.1602
6:66065386	t	c	-0.0536	0.1602
7:13932791	a	c	-0.0652	0.1602
7:47921824	t	c	-0.0187	0.1602
7:148206238	t	c	0.0683	0.1602
8:108377901	a	g	-0.0161	0.1602
9:106448463	a	g	0.0866	0.1602
10:55133054	a	c	-0.0804	0.1602
10:126812270	t	c	0.0192	0.1602
11:21242025	a	c	0.0456	0.1602
11:77173517	a	g	0.0366	0.1602
11:102896343	t	c	0.0158	0.1602
12:10727673	a	g	0.0259	0.1602
12:11958940	a	g	-0.023	0.1602
12:62780299	t	c	-0.0712	0.1602
13:112051675	t	g	-0.0404	0.1602
14:51149415	a	c	0.0718	0.1602
15:70873273	a	c	0.0452	0.1602
15:96165592	t	g	-0.0835	0.1602
16:86353239	t	c	-0.0268	0.1602
17:51396316	a	g	-0.0554	0.1602
17:55229150	t	c	-0.0176	0.1602
17:75124166	t	c	0.0661	0.1602
18:65321620	a	g	-0.0632	0.1602
20:37663071	a	g	-0.0659	0.1602
20:48944963	a	g	0.0617	0.1602
21:37089627	t	c	0.1621	0.1602
1:18842136	a	g	-0.1046	0.1603
1:186099636	t	c	-0.0843	0.1603
2:13133366	t	g	0.016	0.1603
2:21482674	a	g	-0.0695	0.1603
2:58809489	t	c	-0.0552	0.1603
3:25507245	a	g	0.046	0.1603
3:34967527	t	c	0.0317	0.1603
3:68957325	a	c	-0.069	0.1603
4:6017168	t	c	0.0433	0.1603
4:103034391	a	g	0.0284	0.1603
4:123100740	a	g	-0.0527	0.1603
4:180973602	t	c	-0.0256	0.1603
4:190145772	a	g	-0.0335	0.1603
5:113401040	a	c	0.1156	0.1603
5:137194110	t	c	0.0755	0.1603
5:167482985	a	g	0.0258	0.1603
6:43709993	a	g	-0.0185	0.1603
6:106060602	t	c	0.0166	0.1603
7:2923386	t	c	0.0827	0.1603
7:20376771	a	g	0.0358	0.1603
7:20979669	a	g	-0.0872	0.1603
7:92060139	t	c	-0.0256	0.1603
8:87910389	t	c	0.061	0.1603
9:94600419	t	c	-0.0587	0.1603
9:110457284	a	g	0.0466	0.1603
10:30795555	a	g	-0.0964	0.1603
10:71623765	t	c	-0.0166	0.1603
10:77641241	t	c	-0.018	0.1603
10:110262425	t	c	-0.0187	0.1603
10:132302160	t	c	-0.1037	0.1603
11:76775087	a	g	0.087	0.1603
11:118975927	a	g	0.0341	0.1603
12:92612985	t	c	0.0391	0.1603
12:113043410	t	g	-0.0295	0.1603
13:24704312	a	g	-0.0321	0.1603
14:92846182	a	c	0.0873	0.1603
15:86393606	a	g	0.0611	0.1603
16:19968786	a	c	-0.0332	0.1603
16:29222962	t	c	0.0189	0.1603
16:55280121	a	g	-0.0738	0.1603
16:55290619	t	c	-0.0715	0.1603
17:52600591	a	g	0.0348	0.1603
20:61282214	t	c	-0.0571	0.1603
1:21496711	t	c	-0.0323	0.1604
1:68335765	t	c	0.0661	0.1604
1:92032215	a	g	-0.0166	0.1604
1:118846667	a	g	0.0163	0.1604
1:174195629	a	g	0.0204	0.1604
1:231188408	a	g	-0.0587	0.1604
2:57800553	t	g	-0.0491	0.1604
2:171057881	t	g	-0.0683	0.1604
3:21788093	a	g	-0.0624	0.1604
3:22872248	a	g	0.0697	0.1604
4:120800953	a	g	0.0629	0.1604
5:86901069	t	c	0.1036	0.1604
5:104332315	a	g	-0.0657	0.1604
5:113937044	a	g	-0.0866	0.1604
5:166325863	t	c	-0.0238	0.1604
6:155975108	t	c	-0.0514	0.1604
7:18392383	t	g	0.0258	0.1604
7:73114829	a	g	-0.0787	0.1604
8:41006820	t	c	0.0271	0.1604
8:61922459	a	g	-0.0263	0.1604
8:83340698	t	g	-0.0514	0.1604
9:3576834	a	c	-0.0529	0.1604
9:126783357	t	g	-0.075	0.1604
10:52343530	t	c	-0.0505	0.1604
10:80538770	a	g	-0.087	0.1604
11:7268148	t	c	-0.017	0.1604
11:73842232	a	g	-0.0767	0.1604
12:40623755	a	g	0.0155	0.1604
12:46664833	t	g	-0.0653	0.1604
12:51216214	t	c	-0.0557	0.1604
13:26533949	a	c	-0.0433	0.1604
13:104798148	t	c	0.0503	0.1604
14:34311717	a	g	-0.0204	0.1604
14:61241615	t	c	0.0448	0.1604
14:81635105	t	c	-0.0361	0.1604
14:99421716	t	c	0.0217	0.1604
15:34927968	a	c	0.0161	0.1604
16:6200782	a	c	0.0296	0.1604
16:62591649	a	c	0.0826	0.1604
16:69556715	t	c	0.0158	0.1604
16:79110596	t	c	-0.0156	0.1604
16:84120042	a	c	0.0997	0.1604
17:45573949	t	c	0.0608	0.1604
18:2015133	a	g	-0.0897	0.1604
18:60425720	a	g	0.0674	0.1604
18:69351173	a	g	-0.018	0.1604
18:74049001	t	g	0.0515	0.1604
20:13067378	t	c	0.0556	0.1604
1:30258043	t	c	0.0252	0.1605
1:55012825	a	g	-0.0271	0.1605
1:78499606	a	g	0.0436	0.1605
1:78712014	a	g	-0.0636	0.1605
1:197897225	a	g	-0.0563	0.1605
1:212091049	a	g	0.1087	0.1605
2:50756362	t	c	-0.0626	0.1605
3:21757476	t	c	-0.0161	0.1605
3:39148708	a	g	-0.055	0.1605
3:144629401	a	c	-0.0464	0.1605
3:181251633	t	c	-0.0171	0.1605
4:21951526	a	g	-0.0845	0.1605
4:22017220	t	c	0.0575	0.1605
4:26556536	t	c	0.0263	0.1605
4:40595340	a	g	-0.0875	0.1605
4:66203048	a	g	0.0966	0.1605
4:103383107	a	g	0.053	0.1605
5:132203057	t	g	0.0709	0.1605
5:154603770	a	g	-0.0383	0.1605
7:14705047	t	g	0.053	0.1605
8:26894126	t	g	0.031	0.1605
8:83609848	t	c	-0.0843	0.1605
8:104272938	t	c	-0.0702	0.1605
8:136620393	t	c	0.0542	0.1605
10:3839916	a	c	0.0609	0.1605
10:5004317	a	g	0.0161	0.1605
10:72394146	a	g	-0.0934	0.1605
10:81261872	a	g	-0.0216	0.1605
11:98628648	a	g	0.0254	0.1605
12:46630581	a	g	-0.0308	0.1605
13:62299372	t	g	0.1135	0.1605
13:72848724	t	c	-0.0204	0.1605
13:112223436	t	c	0.0613	0.1605
14:32693517	t	c	0.0633	0.1605
14:87313143	a	c	0.0686	0.1605
15:50011849	t	c	0.053	0.1605
15:77714618	t	g	0.048	0.1605
17:77083343	t	c	-0.0873	0.1605
18:7948736	t	c	0.0733	0.1605
18:62376772	t	c	-0.0869	0.1605
19:52674269	t	g	-0.0625	0.1605
1:21686819	t	c	0.0171	0.1606
1:236961229	t	g	0.0403	0.1606
2:19791148	t	c	0.079	0.1606
2:34313573	t	c	0.0728	0.1606
3:1936801	a	c	-0.0345	0.1606
3:29820068	t	c	0.0186	0.1606
3:47496464	a	g	0.0217	0.1606
3:105283199	t	c	0.0451	0.1606
3:177697619	a	c	0.0973	0.1606
3:187709942	a	c	-0.0333	0.1606
4:125483205	t	c	0.0615	0.1606
5:7560046	t	c	0.0198	0.1606
5:126266421	a	g	-0.0682	0.1606
6:12456531	t	c	-0.017	0.1606
6:66801361	t	c	0.0683	0.1606
6:75926483	t	g	-0.056	0.1606
6:122627040	a	g	-0.0758	0.1606
6:169279923	a	c	-0.0298	0.1606
7:99299494	t	c	-0.0551	0.1606
7:103428494	t	c	0.0474	0.1606
8:118365292	t	c	0.0348	0.1606
9:6844608	a	g	0.0265	0.1606
10:64198989	a	g	0.081	0.1606
10:94467287	t	c	-0.0163	0.1606
11:2689151	t	c	0.0959	0.1606
11:21539485	a	g	-0.043	0.1606
13:25538373	t	c	0.0321	0.1606
13:98962214	t	c	0.0307	0.1606
14:41169383	t	c	0.0196	0.1606
14:83595718	t	c	0.0339	0.1606
14:85594061	t	c	-0.017	0.1606
15:31798618	a	g	-0.057	0.1606
15:33287284	t	g	0.056	0.1606
16:54009688	t	g	0.0169	0.1606
17:9236896	t	c	-0.0769	0.1606
18:32240032	a	g	-0.0235	0.1606
20:46849700	a	g	-0.0251	0.1606
21:47010815	a	g	0.056	0.1606
1:8550199	t	g	0.071	0.1607
1:10968730	t	g	-0.0234	0.1607
1:29566596	a	c	-0.0427	0.1607
1:245065280	a	g	0.0336	0.1607
2:10675045	t	c	-0.0661	0.1607
2:11233977	a	c	-0.0258	0.1607
2:36828673	a	g	-0.0721	0.1607
2:59765780	a	c	0.0666	0.1607
2:62141951	a	g	0.0662	0.1607
2:121264471	t	c	-0.0271	0.1607
2:131718790	a	c	-0.0372	0.1607
3:8851685	t	g	0.0546	0.1607
3:11998405	t	c	-0.0873	0.1607
3:99993882	a	g	0.063	0.1607
3:147434264	a	g	-0.0235	0.1607
3:155276243	t	g	-0.0687	0.1607
4:43657428	t	c	-0.0308	0.1607
5:4946456	a	c	0.1	0.1607
5:14795466	t	c	0.0536	0.1607
5:21138383	a	g	-0.0577	0.1607
6:6567705	a	g	0.0787	0.1607
6:48758922	t	c	0.0814	0.1607
6:113540905	t	c	-0.0921	0.1607
6:147038790	t	c	-0.032	0.1607
7:11440581	a	g	-0.0974	0.1607
7:24152434	t	c	0.0185	0.1607
7:135313570	t	c	-0.0314	0.1607
7:156045989	t	c	-0.0273	0.1607
8:18312050	t	c	0.016	0.1607
8:85292199	t	c	-0.0843	0.1607
8:125376300	a	g	-0.0541	0.1607
9:10886197	a	c	0.0579	0.1607
9:20433118	t	c	0.141	0.1607
10:102597405	t	c	-0.0871	0.1607
11:18164084	a	c	-0.0724	0.1607
11:24629223	t	c	-0.062	0.1607
11:114932738	t	c	0.1121	0.1607
12:17871836	a	g	-0.0785	0.1607
12:25383344	t	c	0.0713	0.1607
13:37194509	t	c	-0.0593	0.1607
13:57488589	a	g	0.064	0.1607
13:71197558	t	c	-0.0701	0.1607
14:25648305	a	g	0.0267	0.1607
15:74241679	t	c	-0.0564	0.1607
16:65355486	a	g	-0.058	0.1607
17:26284469	t	g	-0.0188	0.1607
17:76912690	a	g	0.0263	0.1607
18:53809471	t	g	-0.076	0.1607
20:1607388	t	c	-0.0197	0.1607
1:38628739	t	c	-0.0403	0.1608
1:56123510	a	g	0.0466	0.1608
1:102286699	a	g	-0.056	0.1608
1:184987690	a	g	-0.0327	0.1608
1:199942571	a	g	-0.0682	0.1608
1:234501487	t	g	0.1445	0.1608
2:111823955	a	g	0.0801	0.1608
2:169014191	a	g	-0.1043	0.1608
3:3737841	a	g	-0.0202	0.1608
3:10406655	t	c	-0.0769	0.1608
4:113972801	t	c	0.0291	0.1608
5:3123269	a	g	-0.068	0.1608
5:40592262	a	g	0.0577	0.1608
5:85119731	a	c	-0.0546	0.1608
5:169591677	t	c	0.0266	0.1608
7:67394269	t	g	-0.1078	0.1608
7:110076424	a	g	-0.0371	0.1608
7:111242652	a	g	0.043	0.1608
7:116949107	a	c	-0.0497	0.1608
7:131708955	a	g	0.0233	0.1608
8:8584079	t	c	0.0502	0.1608
8:103591847	a	g	-0.0357	0.1608
9:28274315	a	c	-0.04	0.1608
10:33269780	a	g	-0.0553	0.1608
10:101400037	a	g	0.0221	0.1608
11:132018304	a	g	-0.0527	0.1608
11:132378489	a	g	-0.0592	0.1608
12:40281292	a	c	-0.0364	0.1608
13:27960636	t	g	-0.0829	0.1608
16:7796101	t	c	0.0583	0.1608
16:19372941	t	c	0.0159	0.1608
19:3931177	t	c	-0.0217	0.1608
19:8279296	t	c	0.0381	0.1608
20:19498645	t	c	-0.0175	0.1608
1:5056438	a	g	0.0526	0.1609
1:206649373	a	g	-0.0464	0.1609
1:232697747	t	c	0.0907	0.1609
2:918149	t	c	0.0706	0.1609
2:21057822	t	c	0.0818	0.1609
2:82269795	a	c	-0.0418	0.1609
2:151776988	a	g	-0.064	0.1609
3:14294299	a	c	-0.0682	0.1609
3:67125356	t	c	0.0172	0.1609
3:88583202	t	c	0.0867	0.1609
3:107765249	t	c	0.0172	0.1609
5:11127298	t	c	-0.0176	0.1609
5:58077903	t	c	0.0389	0.1609
5:58756484	t	c	-0.0651	0.1609
5:167884564	t	c	0.0215	0.1609
6:13055205	t	c	0.0762	0.1609
6:45666491	t	g	-0.066	0.1609
6:67971181	a	c	-0.0692	0.1609
6:97591599	a	g	-0.1027	0.1609
6:121494780	t	c	-0.0967	0.1609
6:149531285	t	c	-0.0532	0.1609
7:10810618	t	c	0.0811	0.1609
7:37634344	t	c	0.1277	0.1609
7:128425475	t	c	-0.044	0.1609
8:1849821	t	c	0.0265	0.1609
8:23324363	a	c	-0.0584	0.1609
8:69737609	t	c	-0.0158	0.1609
8:127005278	t	c	0.0164	0.1609
9:83202264	a	g	-0.0593	0.1609
10:56735153	a	c	-0.045	0.1609
10:68590314	a	g	0.0219	0.1609
11:104126953	t	c	0.0396	0.1609
11:111459700	t	c	-0.0566	0.1609
13:47078231	t	c	0.0556	0.1609
13:69367285	t	c	0.1183	0.1609
13:107387174	t	c	0.0315	0.1609
15:79801414	t	c	0.0597	0.1609
16:48488667	a	g	-0.0592	0.1609
16:83956298	t	c	-0.0549	0.1609
17:47179748	a	g	0.0196	0.1609
19:46274357	a	g	-0.0805	0.1609
1:55315941	t	g	-0.0509	0.161
1:83840075	t	g	-0.0265	0.161
1:192271659	t	g	0.0536	0.161
1:208640150	a	g	0.0164	0.161
1:233014135	a	g	0.0829	0.161
1:245277543	a	g	-0.0581	0.161
2:12078016	t	g	-0.0297	0.161
2:20292277	a	g	-0.0658	0.161
2:100206248	t	c	-0.0557	0.161
2:119117073	a	g	-0.0493	0.161
3:60437042	a	c	0.0172	0.161
4:29502570	a	c	-0.0331	0.161
4:92409583	a	g	-0.0324	0.161
4:102247093	a	c	-0.0728	0.161
4:103068376	a	g	0.0863	0.161
4:140093566	a	g	0.0285	0.161
5:114185442	a	c	0.0422	0.161
5:179446052	a	g	0.0736	0.161
6:120639044	t	c	0.0182	0.161
6:144418363	t	c	0.076	0.161
7:11304076	a	c	0.026	0.161
7:14188806	t	c	0.0663	0.161
7:50256069	a	g	0.029	0.161
8:8601011	a	g	-0.0686	0.161
8:36589104	t	c	-0.0768	0.161
9:77794832	a	g	-0.0176	0.161
10:5287088	t	c	-0.0225	0.161
10:85165333	a	g	-0.0533	0.161
10:114538190	a	g	0.053	0.161
11:22338596	t	c	-0.021	0.161
11:83646253	t	c	0.024	0.161
11:112962999	t	c	0.0542	0.161
11:125214719	t	c	0.0427	0.161
12:67500708	t	c	0.0332	0.161
12:127835945	t	g	0.0261	0.161
13:66410807	a	c	-0.0204	0.161
13:84773452	t	g	-0.053	0.161
13:94562038	a	g	0.0526	0.161
14:21096062	a	g	0.0212	0.161
14:50137903	a	g	-0.0826	0.161
16:84873558	a	g	0.0198	0.161
18:27853998	a	c	0.1151	0.161
19:18864675	t	c	-0.0584	0.161
1:34938475	a	g	0.0668	0.1611
1:58154811	t	c	0.0836	0.1611
1:165422559	t	c	0.0223	0.1611
1:216067084	t	c	-0.0664	0.1611
1:232671292	a	g	0.0473	0.1611
1:239222852	t	c	0.018	0.1611
2:17962924	t	c	0.0888	0.1611
2:32354638	t	c	-0.0487	0.1611
2:35676233	a	g	-0.0164	0.1611
2:39978032	t	c	-0.0491	0.1611
2:77762221	t	c	-0.0166	0.1611
2:228691267	t	c	-0.0198	0.1611
3:100325826	a	c	0.0941	0.1611
3:146709558	t	c	0.0283	0.1611
4:15683329	a	c	-0.0605	0.1611
4:76929593	a	g	0.0286	0.1611
4:83482701	a	g	0.0236	0.1611
4:94720591	t	g	-0.0418	0.1611
5:5898696	t	c	-0.0663	0.1611
5:33645245	t	c	0.0489	0.1611
5:127990978	t	g	0.0248	0.1611
5:176777325	a	g	-0.0835	0.1611
6:56311791	a	g	-0.0739	0.1611
6:63212896	a	c	-0.0479	0.1611
6:78158568	a	g	0.0933	0.1611
6:153092617	t	c	-0.0246	0.1611
6:166888550	t	c	-0.0289	0.1611
7:33654856	a	c	0.0768	0.1611
7:49672404	a	c	0.0944	0.1611
7:88593078	t	c	0.0699	0.1611
8:68344106	a	g	-0.0659	0.1611
8:134213303	t	c	-0.0646	0.1611
9:34316333	a	g	0.074	0.1611
9:86355282	t	c	-0.0661	0.1611
9:113109518	t	c	0.0216	0.1611
10:11125366	a	c	-0.0491	0.1611
11:7435232	t	c	0.0159	0.1611
11:16511208	t	g	-0.063	0.1611
11:25171647	t	c	-0.0244	0.1611
12:71870263	a	g	-0.0186	0.1611
12:94605578	t	c	-0.0725	0.1611
12:104956808	t	g	0.0464	0.1611
12:105720995	t	c	-0.0743	0.1611
13:70365532	a	c	-0.0941	0.1611
13:71559675	t	c	-0.0559	0.1611
14:82478867	a	g	0.0795	0.1611
15:40189876	a	g	0.0684	0.1611
16:12233364	t	c	-0.0551	0.1611
16:15503550	t	c	-0.019	0.1611
18:9874500	a	g	0.0871	0.1611
20:8528715	a	c	0.0381	0.1611
20:49482542	a	c	0.017	0.1611
21:16596199	a	c	-0.0543	0.1611
21:36702985	a	g	0.0207	0.1611
1:162201614	t	c	0.0476	0.1612
1:168800065	a	c	-0.0209	0.1612
1:207005321	t	c	0.0182	0.1612
1:234292082	a	g	0.049	0.1612
2:31212057	t	c	0.0578	0.1612
2:31454693	a	g	0.0889	0.1612
2:157805435	a	g	-0.0258	0.1612
2:179393859	a	g	0.0691	0.1612
2:209617795	a	g	0.1165	0.1612
3:53209873	a	g	-0.0382	0.1612
3:61291738	t	c	0.025	0.1612
3:106261098	t	c	0.0528	0.1612
3:184124294	t	c	0.0256	0.1612
4:6233890	a	g	-0.0158	0.1612
4:38190457	t	c	0.0228	0.1612
4:131446625	a	g	-0.1765	0.1612
4:190438606	a	g	0.0159	0.1612
5:24256547	a	c	0.0816	0.1612
5:79683830	t	c	-0.0325	0.1612
6:2299909	t	c	0.0833	0.1612
6:28846386	t	c	-0.0768	0.1612
6:135893811	t	c	0.0333	0.1612
7:52790428	t	c	-0.0171	0.1612
8:26621600	t	c	0.0661	0.1612
8:56576231	t	c	-0.0394	0.1612
9:2249333	a	g	0.1265	0.1612
10:1399483	a	g	-0.0474	0.1612
10:100366665	t	c	-0.0223	0.1612
11:5255912	a	g	-0.0165	0.1612
11:29200835	t	g	0.0702	0.1612
11:48148475	a	g	-0.0508	0.1612
11:103532538	a	g	0.0806	0.1612
11:119938994	a	g	0.0238	0.1612
12:46200396	t	g	-0.0192	0.1612
13:23935038	t	c	0.0708	0.1612
13:79174289	t	c	0.0488	0.1612
13:94848633	t	c	0.0934	0.1612
13:110738213	a	g	-0.0194	0.1612
14:84350660	t	g	-0.0215	0.1612
16:49955783	a	g	0.0717	0.1612
17:30519963	t	c	0.0861	0.1612
17:48485606	t	c	0.0994	0.1612
18:24655235	a	g	0.0212	0.1612
19:9024640	a	g	-0.0461	0.1612
20:5891872	a	c	0.0161	0.1612
20:56000852	a	g	-0.0351	0.1612
1:58693042	a	g	-0.0204	0.1613
1:76511890	t	g	0.0681	0.1613
1:90384048	a	g	0.0688	0.1613
1:108346961	t	c	-0.0595	0.1613
2:9319858	a	g	0.0381	0.1613
2:60177117	a	g	0.081	0.1613
2:191691470	t	c	0.0489	0.1613
3:25376953	a	c	-0.0361	0.1613
4:1165131	t	c	-0.0698	0.1613
4:23449238	t	c	-0.0819	0.1613
4:125377230	t	c	0.0245	0.1613
4:159857817	a	g	-0.0314	0.1613
4:160589592	a	g	0.0772	0.1613
4:179967597	a	c	0.0472	0.1613
5:53286372	t	c	0.0317	0.1613
6:51730779	t	g	-0.081	0.1613
6:125068928	t	c	-0.0345	0.1613
6:143866519	a	g	0.0439	0.1613
9:73062438	a	g	0.0784	0.1613
9:76994560	a	g	0.0379	0.1613
10:77505940	t	c	0.0351	0.1613
10:88138035	t	g	-0.0463	0.1613
10:126266306	t	g	-0.0688	0.1613
10:130368746	t	c	-0.0477	0.1613
11:9580176	t	c	-0.0584	0.1613
11:108957186	a	g	0.0329	0.1613
12:122943453	t	g	-0.0246	0.1613
13:43848541	t	c	0.0882	0.1613
14:86901738	t	c	0.0418	0.1613
15:82170381	a	g	0.0784	0.1613
15:83625739	a	g	-0.0698	0.1613
16:55718327	a	g	0.0251	0.1613
17:54596226	a	g	0.0175	0.1613
17:73042767	a	c	0.0478	0.1613
18:12876915	t	c	0.0239	0.1613
19:15809482	a	g	0.0622	0.1613
19:32667590	t	c	0.0867	0.1613
19:58702854	a	g	0.0745	0.1613
21:21748211	t	c	-0.021	0.1613
1:61275896	t	c	-0.0733	0.1614
1:191075229	a	g	-0.0684	0.1614
1:222178330	t	c	0.0645	0.1614
2:10422502	t	c	-0.0277	0.1614
2:22595179	t	c	-0.0166	0.1614
2:142372298	t	c	0.1967	0.1614
2:185569518	a	c	0.0798	0.1614
2:216308438	t	c	-0.0414	0.1614
2:231084271	t	c	-0.0772	0.1614
3:10998720	a	c	0.0486	0.1614
3:109369766	a	g	0.0381	0.1614
3:112173134	a	c	-0.0287	0.1614
3:181042966	a	g	-0.0813	0.1614
4:18834324	t	c	0.0375	0.1614
4:82718216	t	c	0.1412	0.1614
4:83017804	a	g	0.1249	0.1614
4:129801941	t	g	0.0634	0.1614
5:3425448	a	g	-0.0828	0.1614
5:3528233	a	g	0.0154	0.1614
5:39463826	t	c	0.056	0.1614
5:157086231	t	g	-0.0874	0.1614
6:35817687	t	c	0.1092	0.1614
6:39486625	t	c	0.0768	0.1614
6:110740334	t	g	-0.0594	0.1614
6:143782486	a	g	-0.0639	0.1614
7:79396972	t	c	-0.0782	0.1614
7:101499559	t	c	0.0776	0.1614
7:112923416	t	c	0.0537	0.1614
9:137817302	a	g	-0.0176	0.1614
10:25246596	a	g	-0.1412	0.1614
10:123753272	a	g	-0.0496	0.1614
10:129681484	a	c	-0.0172	0.1614
11:41187974	a	g	-0.0268	0.1614
11:44884874	a	g	-0.0803	0.1614
11:81033693	a	c	-0.0479	0.1614
12:2605005	t	c	0.024	0.1614
12:96771672	t	c	-0.0682	0.1614
12:116188734	t	c	-0.0412	0.1614
12:116875679	t	c	-0.0329	0.1614
13:38294479	t	g	-0.0252	0.1614
13:96132490	t	c	0.019	0.1614
13:108180693	t	c	-0.0756	0.1614
14:78121934	a	g	-0.0158	0.1614
14:96597766	a	g	0.0172	0.1614
21:28672834	t	c	-0.0878	0.1614
1:83201815	a	g	0.0763	0.1615
1:108151303	t	c	0.0461	0.1615
1:201022411	t	c	0.0683	0.1615
1:212572994	t	c	-0.0557	0.1615
1:222009265	a	g	-0.0333	0.1615
1:231259918	a	g	0.0162	0.1615
2:6129307	t	c	-0.0451	0.1615
2:9734156	t	g	0.0461	0.1615
2:14442267	a	g	-0.047	0.1615
2:50197285	t	c	0.0161	0.1615
2:100289102	t	c	0.0475	0.1615
2:140769005	t	g	0.1385	0.1615
2:171208441	t	c	-0.0271	0.1615
2:181356634	t	c	-0.0623	0.1615
2:187022325	t	g	-0.0943	0.1615
3:54858588	a	g	0.0457	0.1615
3:146613804	t	c	0.1005	0.1615
3:184452669	a	g	-0.0563	0.1615
3:192198358	a	g	-0.0383	0.1615
4:40765005	t	c	-0.08	0.1615
4:68581096	a	g	-0.0865	0.1615
5:103389577	a	c	0.0512	0.1615
6:88168543	t	c	-0.1137	0.1615
7:90078723	a	g	0.1171	0.1615
7:105629683	t	c	0.0292	0.1615
8:90793741	a	g	0.0468	0.1615
8:125751369	t	g	0.0593	0.1615
9:8385531	t	c	-0.0386	0.1615
9:12056887	a	g	0.0477	0.1615
9:94455110	t	c	0.0195	0.1615
10:81302777	t	c	-0.1263	0.1615
11:125804258	t	c	0.0813	0.1615
11:129062682	t	c	-0.0663	0.1615
12:12187874	a	g	0.0523	0.1615
12:27747586	t	c	-0.0161	0.1615
13:65647086	a	g	-0.0535	0.1615
13:75241280	a	g	-0.0648	0.1615
13:96388498	a	g	-0.0578	0.1615
13:106427357	t	c	-0.0279	0.1615
13:109006058	a	g	0.0332	0.1615
14:46750203	a	g	0.0627	0.1615
14:59715951	a	c	0.0761	0.1615
14:97122445	t	c	-0.0519	0.1615
17:71553986	t	c	-0.0542	0.1615
18:5673233	t	c	0.0509	0.1615
18:24221596	t	c	0.0809	0.1615
19:56377434	t	c	0.0741	0.1615
20:8609309	t	c	0.1092	0.1615
1:212825679	a	g	0.0707	0.1616
2:46314064	a	c	-0.0554	0.1616
2:174684666	t	c	0.0158	0.1616
3:88396485	t	g	-0.0929	0.1616
3:115342279	t	c	-0.0764	0.1616
3:118532188	a	g	0.0695	0.1616
3:171791525	a	g	-0.0539	0.1616
3:175094357	a	g	0.0157	0.1616
4:80132	a	g	0.0354	0.1616
4:146987032	a	g	0.0186	0.1616
4:180436600	t	c	0.0569	0.1616
5:14118754	t	c	-0.1016	0.1616
5:81920022	t	c	-0.0744	0.1616
6:16499453	a	g	0.0633	0.1616
6:51143553	t	c	0.0303	0.1616
7:38721867	a	g	-0.035	0.1616
7:110551656	a	g	-0.0602	0.1616
7:150780600	a	c	0.0542	0.1616
7:155231760	a	g	-0.0233	0.1616
7:155613700	a	g	0.0743	0.1616
8:106521852	a	g	-0.0791	0.1616
8:134543202	a	g	-0.1015	0.1616
9:27759290	t	c	0.0418	0.1616
10:67821679	a	g	-0.0719	0.1616
10:93473070	a	c	-0.0625	0.1616
10:99255097	t	c	-0.0678	0.1616
11:111720072	a	c	-0.0163	0.1616
12:92586128	t	c	-0.0236	0.1616
12:94998286	a	g	-0.0177	0.1616
12:108831962	a	c	-0.0368	0.1616
14:33923923	t	c	-0.0215	0.1616
14:52929539	t	c	0.096	0.1616
14:57101051	a	g	-0.0285	0.1616
15:46128187	a	g	-0.0326	0.1616
16:8782578	a	g	-0.0177	0.1616
16:53926790	a	g	0.021	0.1616
16:66006852	t	c	-0.0724	0.1616
17:39391429	t	g	-0.018	0.1616
18:24332602	t	c	-0.0891	0.1616
18:72906511	a	g	-0.0346	0.1616
18:74391668	a	g	-0.0288	0.1616
20:56950966	t	c	0.0676	0.1616
1:64124739	t	c	0.0789	0.1617
1:81546897	a	c	-0.0489	0.1617
1:99001710	t	c	-0.0617	0.1617
1:105929204	a	c	-0.1316	0.1617
2:70705987	a	g	-0.0502	0.1617
2:81928248	a	g	-0.0379	0.1617
2:121016751	t	c	-0.0173	0.1617
2:206828166	t	c	-0.048	0.1617
3:9962157	t	c	0.016	0.1617
3:15240091	t	c	0.0531	0.1617
3:98776414	t	c	-0.0454	0.1617
3:148375781	a	g	0.077	0.1617
4:105890377	a	c	0.0917	0.1617
5:1093861	t	c	0.0183	0.1617
5:3660487	a	g	-0.0166	0.1617
5:16901752	a	g	0.0225	0.1617
5:24699586	t	c	0.0551	0.1617
5:76954686	a	g	-0.0403	0.1617
5:84500175	a	g	0.0317	0.1617
5:151523049	t	g	0.0644	0.1617
6:9415320	t	c	-0.0211	0.1617
6:80473774	a	g	-0.0641	0.1617
7:90963727	a	c	-0.0163	0.1617
9:119025269	a	g	0.0198	0.1617
9:120267061	t	c	-0.1006	0.1617
9:129373516	t	c	-0.0588	0.1617
10:26975803	a	g	-0.0426	0.1617
10:28383431	t	c	0.0389	0.1617
11:42875405	a	c	0.0209	0.1617
13:42784470	t	c	-0.0156	0.1617
14:82516983	a	g	-0.0672	0.1617
16:9807217	t	c	-0.0484	0.1617
16:63752124	t	c	-0.0714	0.1617
16:88847437	t	c	0.0167	0.1617
17:53349172	a	g	-0.0228	0.1617
18:38526303	a	g	-0.0194	0.1617
18:63979011	t	c	-0.0163	0.1617
19:51329272	t	g	-0.0403	0.1617
20:46111529	t	c	0.0498	0.1617
21:43218520	a	g	0.0171	0.1617
1:119645635	t	c	0.1055	0.1618
2:135283833	a	g	-0.0274	0.1618
3:2750328	t	c	0.0382	0.1618
3:165474828	t	c	0.0539	0.1618
4:42391601	t	c	-0.0516	0.1618
4:94586449	t	g	0.0457	0.1618
5:62157843	a	g	-0.0229	0.1618
6:14079662	a	g	0.0857	0.1618
6:87748607	t	c	0.0518	0.1618
7:25094607	a	g	-0.0576	0.1618
8:5478305	a	g	-0.0509	0.1618
8:29121030	a	g	-0.0641	0.1618
8:108885396	a	g	-0.0253	0.1618
9:110306935	a	g	-0.0236	0.1618
10:3089315	a	g	0.0188	0.1618
10:5782022	a	c	0.0716	0.1618
10:53914606	t	c	0.0656	0.1618
10:130623070	a	g	-0.0503	0.1618
11:91287662	t	g	-0.0287	0.1618
12:69511186	a	g	0.0265	0.1618
12:89432728	a	g	-0.0803	0.1618
12:93003620	t	c	0.0161	0.1618
13:113629390	t	c	0.0381	0.1618
14:20791225	a	g	-0.0323	0.1618
14:55983975	a	g	-0.0546	0.1618
14:58092603	t	c	-0.0251	0.1618
15:85516102	a	g	0.0305	0.1618
18:71721124	t	c	0.0759	0.1618
1:111189632	t	g	-0.0756	0.1619
1:115751878	a	g	0.0388	0.1619
2:10473794	a	g	0.0478	0.1619
2:133263470	a	g	-0.0247	0.1619
2:212435148	t	c	-0.0765	0.1619
3:101816004	t	g	-0.0717	0.1619
3:156949221	t	c	0.1017	0.1619
4:110869351	a	g	0.0911	0.1619
4:138187660	a	g	-0.0536	0.1619
5:166173160	a	g	-0.0227	0.1619
5:168860485	a	g	-0.0591	0.1619
6:99777000	t	g	-0.0803	0.1619
7:73503533	a	g	-0.0253	0.1619
7:122483869	a	c	-0.0449	0.1619
7:131301696	a	g	0.0372	0.1619
8:20694384	a	c	0.0473	0.1619
9:110657637	t	c	0.1053	0.1619
10:23735537	a	g	0.0706	0.1619
11:34122057	a	g	-0.0773	0.1619
11:74163508	t	c	0.0521	0.1619
11:113966150	t	g	0.0274	0.1619
11:131394916	a	g	0.0645	0.1619
12:67368384	a	g	-0.0267	0.1619
12:119558565	t	c	0.0157	0.1619
12:125791001	t	c	-0.0737	0.1619
13:29859757	a	g	0.0215	0.1619
13:79062962	a	c	0.0657	0.1619
14:57489639	a	g	-0.0988	0.1619
14:71374383	t	c	0.0662	0.1619
14:75068774	a	g	0.0339	0.1619
15:45940962	a	g	0.0243	0.1619
15:96722040	a	c	0.0728	0.1619
16:49471380	a	g	0.1281	0.1619
18:13177506	a	g	-0.0176	0.1619
20:41353721	t	g	0.018	0.1619
1:108524174	t	g	-0.0177	0.162
1:184333881	t	c	0.0906	0.162
2:10523419	a	g	-0.0332	0.162
2:36634380	a	g	-0.0602	0.162
2:104237294	t	c	0.074	0.162
2:137462897	a	g	-0.0784	0.162
2:177221408	t	g	0.0641	0.162
2:178689031	t	g	-0.0661	0.162
2:190432613	t	c	0.0609	0.162
3:3014759	a	g	-0.04	0.162
3:25559944	a	c	-0.0312	0.162
3:120340834	t	c	0.0309	0.162
4:20193143	a	g	-0.0716	0.162
4:21243115	a	g	-0.1313	0.162
4:115308760	t	c	-0.027	0.162
5:13820799	t	c	-0.0523	0.162
5:38040518	a	g	-0.0294	0.162
5:115194582	t	c	-0.0231	0.162
5:178950607	a	g	0.0464	0.162
5:180195526	t	c	0.0274	0.162
6:624156	a	g	-0.0295	0.162
6:5397087	a	g	-0.0531	0.162
6:93442073	a	g	0.0196	0.162
6:97271654	t	g	0.0571	0.162
6:144835609	t	c	0.1044	0.162
7:21057179	t	c	-0.0363	0.162
7:63742078	a	g	0.0743	0.162
7:102099125	t	c	0.0333	0.162
7:116263745	t	c	0.0616	0.162
7:123881770	a	g	-0.0502	0.162
7:134359930	a	g	-0.0158	0.162
7:134956639	a	g	0.0714	0.162
7:154963759	a	g	0.0187	0.162
8:9428211	t	c	0.0579	0.162
9:4071193	t	c	0.0896	0.162
9:88037964	a	g	0.0804	0.162
10:17188450	t	c	-0.0553	0.162
11:101505933	t	c	0.074	0.162
11:112538748	t	g	-0.0623	0.162
12:17109357	t	c	0.0186	0.162
12:53913227	t	c	0.0499	0.162
13:51906271	t	c	-0.0265	0.162
13:98036299	a	g	0.0866	0.162
15:48676792	a	g	-0.0599	0.162
16:6129229	a	c	-0.0707	0.162
17:15016785	t	c	-0.1018	0.162
17:17308205	t	c	0.0327	0.162
18:5730134	a	c	0.0712	0.162
18:24087876	t	g	0.086	0.162
20:19941419	t	c	0.0808	0.162
20:46294152	t	c	-0.0215	0.162
21:20990343	a	c	-0.0288	0.162
21:34504659	a	c	-0.017	0.162
1:65717429	t	g	-0.0283	0.1621
1:159987188	a	g	0.0693	0.1621
2:137899234	t	c	0.0343	0.1621
2:211506275	a	g	0.0759	0.1621
2:213501786	a	g	0.0676	0.1621
3:106535279	t	c	-0.0418	0.1621
3:115752025	a	g	0.1866	0.1621
3:133795780	a	g	0.0156	0.1621
4:102319302	a	g	0.1402	0.1621
4:184759728	a	g	0.0952	0.1621
5:38719006	t	c	0.0667	0.1621
5:66569002	t	c	0.1158	0.1621
5:67346051	t	c	-0.0253	0.1621
5:96373981	t	c	0.0172	0.1621
6:4787611	t	c	0.0472	0.1621
6:41627052	t	c	-0.0223	0.1621
6:90665317	t	c	0.0187	0.1621
6:129865420	t	g	0.0815	0.1621
6:134232996	t	c	0.0831	0.1621
7:7217796	t	g	0.024	0.1621
9:33447378	a	g	0.0856	0.1621
10:13719273	t	c	-0.08	0.1621
10:83978916	t	c	0.0414	0.1621
11:29530618	a	g	-0.0452	0.1621
11:56554059	t	c	-0.0639	0.1621
11:69951696	a	g	0.0526	0.1621
11:104045767	a	g	0.0486	0.1621
11:117720072	t	c	0.0805	0.1621
11:124700225	a	c	-0.1086	0.1621
12:121054733	a	g	-0.0576	0.1621
13:49428315	t	g	0.0209	0.1621
14:84088958	t	c	0.1363	0.1621
16:8508059	t	c	0.0186	0.1621
16:22755467	a	g	0.0528	0.1621
16:90100378	a	g	-0.0164	0.1621
18:35411542	a	g	-0.0323	0.1621
1:214008627	a	g	0.0192	0.1622
1:221698886	a	g	-0.136	0.1622
1:221862428	t	c	-0.0155	0.1622
2:6564977	a	g	0.0233	0.1622
2:11111546	a	g	0.041	0.1622
2:13663882	t	c	0.0625	0.1622
2:79379225	a	c	0.0547	0.1622
2:120082984	t	c	0.0476	0.1622
2:165818644	a	g	0.0771	0.1622
3:35233324	t	g	0.0508	0.1622
3:50334481	t	c	0.0718	0.1622
3:56964355	a	c	-0.0662	0.1622
3:95157556	t	g	-0.117	0.1622
3:148546572	t	c	0.0645	0.1622
4:40469367	t	c	-0.0278	0.1622
4:67035974	a	g	0.0859	0.1622
4:166722479	a	g	-0.0699	0.1622
5:31020058	t	c	0.0329	0.1622
5:34026870	a	c	0.0625	0.1622
5:170860017	a	g	0.0558	0.1622
6:16528542	a	c	0.0601	0.1622
6:37964084	a	g	-0.0647	0.1622
6:41082965	a	g	0.0797	0.1622
6:41388910	t	c	0.0288	0.1622
7:6345693	t	c	-0.0176	0.1622
7:147471487	a	g	0.0407	0.1622
8:107430885	t	c	-0.0768	0.1622
9:78959144	a	g	-0.0262	0.1622
9:107699802	t	c	0.0523	0.1622
9:110470632	a	g	0.0342	0.1622
9:112109194	t	c	-0.0781	0.1622
9:124740621	a	g	0.0762	0.1622
10:12015465	a	g	-0.0656	0.1622
10:50800249	a	g	0.0812	0.1622
10:71088273	t	c	0.0677	0.1622
10:94540443	a	g	0.0725	0.1622
10:105885279	a	g	0.0787	0.1622
11:20178885	a	g	-0.033	0.1622
11:31131311	a	g	-0.0408	0.1622
11:50735766	a	g	-0.0313	0.1622
12:53000166	a	g	0.0157	0.1622
12:67631792	a	g	-0.0359	0.1622
13:36694402	a	g	0.0172	0.1622
15:26975943	a	g	0.0423	0.1622
15:91812383	t	c	-0.0875	0.1622
16:9416186	a	g	-0.0609	0.1622
16:31252629	a	g	0.0992	0.1622
16:52512456	t	c	0.0249	0.1622
19:6522134	a	g	0.0154	0.1622
19:29910893	a	c	-0.0164	0.1622
21:34492817	a	g	0.0347	0.1622
1:3106383	a	g	0.0197	0.1623
1:7278011	t	c	0.1086	0.1623
1:71195356	t	g	-0.0804	0.1623
1:83542326	t	c	-0.0666	0.1623
1:85325116	t	c	-0.0518	0.1623
1:146518917	a	g	-0.0832	0.1623
2:47808525	a	g	-0.0706	0.1623
2:56272838	t	c	0.0643	0.1623
2:167502571	a	g	-0.0624	0.1623
2:172781502	a	c	-0.0532	0.1623
2:186587183	a	c	0.0598	0.1623
3:54644817	t	c	-0.0705	0.1623
3:73843680	a	g	-0.0261	0.1623
4:122657094	a	g	-0.0373	0.1623
4:139407234	a	g	-0.0537	0.1623
5:97441819	a	g	0.0188	0.1623
6:19273067	t	c	-0.0209	0.1623
6:37653483	a	g	0.0271	0.1623
6:115796774	t	c	0.0816	0.1623
7:145676705	t	g	0.0511	0.1623
9:35682297	t	c	-0.0744	0.1623
9:36001269	t	c	-0.0295	0.1623
9:87911617	a	g	-0.0661	0.1623
10:6751943	a	c	0.0645	0.1623
10:7942521	a	g	-0.0626	0.1623
10:64372433	t	g	-0.0656	0.1623
11:15120042	a	g	-0.0597	0.1623
11:45683506	a	g	-0.0813	0.1623
11:116269946	a	g	0.0546	0.1623
11:118793918	t	c	0.0358	0.1623
12:4749068	t	c	-0.0557	0.1623
12:25397593	a	c	0.0449	0.1623
12:52327542	a	g	-0.0567	0.1623
12:127033470	a	g	0.0376	0.1623
13:85729972	t	c	-0.0443	0.1623
14:23072194	t	g	-0.0185	0.1623
14:83117679	t	c	0.0213	0.1623
15:89261248	a	g	-0.0463	0.1623
1:81307874	t	c	-0.0305	0.1624
1:102915848	t	g	-0.0248	0.1624
1:157853274	t	c	-0.0493	0.1624
2:6659744	t	c	0.0512	0.1624
2:21302496	t	g	-0.0706	0.1624
2:154099907	t	c	0.0679	0.1624
2:208940718	a	g	-0.0438	0.1624
3:7770147	t	c	0.0177	0.1624
3:75193473	a	g	0.0767	0.1624
3:175316231	a	c	0.0669	0.1624
3:187593338	t	c	0.0172	0.1624
4:87878764	t	c	-0.068	0.1624
4:166022499	t	c	0.02	0.1624
5:1081855	a	g	0.0908	0.1624
6:247899	a	g	-0.0182	0.1624
6:1168450	a	g	0.1087	0.1624
6:21869389	a	g	-0.0189	0.1624
7:49851639	a	c	-0.0504	0.1624
7:53672252	a	g	-0.0461	0.1624
7:85054440	t	c	0.0575	0.1624
7:136792018	a	g	-0.0221	0.1624
8:103422294	t	g	0.0647	0.1624
10:65292841	t	c	-0.0802	0.1624
11:80010789	a	g	0.0163	0.1624
11:127022770	t	c	0.1153	0.1624
12:129738413	a	g	-0.0204	0.1624
12:131697085	a	g	0.0173	0.1624
13:47697598	t	c	-0.0746	0.1624
13:53414487	t	c	-0.0437	0.1624
15:60386084	a	c	0.0784	0.1624
17:1777715	t	g	-0.0791	0.1624
17:7587687	a	g	0.0677	0.1624
17:67521499	t	c	0.0384	0.1624
18:52607397	a	c	0.0243	0.1624
18:55846489	a	c	-0.0185	0.1624
18:61336368	a	g	-0.0409	0.1624
18:72835669	a	g	0.0831	0.1624
19:57219982	t	c	-0.0239	0.1624
20:8439304	a	g	0.0329	0.1624
20:57506372	t	c	-0.0648	0.1624
21:36848472	t	c	-0.0612	0.1624
1:38426337	t	c	0.102	0.1625
1:95718084	t	c	-0.0657	0.1625
1:157809883	t	c	-0.0171	0.1625
1:171860711	a	c	-0.0415	0.1625
1:180885141	a	g	-0.0429	0.1625
1:232593292	a	g	-0.0803	0.1625
2:3801072	t	c	0.0677	0.1625
2:63147172	a	g	0.0531	0.1625
2:110871832	a	g	-0.1011	0.1625
2:179356597	a	g	0.0429	0.1625
3:13032817	t	c	0.0799	0.1625
4:29821887	a	c	-0.0257	0.1625
4:149689983	a	g	0.016	0.1625
5:78869968	a	g	0.026	0.1625
5:94304567	a	g	-0.044	0.1625
5:179868040	a	g	0.0217	0.1625
6:12558986	a	g	-0.0502	0.1625
6:81555052	a	c	0.0212	0.1625
6:97310650	a	g	-0.0518	0.1625
8:56450064	t	c	-0.0203	0.1625
8:100810076	t	c	-0.0388	0.1625
8:120333035	a	c	-0.0249	0.1625
8:127677790	t	c	-0.0391	0.1625
9:71970957	a	g	-0.071	0.1625
11:34792619	a	g	-0.1084	0.1625
11:44254486	a	g	-0.074	0.1625
11:81389727	a	c	-0.0758	0.1625
11:95382111	a	g	-0.0471	0.1625
11:101716016	a	c	0.0745	0.1625
11:124244967	a	c	0.0804	0.1625
12:18691966	a	g	-0.0607	0.1625
12:22289826	t	c	-0.0302	0.1625
12:51250578	t	c	0.0414	0.1625
12:115468959	t	c	-0.0807	0.1625
14:63940784	a	g	-0.0803	0.1625
15:35278445	t	c	0.0231	0.1625
16:21984132	t	c	0.06	0.1625
17:9885606	a	g	0.0174	0.1625
17:33473534	t	g	-0.0745	0.1625
20:53986364	t	c	-0.0351	0.1625
21:19801709	a	g	-0.0278	0.1625
21:38811827	a	g	-0.0978	0.1625
1:78751205	t	c	0.0229	0.1626
1:177999794	a	g	-0.0794	0.1626
1:181516101	t	c	0.0289	0.1626
1:182738884	a	g	-0.0592	0.1626
1:237575410	t	c	0.0881	0.1626
2:148984504	a	c	-0.0278	0.1626
2:164648734	a	g	-0.0637	0.1626
3:31247980	t	c	-0.0772	0.1626
3:46710548	a	g	0.0704	0.1626
4:18590914	t	c	-0.0381	0.1626
4:21456974	a	g	-0.0367	0.1626
4:102655670	t	c	-0.042	0.1626
4:112636611	t	c	-0.0632	0.1626
5:174246602	a	g	-0.0327	0.1626
6:37116078	t	g	-0.0176	0.1626
6:44433330	a	c	0.0182	0.1626
6:144628668	t	c	0.0462	0.1626
7:95706596	a	g	-0.0168	0.1626
7:105706084	t	c	0.0196	0.1626
7:110820818	a	g	0.0202	0.1626
8:137014206	t	c	0.0644	0.1626
11:13613744	a	g	0.0165	0.1626
11:46274369	a	c	0.0155	0.1626
11:87686189	a	g	0.0884	0.1626
11:132428709	t	c	0.0803	0.1626
12:84844630	a	g	0.0698	0.1626
12:85771481	t	c	0.0229	0.1626
12:114817507	t	c	0.0924	0.1626
14:92127441	t	c	0.0806	0.1626
14:94937043	a	g	-0.0199	0.1626
14:95634012	t	c	-0.0463	0.1626
16:9906234	a	g	-0.0965	0.1626
16:22762185	t	c	-0.0881	0.1626
18:12585594	t	c	-0.0638	0.1626
18:59950440	a	g	-0.071	0.1626
19:22788537	a	g	-0.0208	0.1626
20:39050875	a	g	-0.0236	0.1626
1:24448791	t	c	-0.0355	0.1627
1:44584400	a	c	0.0407	0.1627
1:57645770	t	c	0.0757	0.1627
1:68743015	t	c	0.0174	0.1627
1:239621277	t	c	0.0491	0.1627
2:26658196	a	g	0.0467	0.1627
2:35133152	a	g	0.0435	0.1627
2:51706305	t	c	-0.072	0.1627
2:182391835	t	c	0.0583	0.1627
3:677112	a	g	-0.0223	0.1627
3:45602707	t	c	-0.0417	0.1627
3:73826563	t	c	-0.0982	0.1627
3:134420081	t	c	-0.087	0.1627
3:154916733	t	c	0.0485	0.1627
4:6857278	t	c	-0.0299	0.1627
4:80281290	a	g	0.1289	0.1627
4:137440726	a	g	-0.1223	0.1627
4:156144549	a	g	0.0816	0.1627
5:127200064	t	c	-0.0368	0.1627
6:27064880	t	c	0.0965	0.1627
6:96371740	a	g	-0.0171	0.1627
6:129717442	t	c	-0.0197	0.1627
6:143325447	t	c	-0.0557	0.1627
7:43251470	t	g	-0.1226	0.1627
7:77964528	t	c	0.0197	0.1627
8:31801449	a	g	-0.0489	0.1627
8:87784831	a	g	-0.0569	0.1627
8:130212674	a	g	-0.0321	0.1627
8:135954603	t	g	0.0739	0.1627
9:2064351	a	g	-0.0387	0.1627
9:10077403	a	g	-0.1102	0.1627
9:79598168	t	c	0.0503	0.1627
9:103054330	a	c	-0.117	0.1627
9:125231498	t	c	0.0168	0.1627
10:35881826	a	g	-0.0179	0.1627
10:67331219	t	c	0.0383	0.1627
10:73054082	a	c	0.0443	0.1627
10:121798022	t	c	-0.0194	0.1627
11:55873615	a	g	0.0521	0.1627
11:122799602	t	c	-0.0259	0.1627
12:62452408	t	c	-0.0196	0.1627
12:63305820	a	g	-0.0794	0.1627
12:92848848	a	g	-0.0658	0.1627
13:25908004	a	g	-0.0652	0.1627
13:40369347	a	g	-0.0188	0.1627
13:63354919	a	g	-0.0563	0.1627
13:75303133	t	c	0.0293	0.1627
14:74956919	a	g	-0.0312	0.1627
15:26377641	a	g	0.1011	0.1627
15:61049569	a	c	0.0196	0.1627
18:50711827	a	g	-0.0619	0.1627
19:55908157	t	c	0.0217	0.1627
1:5038624	a	g	0.0202	0.1628
1:85912143	t	g	-0.0507	0.1628
1:173739051	t	g	-0.0613	0.1628
1:203445487	a	g	-0.0839	0.1628
2:80443877	t	c	-0.0206	0.1628
2:119557751	t	c	-0.0156	0.1628
2:122945745	t	c	0.016	0.1628
2:178198765	a	c	-0.0522	0.1628
3:42040320	a	g	-0.0445	0.1628
3:84528421	a	g	-0.0546	0.1628
4:56706091	a	g	0.0503	0.1628
4:77454134	a	g	-0.0158	0.1628
4:90224925	a	c	-0.0192	0.1628
4:117499559	t	g	-0.0988	0.1628
4:140179657	a	g	0.043	0.1628
4:187272226	t	c	0.0704	0.1628
5:123606758	t	c	-0.0708	0.1628
5:177964020	t	c	0.0201	0.1628
6:67498327	t	c	-0.0696	0.1628
6:163343453	t	g	-0.0517	0.1628
7:65673530	a	g	-0.0691	0.1628
7:135406330	a	g	0.0629	0.1628
9:29249945	t	c	-0.0424	0.1628
9:82768721	a	g	0.0221	0.1628
10:45474733	a	g	-0.0717	0.1628
11:79018451	t	g	-0.0256	0.1628
11:110148130	t	c	-0.0562	0.1628
11:111615921	a	g	-0.0909	0.1628
12:132011522	a	g	0.0243	0.1628
13:54665305	t	c	-0.0581	0.1628
13:70046367	a	g	-0.0523	0.1628
13:113107684	t	c	0.0236	0.1628
16:25992186	a	g	-0.0214	0.1628
16:63904618	t	c	0.0619	0.1628
18:36818857	t	c	0.0558	0.1628
18:44354582	a	g	-0.0715	0.1628
19:8785951	t	c	-0.0266	0.1628
19:29713361	a	g	0.0664	0.1628
19:50709769	t	c	-0.104	0.1628
20:11677543	a	g	-0.1166	0.1628
21:38114260	t	c	0.0611	0.1628
1:2854461	t	c	0.0241	0.1629
1:97830986	t	c	-0.0733	0.1629
1:187533220	t	c	-0.0793	0.1629
1:207483392	a	g	0.0692	0.1629
1:209839062	a	g	0.0909	0.1629
1:228664020	t	c	-0.071	0.1629
2:39400612	a	g	0.0824	0.1629
2:69872392	a	g	-0.0785	0.1629
3:11504498	t	g	-0.0214	0.1629
3:114711672	t	c	0.0842	0.1629
3:171173627	a	g	-0.0305	0.1629
4:5827629	t	c	-0.038	0.1629
4:64277787	a	g	0.0858	0.1629
4:88458242	t	g	0.0842	0.1629
4:99597484	a	g	-0.0657	0.1629
4:155371707	a	g	-0.0168	0.1629
4:172275105	t	c	-0.0184	0.1629
4:186019004	a	g	-0.0785	0.1629
4:190003669	a	g	-0.0737	0.1629
5:5188377	a	c	0.0197	0.1629
5:28537444	a	g	0.0776	0.1629
6:41936010	t	c	0.049	0.1629
6:168447789	a	c	-0.0628	0.1629
7:114914505	a	g	0.0159	0.1629
7:135147110	t	c	0.072	0.1629
8:2523398	a	c	-0.0188	0.1629
8:36217152	t	c	-0.0593	0.1629
8:120124190	a	c	-0.0978	0.1629
9:7286404	t	c	-0.0672	0.1629
9:11419536	a	g	-0.0981	0.1629
10:57516139	t	c	-0.1091	0.1629
10:85346872	t	c	-0.0585	0.1629
11:109344022	t	c	0.0545	0.1629
13:51565820	a	g	0.0349	0.1629
13:91443110	t	c	0.1191	0.1629
13:95160005	t	c	-0.0515	0.1629
15:91931634	t	g	0.0657	0.1629
16:21666316	a	g	0.0197	0.1629
18:49078250	a	g	0.0487	0.1629
18:60120315	t	g	0.0196	0.1629
19:15582288	a	g	0.0549	0.1629
21:25079340	t	c	-0.0914	0.1629
1:12011351	a	g	0.0762	0.163
1:66464979	t	c	-0.1077	0.163
1:183790223	t	c	0.0174	0.163
1:231267735	t	c	0.0541	0.163
2:85140165	t	c	-0.0223	0.163
2:182101752	t	c	0.1137	0.163
2:226650264	t	c	-0.0464	0.163
2:240060830	t	c	-0.0875	0.163
3:41607804	t	c	0.0634	0.163
3:77028661	t	g	0.016	0.163
4:148714927	t	c	0.0384	0.163
5:95775511	a	g	-0.0681	0.163
6:51733640	a	g	-0.0708	0.163
6:55676621	t	c	0.0857	0.163
6:132554686	a	g	-0.0605	0.163
7:18815473	a	c	0.0161	0.163
7:81958168	t	c	-0.0962	0.163
8:13286753	t	g	0.0454	0.163
9:1874965	a	g	0.094	0.163
9:35977188	a	g	-0.0854	0.163
9:103144341	a	c	-0.056	0.163
10:62030662	t	c	-0.0727	0.163
[truncated: 5,577,852 more chars]
